# Sex differences in the pleiotropy of hearing difficulty with imaging-derived phenotypes: a brain-wide investigation

**DOI:** 10.1101/2023.08.25.23294639

**Authors:** Jun He, Brenda Cabrera-Mendoza, Flavio De Angelis, Gita A. Pathak, Dora Koller, Sharon G. Curhan, Gary C. Curhan, Adam P. Mecca, Christopher H. van Dyck, Renato Polimanti

## Abstract

**Background:** Hearing difficulty (HD) is one of the major health burdens in older adults. While aging-related changes in the peripheral auditory system play an important role, genetic variation associated with brain structure and function could also be involved in HD predisposition.

**Methods:** We analyzed a large-scale HD genome-wide association study (GWAS; N_total_ = 501,825, 56% females) and GWAS data related to 3,935 brain imaging-derived phenotypes (IDPs) assessed in up to 33,224 individuals (52% females) using multiple magnetic resonance imaging (MRI) modalities. To investigate HD pleiotropy with brain structure and function, we conducted genetic correlation, latent causal variable (LCV), Mendelian randomization (MR), and multivariable generalized linear regression analyses. Additionally, we performed local genetic correlation and multi-trait colocalization analyses to identify genomic regions and loci implicated in the pleiotropic mechanisms shared between HD and brain IDPs.

**Results:** We observed a widespread genetic correlation of HD with 120 IDPs in females, 89 IDPs in males, and 171 IDPs in the sex-combined analysis. The LCV analyses showed that some of these genetic correlations could be due to cause-effect relationships. For seven correlations, the causal effects were also confirmed by the MR approach: vessel volume→HD in the sex-combined analysis; hippocampus volume→HD, cerebellum grey matter volume→HD, primary visual cortex volume→HD, and HD→rfMRI-ICA100 node 46 in females; global mean thickness→HD and HD→mean orientation dispersion index in superior corona radiata in males. The local genetic correlation analyses identified 13 pleiotropic regions between HD and these seven IDPs. We also observed a colocalization signal for the rs13026575 variant between HD, primary visual cortex volume, and *SPTBN1* transcriptomic regulation in females.

**Conclusion:** Brain structure and function may have a role in the sex differences in HD predisposition via possible cause-effect relationships and shared regulatory mechanisms.

## Supplemental Tables for "Sex differences in the pleiotropy of hearing difficulty with imaging-derived phenotypes: a brain-wide investigation" (part 1 of 3)

### Sheet: LEGEND
Supplementary Table S1: Information for brain imaging-derived phenotypes (IDPs).
Supplementary Table S2: Global genetic correlation between hearing difficulty (HD) and brain imaging-derived phenotypes (IDPs) in the sex-combined analysis.
Supplementary Table S3: Global genetic correlation between hearing difficulty (HD) and brain imaging-derived phenotypes (IDPs) in females.
Supplementary Table S4: Global genetic correlation between hearing difficulty (HD) and brain imaging-derived phenotypes (IDPs) in males.
Supplementary Table S5: Sex differences in the genetic correlation between hearing difficulty (HD) and brain imaging-derived phenotypes (IDPs).
Supplementary Table S6: Putative causal effects between hearing difficulty (HD) and brain imaging-derived phenotypes (IDPs) in the sex-combined latent causal variable analysis.
Supplementary Table S7: Putative causal effects between hearing difficulty (HD) and brain imaging-derived phenotypes (IDPs) in females using latent causal variable analysis.
Supplementary Table S8: Putative causal effects between hearing difficulty (HD) and brain imaging-derived phenotypes (IDPs) in males using latent causal variable analysis.
Supplementary Table S9: Results of sex-combined Mendelian randomization analysis for hearing difficulty (HD) and brain imaging-derived phenotypes (IDPs).
Supplementary Table S10: Results of Mendelian randomization analysis for hearing difficulty (HD) and brain imaging-derived phenotypes (IDPs) in females.
Supplementary Table S11: Results of Mendelian randomization analysis for hearing difficulty (HD) and brain imaging-derived phenotypes (IDPs)in males.
Supplementary Table S12: Results of multivariable generalized linear regression analysis for hearing difficulty (HD) and brain imaging-derived phenotypes (IDPs) identified in the Mendelian randomization analysis.
Supplementary Table S13: Local genetic correlation between hearing difficulty (HD) and brain imaging-derived phenotypes (IDPs) identified in the Mendelian randomization analysis.
Supplementary Table S14: Colocalization between hearing difficulty (HD) and brain imaging-derived phenotypes (IDPs) identified in the female Mendelian randomization analysis.
Supplementary Table S15: Expression quantitative trait loci data used in colocalization analysis.
Supplementary Table S16: Colocalization between hearing difficulty (HD), brain imaging-derived phenotype of volume of left hippocampus (IDP 0199: aseg lh volume Hippocampus), and NINJ1 transcriptomic regulation in brain tissues from GTEx v.8 release.
Supplementary Table S17: Colocalization between hearing difficulty (HD), brain imaging-derived phenotype of volume of left primary visual cortex (IDP 0419: BA-exvivo lh volume V1), and three genes transcriptomic regulation in brain tissues from GTEx v.8 release.

### Sheet: Table S1
Supplementary Table S1: Information for brain imaging-derived phenotypes (IDPs).
IDP ID	UKB ID	IDP short name	Category name	IDP description
0001	25001	IDP T1 SIENAX peripheral grey normalised volume	regional and tissue volume	Volume of peripheral cortical grey matter (from T1 brain image, normalised for head size)
0002	25002	IDP T1 SIENAX peripheral grey unnormalised volume	regional and tissue volume	Volume of peripheral cortical grey matter (from T1 brain image)
0003	25003	IDP T1 SIENAX CSF normalised volume	regional and tissue volume	Volume of ventricular cerebrospinal fluid (from T1 brain image, normalised for head size)
0004	25004	IDP T1 SIENAX CSF unnormalised volume	regional and tissue volume	Volume of ventricular cerebrospinal fluid (from T1 brain image)
0005	25005	IDP T1 SIENAX grey normalised volume	regional and tissue volume	Volume of grey matter (from T1 brain image, normalised for head size)
0006	25006	IDP T1 SIENAX grey unnormalised volume	regional and tissue volume	Volume of grey matter (from T1 brain image)
0007	25007	IDP T1 SIENAX white normalised volume	regional and tissue volume	Volume of white matter (from T1 brain image, normalised for head size)
0008	25008	IDP T1 SIENAX white unnormalised volume	regional and tissue volume	Volume of white matter (from T1 brain image)
0009	25009	IDP T1 SIENAX brain-normalised volume	regional and tissue volume	Volume of brain, grey+white, from T1 brain image, normalised for head size
0010	25010	IDP T1 SIENAX brain-unnormalised volume	regional and tissue volume	Volume of brain, grey+white, from T1 brain image
0011	25011	IDP T1 FIRST left thalamus volume	regional and tissue volume	Volume of left thalamus (from T1 brain image)
0012	25012	IDP T1 FIRST right thalamus volume	regional and tissue volume	Volume of right thalamus (from T1 brain image)
0013	25013	IDP T1 FIRST left caudate volume	regional and tissue volume	Volume of left caudate (from T1 brain image)
0014	25014	IDP T1 FIRST right caudate volume	regional and tissue volume	Volume of right caudate (from T1 brain image)
0015	25015	IDP T1 FIRST left putamen volume	regional and tissue volume	Volume of left putamen (from T1 brain image)
0016	25016	IDP T1 FIRST right putamen volume	regional and tissue volume	Volume of right putamen (from T1 brain image)
0017	25017	IDP T1 FIRST left pallidum volume	regional and tissue volume	Volume of left pallidum (from T1 brain image)
0018	25018	IDP T1 FIRST right pallidum volume	regional and tissue volume	Volume of right pallidum (from T1 brain image)
0019	25019	IDP T1 FIRST left hippocampus volume	regional and tissue volume	Volume of left hippocampus (from T1 brain image)
0020	25020	IDP T1 FIRST right hippocampus volume	regional and tissue volume	Volume of right hippocampus (from T1 brain image)
0021	25021	IDP T1 FIRST left amygdala volume	regional and tissue volume	Volume of left amygdala (from T1 brain image)
0022	25022	IDP T1 FIRST right amygdala volume	regional and tissue volume	Volume of right amygdala (from T1 brain image)
0023	25023	IDP T1 FIRST left accumbens volume	regional and tissue volume	Volume of left accumbens (from T1 brain image)
0024	25024	IDP T1 FIRST right accumbens volume	regional and tissue volume	Volume of right accumbens (from T1 brain image)
0025	25025	IDP T1 FIRST brain stem+4th ventricle volume	regional and tissue volume	Volume of brain stem + 4th ventricle (from T1 brain image)
0026	25782	IDP T1 FAST ROIs L frontal pole	regional and tissue volume	Volume of grey matter in Left Frontal Pole
0027	25783	IDP T1 FAST ROIs R frontal pole	regional and tissue volume	Volume of grey matter in Right Frontal Pole
0028	25784	IDP T1 FAST ROIs L insular cortex	regional and tissue volume	Volume of grey matter in Left Insular Cortex
0029	25785	IDP T1 FAST ROIs R insular cortex	regional and tissue volume	Volume of grey matter in Right Insular Cortex
0030	25786	IDP T1 FAST ROIs L sup front gyrus	regional and tissue volume	Volume of grey matter in Left Superior Frontal Gyrus
0031	25787	IDP T1 FAST ROIs R sup front gyrus	regional and tissue volume	Volume of grey matter in Right Superior Frontal Gyrus
0032	25788	IDP T1 FAST ROIs L mid front gyrus	regional and tissue volume	Volume of grey matter in Left Middle Frontal Gyrus
0033	25789	IDP T1 FAST ROIs R mid front gyrus	regional and tissue volume	Volume of grey matter in Right Middle Frontal Gyrus
0034	25790	IDP T1 FAST ROIs L inf front gyrus parstri	regional and tissue volume	Volume of grey matter in Left Inferior Frontal Gyrus, pars triangularis
0035	25791	IDP T1 FAST ROIs R inf front gyrus parstri	regional and tissue volume	Volume of grey matter in Right Inferior Frontal Gyrus, pars triangularis
0036	25792	IDP T1 FAST ROIs L inf front gyrus parsop	regional and tissue volume	Volume of grey matter in Left Inferior Frontal Gyrus, pars opercularis
0037	25793	IDP T1 FAST ROIs R inf front gyrus parsop	regional and tissue volume	Volume of grey matter in Right Inferior Frontal Gyrus, pars opercularis
0038	25794	IDP T1 FAST ROIs L precentral gyrus	regional and tissue volume	Volume of grey matter in Left Precentral Gyrus
0039	25795	IDP T1 FAST ROIs R precentral gyrus	regional and tissue volume	Volume of grey matter in Right Precentral Gyrus
0040	25796	IDP T1 FAST ROIs L temporal pole	regional and tissue volume	Volume of grey matter in Left Temporal Pole
0041	25797	IDP T1 FAST ROIs R temporal pole	regional and tissue volume	Volume of grey matter in Right Temporal Pole
0042	25798	IDP T1 FAST ROIs L sup temp gyrus ant	regional and tissue volume	Volume of grey matter in Left Superior Temporal Gyrus, anterior division
0043	25799	IDP T1 FAST ROIs R sup temp gyrus ant	regional and tissue volume	Volume of grey matter in Right Superior Temporal Gyrus, anterior division
0044	25800	IDP T1 FAST ROIs L sup temp gyrus post	regional and tissue volume	Volume of grey matter in Left Superior Temporal Gyrus, posterior division
0045	25801	IDP T1 FAST ROIs R sup temp gyrus post	regional and tissue volume	Volume of grey matter in Right Superior Temporal Gyrus, posterior division
0046	25802	IDP T1 FAST ROIs L mid temp gyrus ant	regional and tissue volume	Volume of grey matter in Left Middle Temporal Gyrus, anterior division
0047	25803	IDP T1 FAST ROIs R mid temp gyrus ant	regional and tissue volume	Volume of grey matter in Right Middle Temporal Gyrus, anterior division
0048	25804	IDP T1 FAST ROIs L mid temp gyrus post	regional and tissue volume	Volume of grey matter in Left Middle Temporal Gyrus, posterior division
0049	25805	IDP T1 FAST ROIs R mid temp gyrus post	regional and tissue volume	Volume of grey matter in Right Middle Temporal Gyrus, posterior division
0050	25806	IDP T1 FAST ROIs L mid temp gyrus tempocc	regional and tissue volume	Volume of grey matter in Left Middle Temporal Gyrus, temporooccipital part
0051	25807	IDP T1 FAST ROIs R mid temp gyrus tempocc	regional and tissue volume	Volume of grey matter in Right Middle Temporal Gyrus, temporooccipital part
0052	25808	IDP T1 FAST ROIs L inf temp gyrus ant	regional and tissue volume	Volume of grey matter in Left Inferior Temporal Gyrus, anterior division
0053	25809	IDP T1 FAST ROIs R inf temp gyrus ant	regional and tissue volume	Volume of grey matter in Right Inferior Temporal Gyrus, anterior division
0054	25810	IDP T1 FAST ROIs L inf temp gyrus post	regional and tissue volume	Volume of grey matter in Left Inferior Temporal Gyrus, posterior division
0055	25811	IDP T1 FAST ROIs R inf temp gyrus post	regional and tissue volume	Volume of grey matter in Right Inferior Temporal Gyrus, posterior division
0056	25812	IDP T1 FAST ROIs L inf temp gyrus tempocc	regional and tissue volume	Volume of grey matter in Left Inferior Temporal Gyrus, temporooccipital part
0057	25813	IDP T1 FAST ROIs R inf temp gyrus tempocc	regional and tissue volume	Volume of grey matter in Right Inferior Temporal Gyrus, temporooccipital part
0058	25814	IDP T1 FAST ROIs L postcent gyrus	regional and tissue volume	Volume of grey matter in Left Postcentral Gyrus
0059	25815	IDP T1 FAST ROIs R postcent gyrus	regional and tissue volume	Volume of grey matter in Right Postcentral Gyrus
0060	25816	IDP T1 FAST ROIs L sup parietal lobule	regional and tissue volume	Volume of grey matter in Left Superior Parietal Lobule
0061	25817	IDP T1 FAST ROIs R sup parietal lobule	regional and tissue volume	Volume of grey matter in Right Superior Parietal Lobule
0062	25818	IDP T1 FAST ROIs L supramarg gyrus ant	regional and tissue volume	Volume of grey matter in Left Supramarginal Gyrus, anterior division
0063	25819	IDP T1 FAST ROIs R supramarg gyrus ant	regional and tissue volume	Volume of grey matter in Right Supramarginal Gyrus, anterior division
0064	25820	IDP T1 FAST ROIs L supramarg gyrus post	regional and tissue volume	Volume of grey matter in Left Supramarginal Gyrus, posterior division
0065	25821	IDP T1 FAST ROIs R supramarg gyrus post	regional and tissue volume	Volume of grey matter in Right Supramarginal Gyrus, posterior division
0066	25822	IDP T1 FAST ROIs L angular gyrus	regional and tissue volume	Volume of grey matter in Left Angular Gyrus
0067	25823	IDP T1 FAST ROIs R angular gyrus	regional and tissue volume	Volume of grey matter in Right Angular Gyrus
0068	25824	IDP T1 FAST ROIs L latocc cortex sup	regional and tissue volume	Volume of grey matter in Left Lateral Occipital Cortex, superior division
0069	25825	IDP T1 FAST ROIs R latocc cortex sup	regional and tissue volume	Volume of grey matter in Right Lateral Occipital Cortex, superior division
0070	25826	IDP T1 FAST ROIs L latocc cortex inf	regional and tissue volume	Volume of grey matter in Left Lateral Occipital Cortex, inferior division
0071	25827	IDP T1 FAST ROIs R latocc cortex inf	regional and tissue volume	Volume of grey matter in Right Lateral Occipital Cortex, inferior division
0072	25828	IDP T1 FAST ROIs L intracalc cortex	regional and tissue volume	Volume of grey matter in Left Intracalcarine Cortex
0073	25829	IDP T1 FAST ROIs R intracalc cortex	regional and tissue volume	Volume of grey matter in Right Intracalcarine Cortex
0074	25830	IDP T1 FAST ROIs L front med cortex	regional and tissue volume	Volume of grey matter in Left Frontal Medial Cortex
0075	25831	IDP T1 FAST ROIs R front med cortex	regional and tissue volume	Volume of grey matter in Right Frontal Medial Cortex
0076	25832	IDP T1 FAST ROIs L juxtapos lobule cortex	regional and tissue volume	Volume of grey matter in Left Juxtapositional Lobule Cortex (formerly Supplementary Motor Cortex)
0077	25833	IDP T1 FAST ROIs R juxtapos lobule cortex	regional and tissue volume	Volume of grey matter in Right Juxtapositional Lobule Cortex (formerly Supplementary Motor Cortex)
0078	25834	IDP T1 FAST ROIs L subcallosal cortex	regional and tissue volume	Volume of grey matter in Left Subcallosal Cortex
0079	25835	IDP T1 FAST ROIs R subcallosal cortex	regional and tissue volume	Volume of grey matter in Right Subcallosal Cortex
0080	25836	IDP T1 FAST ROIs L paracing gyrus	regional and tissue volume	Volume of grey matter in Left Paracingulate Gyrus
0081	25837	IDP T1 FAST ROIs R paracing gyrus	regional and tissue volume	Volume of grey matter in Right Paracingulate Gyrus
0082	25838	IDP T1 FAST ROIs L cing gyrus ant	regional and tissue volume	Volume of grey matter in Left Cingulate Gyrus, anterior division
0083	25839	IDP T1 FAST ROIs R cing gyrus ant	regional and tissue volume	Volume of grey matter in Right Cingulate Gyrus, anterior division
0084	25840	IDP T1 FAST ROIs L cing gyrus post	regional and tissue volume	Volume of grey matter in Left Cingulate Gyrus, posterior division
0085	25841	IDP T1 FAST ROIs R cing gyrus post	regional and tissue volume	Volume of grey matter in Right Cingulate Gyrus, posterior division
0086	25842	IDP T1 FAST ROIs L precun cortex	regional and tissue volume	Volume of grey matter in Left Precuneous Cortex
0087	25843	IDP T1 FAST ROIs R precun cortex	regional and tissue volume	Volume of grey matter in Right Precuneous Cortex
0088	25844	IDP T1 FAST ROIs L cuneal cortex	regional and tissue volume	Volume of grey matter in Left Cuneal Cortex
0089	25845	IDP T1 FAST ROIs R cuneal cortex	regional and tissue volume	Volume of grey matter in Right Cuneal Cortex
0090	25846	IDP T1 FAST ROIs L front orb cortex	regional and tissue volume	Volume of grey matter in Left Frontal Orbital Cortex
0091	25847	IDP T1 FAST ROIs R front orb cortex	regional and tissue volume	Volume of grey matter in Right Frontal Orbital Cortex
0092	25848	IDP T1 FAST ROIs L parahipp gyrus ant	regional and tissue volume	Volume of grey matter in Left Parahippocampal Gyrus, anterior division
0093	25849	IDP T1 FAST ROIs R parahipp gyrus ant	regional and tissue volume	Volume of grey matter in Right Parahippocampal Gyrus, anterior division
0094	25850	IDP T1 FAST ROIs L parahipp gyrus post	regional and tissue volume	Volume of grey matter in Left Parahippocampal Gyrus, posterior division
0095	25851	IDP T1 FAST ROIs R parahipp gyrus post	regional and tissue volume	Volume of grey matter in Right Parahippocampal Gyrus, posterior division
0096	25852	IDP T1 FAST ROIs L lingual gyrus	regional and tissue volume	Volume of grey matter in Left Lingual Gyrus
0097	25853	IDP T1 FAST ROIs R lingual gyrus	regional and tissue volume	Volume of grey matter in Right Lingual Gyrus
0098	25854	IDP T1 FAST ROIs L temp fusif cortex ant	regional and tissue volume	Volume of grey matter in Left Temporal Fusiform Cortex, anterior division
0099	25855	IDP T1 FAST ROIs R temp fusif cortex ant	regional and tissue volume	Volume of grey matter in Right Temporal Fusiform Cortex, anterior division
0100	25856	IDP T1 FAST ROIs L temp fusif cortex post	regional and tissue volume	Volume of grey matter in Left Temporal Fusiform Cortex, posterior division
0101	25857	IDP T1 FAST ROIs R temp fusif cortex post	regional and tissue volume	Volume of grey matter in Right Temporal Fusiform Cortex, posterior division
0102	25858	IDP T1 FAST ROIs L temp occ fusif cortex	regional and tissue volume	Volume of grey matter in Left Temporal Occipital Fusiform Cortex
0103	25859	IDP T1 FAST ROIs R temp occ fusif cortex	regional and tissue volume	Volume of grey matter in Right Temporal Occipital Fusiform Cortex
0104	25860	IDP T1 FAST ROIs L occ fusif gyrus	regional and tissue volume	Volume of grey matter in Left Occipital Fusiform Gyrus
0105	25861	IDP T1 FAST ROIs R occ fusif gyrus	regional and tissue volume	Volume of grey matter in Right Occipital Fusiform Gyrus
0106	25862	IDP T1 FAST ROIs L front operc cortex	regional and tissue volume	Volume of grey matter in Left Frontal Operculum Cortex
0107	25863	IDP T1 FAST ROIs R front operc cortex	regional and tissue volume	Volume of grey matter in Right Frontal Operculum Cortex
0108	25864	IDP T1 FAST ROIs L cent operc cortex	regional and tissue volume	Volume of grey matter in Left Central Opercular Cortex
0109	25865	IDP T1 FAST ROIs R cent operc cortex	regional and tissue volume	Volume of grey matter in Right Central Opercular Cortex
0110	25866	IDP T1 FAST ROIs L parietal operc cortex	regional and tissue volume	Volume of grey matter in Left Parietal Operculum Cortex
0111	25867	IDP T1 FAST ROIs R parietal operc cortex	regional and tissue volume	Volume of grey matter in Right Parietal Operculum Cortex
0112	25868	IDP T1 FAST ROIs L planum polare	regional and tissue volume	Volume of grey matter in Left Planum Polare
0113	25869	IDP T1 FAST ROIs R planum polare	regional and tissue volume	Volume of grey matter in Right Planum Polare
0114	25870	IDP T1 FAST ROIs L heschl gyrus	regional and tissue volume	Volume of grey matter in Left Heschl's Gyrus (includes H1 and H2)
0115	25871	IDP T1 FAST ROIs R heschl gyrus	regional and tissue volume	Volume of grey matter in Right Heschl's Gyrus (includes H1 and H2)
0116	25872	IDP T1 FAST ROIs L planum temporale	regional and tissue volume	Volume of grey matter in Left Planum Temporale
0117	25873	IDP T1 FAST ROIs R planum temporale	regional and tissue volume	Volume of grey matter in Right Planum Temporale
0118	25874	IDP T1 FAST ROIs L supracalc cortex	regional and tissue volume	Volume of grey matter in Left Supracalcarine Cortex
0119	25875	IDP T1 FAST ROIs R supracalc cortex	regional and tissue volume	Volume of grey matter in Right Supracalcarine Cortex
0120	25876	IDP T1 FAST ROIs L occ pole	regional and tissue volume	Volume of grey matter in Left Occipital Pole
0121	25877	IDP T1 FAST ROIs R occ pole	regional and tissue volume	Volume of grey matter in Right Occipital Pole
0122	25878	IDP T1 FAST ROIs L thalamus	regional and tissue volume	Volume of grey matter in Left Thalamus
0123	25879	IDP T1 FAST ROIs R thalamus	regional and tissue volume	Volume of grey matter in Right Thalamus
0124	25880	IDP T1 FAST ROIs L caudate	regional and tissue volume	Volume of grey matter in Left Caudate
0125	25881	IDP T1 FAST ROIs R caudate	regional and tissue volume	Volume of grey matter in Right Caudate
0126	25882	IDP T1 FAST ROIs L putamen	regional and tissue volume	Volume of grey matter in Left Putamen
0127	25883	IDP T1 FAST ROIs R putamen	regional and tissue volume	Volume of grey matter in Right Putamen
0128	25884	IDP T1 FAST ROIs L pallidum	regional and tissue volume	Volume of grey matter in Left Pallidum
0129	25885	IDP T1 FAST ROIs R pallidum	regional and tissue volume	Volume of grey matter in Right Pallidum
0130	25886	IDP T1 FAST ROIs L hippocampus	regional and tissue volume	Volume of grey matter in Left Hippocampus
0131	25887	IDP T1 FAST ROIs R hippocampus	regional and tissue volume	Volume of grey matter in Right Hippocampus
0132	25888	IDP T1 FAST ROIs L amygdala	regional and tissue volume	Volume of grey matter in Left Amygdala
0133	25889	IDP T1 FAST ROIs R amygdala	regional and tissue volume	Volume of grey matter in Right Amygdala
0134	25890	IDP T1 FAST ROIs L ventral striatum	regional and tissue volume	Volume of grey matter in Left Ventral Striatum
0135	25891	IDP T1 FAST ROIs R ventral striatum	regional and tissue volume	Volume of grey matter in Right Ventral Striatum
0136	25892	IDP T1 FAST ROIs brain stem	regional and tissue volume	Volume of grey matter in Brain-Stem
0137	25893	IDP T1 FAST ROIs L cerebellum I-IV	regional and tissue volume	Volume of grey matter in Left I-IV Cerebellum
0138	25894	IDP T1 FAST ROIs R cerebellum I-IV	regional and tissue volume	Volume of grey matter in Right I-IV Cerebellum
0139	25895	IDP T1 FAST ROIs L cerebellum V	regional and tissue volume	Volume of grey matter in Left V Cerebellum
0140	25896	IDP T1 FAST ROIs R cerebellum V	regional and tissue volume	Volume of grey matter in Right V Cerebellum
0141	25897	IDP T1 FAST ROIs L cerebellum VI	regional and tissue volume	Volume of grey matter in Left VI Cerebellum
0142	25898	IDP T1 FAST ROIs V cerebellum VI	regional and tissue volume	Volume of grey matter in Vermis VI Cerebellum
0143	25899	IDP T1 FAST ROIs R cerebellum VI	regional and tissue volume	Volume of grey matter in Right VI Cerebellum
0144	25900	IDP T1 FAST ROIs L cerebellum crus I	regional and tissue volume	Volume of grey matter in Left Crus I Cerebellum
0145	25901	IDP T1 FAST ROIs V cerebellum crus I	regional and tissue volume	Volume of grey matter in Vermis Crus I Cerebellum
0146	25902	IDP T1 FAST ROIs R cerebellum crus I	regional and tissue volume	Volume of grey matter in Right Crus I Cerebellum
0147	25903	IDP T1 FAST ROIs L cerebellum crus II	regional and tissue volume	Volume of grey matter in Left Crus II Cerebellum
0148	25904	IDP T1 FAST ROIs V cerebellum crus II	regional and tissue volume	Volume of grey matter in Vermis Crus II Cerebellum
0149	25905	IDP T1 FAST ROIs R cerebellum crus II	regional and tissue volume	Volume of grey matter in Right Crus II Cerebellum
0150	25906	IDP T1 FAST ROIs L cerebellum VIIb	regional and tissue volume	Volume of grey matter in Left VIIb Cerebellum
0151	25907	IDP T1 FAST ROIs V cerebellum VIIb	regional and tissue volume	Volume of grey matter in Vermis VIIb Cerebellum
0152	25908	IDP T1 FAST ROIs R cerebellum VIIb	regional and tissue volume	Volume of grey matter in Right VIIb Cerebellum
0153	25909	IDP T1 FAST ROIs L cerebellum VIIIa	regional and tissue volume	Volume of grey matter in Left VIIIa Cerebellum
0154	25910	IDP T1 FAST ROIs V cerebellum VIIIa	regional and tissue volume	Volume of grey matter in Vermis VIIIa Cerebellum
0155	25911	IDP T1 FAST ROIs R cerebellum VIIIa	regional and tissue volume	Volume of grey matter in Right VIIIa Cerebellum
0156	25912	IDP T1 FAST ROIs L cerebellum VIIIb	regional and tissue volume	Volume of grey matter in Left VIIIb Cerebellum
0157	25913	IDP T1 FAST ROIs V cerebellum VIIIb	regional and tissue volume	Volume of grey matter in Vermis VIIIb Cerebellum
0158	25914	IDP T1 FAST ROIs R cerebellum VIIIb	regional and tissue volume	Volume of grey matter in Right VIIIb Cerebellum
0159	25915	IDP T1 FAST ROIs L cerebellum IX	regional and tissue volume	Volume of grey matter in Left IX Cerebellum
0160	25916	IDP T1 FAST ROIs V cerebellum IX	regional and tissue volume	Volume of grey matter in Vermis IX Cerebellum
0161	25917	IDP T1 FAST ROIs R cerebellum IX	regional and tissue volume	Volume of grey matter in Right IX Cerebellum
0162	25918	IDP T1 FAST ROIs L cerebellum X	regional and tissue volume	Volume of grey matter in Left X Cerebellum
0163	25919	IDP T1 FAST ROIs V cerebellum X	regional and tissue volume	Volume of grey matter in Vermis X Cerebellum
0164	25920	IDP T1 FAST ROIs R cerebellum X	regional and tissue volume	Volume of grey matter in Right X Cerebellum
0165	26514	aseg global volume BrainSeg	regional and tissue volume	Volume of BrainSeg in the whole brain generated by subcortical volumetric segmentation (aseg)
0166	26515	aseg global volume BrainSegNotVent	regional and tissue volume	Volume of BrainSegNotVent in the whole brain generated by subcortical volumetric segmentation (aseg)
0167	26516	aseg global volume BrainSegNotVentSurf	regional and tissue volume	Volume of BrainSegNotVentSurf in the whole brain generated by subcortical volumetric segmentation (aseg)
0168	26517	aseg global volume SubCortGray	regional and tissue volume	Volume of SubCortGray in the whole brain generated by subcortical volumetric segmentation (aseg)
0169	26518	aseg global volume TotalGray	regional and tissue volume	Volume of TotalGray in the whole brain generated by subcortical volumetric segmentation (aseg)
0170	26519	aseg global volume SupraTentorial	regional and tissue volume	Volume of SupraTentorial in the whole brain generated by subcortical volumetric segmentation (aseg)
0171	26520	aseg global volume SupraTentorialNotVent	regional and tissue volume	Volume of SupraTentorialNotVent in the whole brain generated by subcortical volumetric segmentation (aseg)
0172	26521	aseg global volume EstimatedTotalIntraCranial	regional and tissue volume	Volume of EstimatedTotalIntraCranial in the whole brain generated by subcortical volumetric segmentation (aseg)
0173	26522	aseg global volume VentricleChoroid	regional and tissue volume	Volume of VentricleChoroid in the whole brain generated by subcortical volumetric segmentation (aseg)
0174	26523	aseg global volume 3rd-Ventricle	regional and tissue volume	Volume of 3rd-Ventricle in the whole brain generated by subcortical volumetric segmentation (aseg)
0175	26524	aseg global volume 4th-Ventricle	regional and tissue volume	Volume of 4th-Ventricle in the whole brain generated by subcortical volumetric segmentation (aseg)
0176	26525	aseg global volume 5th-Ventricle	regional and tissue volume	Volume of 5th-Ventricle in the whole brain generated by subcortical volumetric segmentation (aseg)
0177	26526	aseg global volume Brain-Stem	regional and tissue volume	Volume of Brain-Stem in the whole brain generated by subcortical volumetric segmentation (aseg)
0178	26527	aseg global volume CSF	regional and tissue volume	Volume of CSF in the whole brain generated by subcortical volumetric segmentation (aseg)
0179	26528	aseg global volume WM-hypointensities	regional and tissue volume	Volume of WM-hypointensities in the whole brain generated by subcortical volumetric segmentation (aseg)
0180	26529	aseg global volume non-WM-hypointensities	regional and tissue volume	Volume of non-WM-hypointensities in the whole brain generated by subcortical volumetric segmentation (aseg)
0181	26530	aseg global volume Optic-Chiasm	regional and tissue volume	Volume of Optic-Chiasm in the whole brain generated by subcortical volumetric segmentation (aseg)
0182	26531	aseg global volume CC-Posterior	regional and tissue volume	Volume of CC-Posterior in the whole brain generated by subcortical volumetric segmentation (aseg)
0183	26532	aseg global volume CC-Mid-Posterior	regional and tissue volume	Volume of CC-Mid-Posterior in the whole brain generated by subcortical volumetric segmentation (aseg)
0184	26533	aseg global volume CC-Central	regional and tissue volume	Volume of CC-Central in the whole brain generated by subcortical volumetric segmentation (aseg)
0185	26534	aseg global volume CC-Mid-Anterior	regional and tissue volume	Volume of CC-Mid-Anterior in the whole brain generated by subcortical volumetric segmentation (aseg)
0186	26535	aseg global volume CC-Anterior	regional and tissue volume	Volume of CC-Anterior in the whole brain generated by subcortical volumetric segmentation (aseg)
0187	26536	aseg global volume-ratio BrainSegVol-to-eTIV	regional and tissue volume	Volume-ratio of BrainSegVol-to-eTIV in the whole brain generated by subcortical volumetric segmentation (aseg)
0188	26537	aseg global volume-ratio MaskVol-to-eTIV	regional and tissue volume	Volume-ratio of MaskVol-to-eTIV in the whole brain generated by subcortical volumetric segmentation (aseg)
0189	26552	aseg lh volume Cortex	regional and tissue volume	Volume of Cortex in the left hemisphere generated by subcortical volumetric segmentation (aseg)
0190	26553	aseg lh volume CerebralWhiteMatter	regional and tissue volume	Volume of CerebralWhiteMatter in the left hemisphere generated by subcortical volumetric segmentation (aseg)
0191	26554	aseg lh volume Lateral-Ventricle	regional and tissue volume	Volume of Lateral-Ventricle in the left hemisphere generated by subcortical volumetric segmentation (aseg)
0192	26555	aseg lh volume Inf-Lat-Vent	regional and tissue volume	Volume of Inf-Lat-Vent in the left hemisphere generated by subcortical volumetric segmentation (aseg)
0193	26556	aseg lh volume Cerebellum-White-Matter	regional and tissue volume	Volume of Cerebellum-White-Matter in the left hemisphere generated by subcortical volumetric segmentation (aseg)
0194	26557	aseg lh volume Cerebellum-Cortex	regional and tissue volume	Volume of Cerebellum-Cortex in the left hemisphere generated by subcortical volumetric segmentation (aseg)
0195	26558	aseg lh volume Thalamus-Proper	regional and tissue volume	Volume of Thalamus-Proper in the left hemisphere generated by subcortical volumetric segmentation (aseg)
0196	26559	aseg lh volume Caudate	regional and tissue volume	Volume of Caudate in the left hemisphere generated by subcortical volumetric segmentation (aseg)
0197	26560	aseg lh volume Putamen	regional and tissue volume	Volume of Putamen in the left hemisphere generated by subcortical volumetric segmentation (aseg)
0198	26561	aseg lh volume Pallidum	regional and tissue volume	Volume of Pallidum in the left hemisphere generated by subcortical volumetric segmentation (aseg)
0199	26562	aseg lh volume Hippocampus	regional and tissue volume	Volume of Hippocampus in the left hemisphere generated by subcortical volumetric segmentation (aseg)
0200	26563	aseg lh volume Amygdala	regional and tissue volume	Volume of Amygdala in the left hemisphere generated by subcortical volumetric segmentation (aseg)
0201	26564	aseg lh volume Accumbens-area	regional and tissue volume	Volume of Accumbens-area in the left hemisphere generated by subcortical volumetric segmentation (aseg)
0202	26565	aseg lh volume VentralDC	regional and tissue volume	Volume of VentralDC in the left hemisphere generated by subcortical volumetric segmentation (aseg)
0203	26566	aseg lh volume vessel	regional and tissue volume	Volume of vessel in the left hemisphere generated by subcortical volumetric segmentation (aseg)
0204	26567	aseg lh volume choroid-plexus	regional and tissue volume	Volume of choroid-plexus in the left hemisphere generated by subcortical volumetric segmentation (aseg)
0205	26568	aseg lh number HolesBeforeFixing	regional and tissue volume	Number of HolesBeforeFixing in the left hemisphere generated by subcortical volumetric segmentation (aseg)
0206	26583	aseg rh volume Cortex	regional and tissue volume	Volume of Cortex in the right hemisphere generated by subcortical volumetric segmentation (aseg)
0207	26584	aseg rh volume CerebralWhiteMatter	regional and tissue volume	Volume of CerebralWhiteMatter in the right hemisphere generated by subcortical volumetric segmentation (aseg)
0208	26585	aseg rh volume Lateral-Ventricle	regional and tissue volume	Volume of Lateral-Ventricle in the right hemisphere generated by subcortical volumetric segmentation (aseg)
0209	26586	aseg rh volume Inf-Lat-Vent	regional and tissue volume	Volume of Inf-Lat-Vent in the right hemisphere generated by subcortical volumetric segmentation (aseg)
0210	26587	aseg rh volume Cerebellum-White-Matter	regional and tissue volume	Volume of Cerebellum-White-Matter in the right hemisphere generated by subcortical volumetric segmentation (aseg)
0211	26588	aseg rh volume Cerebellum-Cortex	regional and tissue volume	Volume of Cerebellum-Cortex in the right hemisphere generated by subcortical volumetric segmentation (aseg)
0212	26589	aseg rh volume Thalamus-Proper	regional and tissue volume	Volume of Thalamus-Proper in the right hemisphere generated by subcortical volumetric segmentation (aseg)
0213	26590	aseg rh volume Caudate	regional and tissue volume	Volume of Caudate in the right hemisphere generated by subcortical volumetric segmentation (aseg)
0214	26591	aseg rh volume Putamen	regional and tissue volume	Volume of Putamen in the right hemisphere generated by subcortical volumetric segmentation (aseg)
0215	26592	aseg rh volume Pallidum	regional and tissue volume	Volume of Pallidum in the right hemisphere generated by subcortical volumetric segmentation (aseg)
0216	26593	aseg rh volume Hippocampus	regional and tissue volume	Volume of Hippocampus in the right hemisphere generated by subcortical volumetric segmentation (aseg)
0217	26594	aseg rh volume Amygdala	regional and tissue volume	Volume of Amygdala in the right hemisphere generated by subcortical volumetric segmentation (aseg)
0218	26595	aseg rh volume Accumbens-area	regional and tissue volume	Volume of Accumbens-area in the right hemisphere generated by subcortical volumetric segmentation (aseg)
0219	26596	aseg rh volume VentralDC	regional and tissue volume	Volume of VentralDC in the right hemisphere generated by subcortical volumetric segmentation (aseg)
0220	26597	aseg rh volume vessel	regional and tissue volume	Volume of vessel in the right hemisphere generated by subcortical volumetric segmentation (aseg)
0221	26598	aseg rh volume choroid-plexus	regional and tissue volume	Volume of choroid-plexus in the right hemisphere generated by subcortical volumetric segmentation (aseg)
0222	26599	aseg rh number HolesBeforeFixing	regional and tissue volume	Number of HolesBeforeFixing in the right hemisphere generated by subcortical volumetric segmentation (aseg)
0223	26600	AmygNuclei lh volume Lateral-nucleus	regional and tissue volume	Volume of Lateral-nucleus in the left hemisphere generated by subcortical volumetric sub-segmentation of the Amygdala Nuclei
0224	26601	AmygNuclei lh volume Basal-nucleus	regional and tissue volume	Volume of Basal-nucleus in the left hemisphere generated by subcortical volumetric sub-segmentation of the Amygdala Nuclei
0225	26602	AmygNuclei lh volume Accessory-Basal-nucleus	regional and tissue volume	Volume of Accessory-Basal-nucleus in the left hemisphere generated by subcortical volumetric sub-segmentation of the Amygdala Nuclei
0226	26603	AmygNuclei lh volume Anterior-amygdaloid-area-AAA	regional and tissue volume	Volume of Anterior-amygdaloid-area-AAA in the left hemisphere generated by subcortical volumetric sub-segmentation of the Amygdala Nuclei
0227	26604	AmygNuclei lh volume Central-nucleus	regional and tissue volume	Volume of Central-nucleus in the left hemisphere generated by subcortical volumetric sub-segmentation of the Amygdala Nuclei
0228	26605	AmygNuclei lh volume Medial-nucleus	regional and tissue volume	Volume of Medial-nucleus in the left hemisphere generated by subcortical volumetric sub-segmentation of the Amygdala Nuclei
0229	26606	AmygNuclei lh volume Cortical-nucleus	regional and tissue volume	Volume of Cortical-nucleus in the left hemisphere generated by subcortical volumetric sub-segmentation of the Amygdala Nuclei
0230	26607	AmygNuclei lh volume Corticoamygdaloid-transitio	regional and tissue volume	Volume of Corticoamygdaloid-transitio in the left hemisphere generated by subcortical volumetric sub-segmentation of the Amygdala Nuclei
0231	26608	AmygNuclei lh volume Paralaminar-nucleus	regional and tissue volume	Volume of Paralaminar-nucleus in the left hemisphere generated by subcortical volumetric sub-segmentation of the Amygdala Nuclei
0232	26609	AmygNuclei lh volume Whole-amygdala	regional and tissue volume	Volume of Whole-amygdala in the left hemisphere generated by subcortical volumetric sub-segmentation of the Amygdala Nuclei
0233	26610	AmygNuclei rh volume Lateral-nucleus	regional and tissue volume	Volume of Lateral-nucleus in the right hemisphere generated by subcortical volumetric sub-segmentation of the Amygdala Nuclei
0234	26611	AmygNuclei rh volume Basal-nucleus	regional and tissue volume	Volume of Basal-nucleus in the right hemisphere generated by subcortical volumetric sub-segmentation of the Amygdala Nuclei
0235	26612	AmygNuclei rh volume Accessory-Basal-nucleus	regional and tissue volume	Volume of Accessory-Basal-nucleus in the right hemisphere generated by subcortical volumetric sub-segmentation of the Amygdala Nuclei
0236	26613	AmygNuclei rh volume Anterior-amygdaloid-area-AAA	regional and tissue volume	Volume of Anterior-amygdaloid-area-AAA in the right hemisphere generated by subcortical volumetric sub-segmentation of the Amygdala Nuclei
0237	26614	AmygNuclei rh volume Central-nucleus	regional and tissue volume	Volume of Central-nucleus in the right hemisphere generated by subcortical volumetric sub-segmentation of the Amygdala Nuclei
0238	26615	AmygNuclei rh volume Medial-nucleus	regional and tissue volume	Volume of Medial-nucleus in the right hemisphere generated by subcortical volumetric sub-segmentation of the Amygdala Nuclei
0239	26616	AmygNuclei rh volume Cortical-nucleus	regional and tissue volume	Volume of Cortical-nucleus in the right hemisphere generated by subcortical volumetric sub-segmentation of the Amygdala Nuclei
0240	26617	AmygNuclei rh volume Corticoamygdaloid-transitio	regional and tissue volume	Volume of Corticoamygdaloid-transitio in the right hemisphere generated by subcortical volumetric sub-segmentation of the Amygdala Nuclei
0241	26618	AmygNuclei rh volume Paralaminar-nucleus	regional and tissue volume	Volume of Paralaminar-nucleus in the right hemisphere generated by subcortical volumetric sub-segmentation of the Amygdala Nuclei
0242	26619	AmygNuclei rh volume Whole-amygdala	regional and tissue volume	Volume of Whole-amygdala in the right hemisphere generated by subcortical volumetric sub-segmentation of the Amygdala Nuclei
0243	26620	HippSubfield lh volume Hippocampal-tail	regional and tissue volume	Volume of Hippocampal-tail in the left hemisphere generated by subcortical volumetric sub-segmentation of the Hippocampal Subfields
0244	26621	HippSubfield lh volume subiculum-body	regional and tissue volume	Volume of subiculum-body in the left hemisphere generated by subcortical volumetric sub-segmentation of the Hippocampal Subfields
0245	26622	HippSubfield lh volume CA1-body	regional and tissue volume	Volume of CA1-body in the left hemisphere generated by subcortical volumetric sub-segmentation of the Hippocampal Subfields
0246	26623	HippSubfield lh volume subiculum-head	regional and tissue volume	Volume of subiculum-head in the left hemisphere generated by subcortical volumetric sub-segmentation of the Hippocampal Subfields
0247	26624	HippSubfield lh volume hippocampal-fissure	regional and tissue volume	Volume of hippocampal-fissure in the left hemisphere generated by subcortical volumetric sub-segmentation of the Hippocampal Subfields
0248	26625	HippSubfield lh volume presubiculum-head	regional and tissue volume	Volume of presubiculum-head in the left hemisphere generated by subcortical volumetric sub-segmentation of the Hippocampal Subfields
0249	26626	HippSubfield lh volume CA1-head	regional and tissue volume	Volume of CA1-head in the left hemisphere generated by subcortical volumetric sub-segmentation of the Hippocampal Subfields
0250	26627	HippSubfield lh volume presubiculum-body	regional and tissue volume	Volume of presubiculum-body in the left hemisphere generated by subcortical volumetric sub-segmentation of the Hippocampal Subfields
0251	26628	HippSubfield lh volume parasubiculum	regional and tissue volume	Volume of parasubiculum in the left hemisphere generated by subcortical volumetric sub-segmentation of the Hippocampal Subfields
0252	26629	HippSubfield lh volume molecular-layer-HP-head	regional and tissue volume	Volume of molecular-layer-HP-head in the left hemisphere generated by subcortical volumetric sub-segmentation of the Hippocampal Subfields
0253	26630	HippSubfield lh volume molecular-layer-HP-body	regional and tissue volume	Volume of molecular-layer-HP-body in the left hemisphere generated by subcortical volumetric sub-segmentation of the Hippocampal Subfields
0254	26631	HippSubfield lh volume GC-ML-DG-head	regional and tissue volume	Volume of GC-ML-DG-head in the left hemisphere generated by subcortical volumetric sub-segmentation of the Hippocampal Subfields
0255	26632	HippSubfield lh volume CA3-body	regional and tissue volume	Volume of CA3-body in the left hemisphere generated by subcortical volumetric sub-segmentation of the Hippocampal Subfields
0256	26633	HippSubfield lh volume GC-ML-DG-body	regional and tissue volume	Volume of GC-ML-DG-body in the left hemisphere generated by subcortical volumetric sub-segmentation of the Hippocampal Subfields
0257	26634	HippSubfield lh volume CA4-head	regional and tissue volume	Volume of CA4-head in the left hemisphere generated by subcortical volumetric sub-segmentation of the Hippocampal Subfields
0258	26635	HippSubfield lh volume CA4-body	regional and tissue volume	Volume of CA4-body in the left hemisphere generated by subcortical volumetric sub-segmentation of the Hippocampal Subfields
0259	26636	HippSubfield lh volume fimbria	regional and tissue volume	Volume of fimbria in the left hemisphere generated by subcortical volumetric sub-segmentation of the Hippocampal Subfields
0260	26637	HippSubfield lh volume CA3-head	regional and tissue volume	Volume of CA3-head in the left hemisphere generated by subcortical volumetric sub-segmentation of the Hippocampal Subfields
0261	26638	HippSubfield lh volume HATA	regional and tissue volume	Volume of HATA in the left hemisphere generated by subcortical volumetric sub-segmentation of the Hippocampal Subfields
0262	26639	HippSubfield lh volume Whole-hippocampal-body	regional and tissue volume	Volume of Whole-hippocampal-body in the left hemisphere generated by subcortical volumetric sub-segmentation of the Hippocampal Subfields
0263	26640	HippSubfield lh volume Whole-hippocampal-head	regional and tissue volume	Volume of Whole-hippocampal-head in the left hemisphere generated by subcortical volumetric sub-segmentation of the Hippocampal Subfields
0264	26641	HippSubfield lh volume Whole-hippocampus	regional and tissue volume	Volume of Whole-hippocampus in the left hemisphere generated by subcortical volumetric sub-segmentation of the Hippocampal Subfields
0265	26642	HippSubfield rh volume Hippocampal-tail	regional and tissue volume	Volume of Hippocampal-tail in the right hemisphere generated by subcortical volumetric sub-segmentation of the Hippocampal Subfields
0266	26643	HippSubfield rh volume subiculum-body	regional and tissue volume	Volume of subiculum-body in the right hemisphere generated by subcortical volumetric sub-segmentation of the Hippocampal Subfields
0267	26644	HippSubfield rh volume CA1-body	regional and tissue volume	Volume of CA1-body in the right hemisphere generated by subcortical volumetric sub-segmentation of the Hippocampal Subfields
0268	26645	HippSubfield rh volume subiculum-head	regional and tissue volume	Volume of subiculum-head in the right hemisphere generated by subcortical volumetric sub-segmentation of the Hippocampal Subfields
0269	26646	HippSubfield rh volume hippocampal-fissure	regional and tissue volume	Volume of hippocampal-fissure in the right hemisphere generated by subcortical volumetric sub-segmentation of the Hippocampal Subfields
0270	26647	HippSubfield rh volume presubiculum-head	regional and tissue volume	Volume of presubiculum-head in the right hemisphere generated by subcortical volumetric sub-segmentation of the Hippocampal Subfields
0271	26648	HippSubfield rh volume CA1-head	regional and tissue volume	Volume of CA1-head in the right hemisphere generated by subcortical volumetric sub-segmentation of the Hippocampal Subfields
0272	26649	HippSubfield rh volume presubiculum-body	regional and tissue volume	Volume of presubiculum-body in the right hemisphere generated by subcortical volumetric sub-segmentation of the Hippocampal Subfields
0273	26650	HippSubfield rh volume parasubiculum	regional and tissue volume	Volume of parasubiculum in the right hemisphere generated by subcortical volumetric sub-segmentation of the Hippocampal Subfields
0274	26651	HippSubfield rh volume molecular-layer-HP-head	regional and tissue volume	Volume of molecular-layer-HP-head in the right hemisphere generated by subcortical volumetric sub-segmentation of the Hippocampal Subfields
0275	26652	HippSubfield rh volume molecular-layer-HP-body	regional and tissue volume	Volume of molecular-layer-HP-body in the right hemisphere generated by subcortical volumetric sub-segmentation of the Hippocampal Subfields
0276	26653	HippSubfield rh volume GC-ML-DG-head	regional and tissue volume	Volume of GC-ML-DG-head in the right hemisphere generated by subcortical volumetric sub-segmentation of the Hippocampal Subfields
0277	26654	HippSubfield rh volume CA3-body	regional and tissue volume	Volume of CA3-body in the right hemisphere generated by subcortical volumetric sub-segmentation of the Hippocampal Subfields
0278	26655	HippSubfield rh volume GC-ML-DG-body	regional and tissue volume	Volume of GC-ML-DG-body in the right hemisphere generated by subcortical volumetric sub-segmentation of the Hippocampal Subfields
0279	26656	HippSubfield rh volume CA4-head	regional and tissue volume	Volume of CA4-head in the right hemisphere generated by subcortical volumetric sub-segmentation of the Hippocampal Subfields
0280	26657	HippSubfield rh volume CA4-body	regional and tissue volume	Volume of CA4-body in the right hemisphere generated by subcortical volumetric sub-segmentation of the Hippocampal Subfields
0281	26658	HippSubfield rh volume fimbria	regional and tissue volume	Volume of fimbria in the right hemisphere generated by subcortical volumetric sub-segmentation of the Hippocampal Subfields
0282	26659	HippSubfield rh volume CA3-head	regional and tissue volume	Volume of CA3-head in the right hemisphere generated by subcortical volumetric sub-segmentation of the Hippocampal Subfields
0283	26660	HippSubfield rh volume HATA	regional and tissue volume	Volume of HATA in the right hemisphere generated by subcortical volumetric sub-segmentation of the Hippocampal Subfields
0284	26661	HippSubfield rh volume Whole-hippocampal-body	regional and tissue volume	Volume of Whole-hippocampal-body in the right hemisphere generated by subcortical volumetric sub-segmentation of the Hippocampal Subfields
0285	26662	HippSubfield rh volume Whole-hippocampal-head	regional and tissue volume	Volume of Whole-hippocampal-head in the right hemisphere generated by subcortical volumetric sub-segmentation of the Hippocampal Subfields
0286	26663	HippSubfield rh volume Whole-hippocampus	regional and tissue volume	Volume of Whole-hippocampus in the right hemisphere generated by subcortical volumetric sub-segmentation of the Hippocampal Subfields
0287	26664	ThalamNuclei lh volume MGN	regional and tissue volume	Volume of MGN in the left hemisphere generated by subcortical volumetric sub-segmentation of the Thalamic Nuclei
0288	26665	ThalamNuclei lh volume LGN	regional and tissue volume	Volume of LGN in the left hemisphere generated by subcortical volumetric sub-segmentation of the Thalamic Nuclei
0289	26666	ThalamNuclei lh volume PuI	regional and tissue volume	Volume of PuI in the left hemisphere generated by subcortical volumetric sub-segmentation of the Thalamic Nuclei
0290	26667	ThalamNuclei lh volume PuM	regional and tissue volume	Volume of PuM in the left hemisphere generated by subcortical volumetric sub-segmentation of the Thalamic Nuclei
0291	26668	ThalamNuclei lh volume L-Sg	regional and tissue volume	Volume of L-Sg in the left hemisphere generated by subcortical volumetric sub-segmentation of the Thalamic Nuclei
0292	26669	ThalamNuclei lh volume VPL	regional and tissue volume	Volume of VPL in the left hemisphere generated by subcortical volumetric sub-segmentation of the Thalamic Nuclei
0293	26670	ThalamNuclei lh volume CM	regional and tissue volume	Volume of CM in the left hemisphere generated by subcortical volumetric sub-segmentation of the Thalamic Nuclei
0294	26671	ThalamNuclei lh volume VLa	regional and tissue volume	Volume of VLa in the left hemisphere generated by subcortical volumetric sub-segmentation of the Thalamic Nuclei
0295	26672	ThalamNuclei lh volume PuA	regional and tissue volume	Volume of PuA in the left hemisphere generated by subcortical volumetric sub-segmentation of the Thalamic Nuclei
0296	26673	ThalamNuclei lh volume MDm	regional and tissue volume	Volume of MDm in the left hemisphere generated by subcortical volumetric sub-segmentation of the Thalamic Nuclei
0297	26674	ThalamNuclei lh volume Pf	regional and tissue volume	Volume of Pf in the left hemisphere generated by subcortical volumetric sub-segmentation of the Thalamic Nuclei
0298	26675	ThalamNuclei lh volume VAmc	regional and tissue volume	Volume of VAmc in the left hemisphere generated by subcortical volumetric sub-segmentation of the Thalamic Nuclei
0299	26676	ThalamNuclei lh volume MDl	regional and tissue volume	Volume of MDl in the left hemisphere generated by subcortical volumetric sub-segmentation of the Thalamic Nuclei
0300	26677	ThalamNuclei lh volume CeM	regional and tissue volume	Volume of CeM in the left hemisphere generated by subcortical volumetric sub-segmentation of the Thalamic Nuclei
0301	26678	ThalamNuclei lh volume VA	regional and tissue volume	Volume of VA in the left hemisphere generated by subcortical volumetric sub-segmentation of the Thalamic Nuclei
0302	26679	ThalamNuclei lh volume MV(Re)	regional and tissue volume	Volume of MV(Re) in the left hemisphere generated by subcortical volumetric sub-segmentation of the Thalamic Nuclei
0303	26680	ThalamNuclei lh volume VM	regional and tissue volume	Volume of VM in the left hemisphere generated by subcortical volumetric sub-segmentation of the Thalamic Nuclei
0304	26681	ThalamNuclei lh volume CL	regional and tissue volume	Volume of CL in the left hemisphere generated by subcortical volumetric sub-segmentation of the Thalamic Nuclei
0305	26682	ThalamNuclei lh volume PuL	regional and tissue volume	Volume of PuL in the left hemisphere generated by subcortical volumetric sub-segmentation of the Thalamic Nuclei
0306	26683	ThalamNuclei lh volume Pt	regional and tissue volume	Volume of Pt in the left hemisphere generated by subcortical volumetric sub-segmentation of the Thalamic Nuclei
0307	26684	ThalamNuclei lh volume AV	regional and tissue volume	Volume of AV in the left hemisphere generated by subcortical volumetric sub-segmentation of the Thalamic Nuclei
0308	26685	ThalamNuclei lh volume Pc	regional and tissue volume	Volume of Pc in the left hemisphere generated by subcortical volumetric sub-segmentation of the Thalamic Nuclei
0309	26686	ThalamNuclei lh volume VLp	regional and tissue volume	Volume of VLp in the left hemisphere generated by subcortical volumetric sub-segmentation of the Thalamic Nuclei
0310	26687	ThalamNuclei lh volume LP	regional and tissue volume	Volume of LP in the left hemisphere generated by subcortical volumetric sub-segmentation of the Thalamic Nuclei
0311	26688	ThalamNuclei rh volume LGN	regional and tissue volume	Volume of LGN in the right hemisphere generated by subcortical volumetric sub-segmentation of the Thalamic Nuclei
0312	26689	ThalamNuclei rh volume MGN	regional and tissue volume	Volume of MGN in the right hemisphere generated by subcortical volumetric sub-segmentation of the Thalamic Nuclei
0313	26690	ThalamNuclei rh volume PuI	regional and tissue volume	Volume of PuI in the right hemisphere generated by subcortical volumetric sub-segmentation of the Thalamic Nuclei
0314	26691	ThalamNuclei rh volume PuM	regional and tissue volume	Volume of PuM in the right hemisphere generated by subcortical volumetric sub-segmentation of the Thalamic Nuclei
0315	26692	ThalamNuclei rh volume L-Sg	regional and tissue volume	Volume of L-Sg in the right hemisphere generated by subcortical volumetric sub-segmentation of the Thalamic Nuclei
0316	26693	ThalamNuclei rh volume VPL	regional and tissue volume	Volume of VPL in the right hemisphere generated by subcortical volumetric sub-segmentation of the Thalamic Nuclei
0317	26694	ThalamNuclei rh volume CM	regional and tissue volume	Volume of CM in the right hemisphere generated by subcortical volumetric sub-segmentation of the Thalamic Nuclei
0318	26695	ThalamNuclei rh volume VLa	regional and tissue volume	Volume of VLa in the right hemisphere generated by subcortical volumetric sub-segmentation of the Thalamic Nuclei
0319	26696	ThalamNuclei rh volume PuA	regional and tissue volume	Volume of PuA in the right hemisphere generated by subcortical volumetric sub-segmentation of the Thalamic Nuclei
0320	26697	ThalamNuclei rh volume MDm	regional and tissue volume	Volume of MDm in the right hemisphere generated by subcortical volumetric sub-segmentation of the Thalamic Nuclei
0321	26698	ThalamNuclei rh volume Pf	regional and tissue volume	Volume of Pf in the right hemisphere generated by subcortical volumetric sub-segmentation of the Thalamic Nuclei
0322	26699	ThalamNuclei rh volume VAmc	regional and tissue volume	Volume of VAmc in the right hemisphere generated by subcortical volumetric sub-segmentation of the Thalamic Nuclei
0323	26700	ThalamNuclei rh volume MDl	regional and tissue volume	Volume of MDl in the right hemisphere generated by subcortical volumetric sub-segmentation of the Thalamic Nuclei
0324	26701	ThalamNuclei rh volume VA	regional and tissue volume	Volume of VA in the right hemisphere generated by subcortical volumetric sub-segmentation of the Thalamic Nuclei
0325	26702	ThalamNuclei rh volume MV(Re)	regional and tissue volume	Volume of MV(Re) in the right hemisphere generated by subcortical volumetric sub-segmentation of the Thalamic Nuclei
0326	26703	ThalamNuclei rh volume CeM	regional and tissue volume	Volume of CeM in the right hemisphere generated by subcortical volumetric sub-segmentation of the Thalamic Nuclei
0327	26704	ThalamNuclei rh volume VM	regional and tissue volume	Volume of VM in the right hemisphere generated by subcortical volumetric sub-segmentation of the Thalamic Nuclei
0328	26705	ThalamNuclei rh volume PuL	regional and tissue volume	Volume of PuL in the right hemisphere generated by subcortical volumetric sub-segmentation of the Thalamic Nuclei
0329	26706	ThalamNuclei rh volume CL	regional and tissue volume	Volume of CL in the right hemisphere generated by subcortical volumetric sub-segmentation of the Thalamic Nuclei
0330	26707	ThalamNuclei rh volume VLp	regional and tissue volume	Volume of VLp in the right hemisphere generated by subcortical volumetric sub-segmentation of the Thalamic Nuclei
0331	26708	ThalamNuclei rh volume Pc	regional and tissue volume	Volume of Pc in the right hemisphere generated by subcortical volumetric sub-segmentation of the Thalamic Nuclei
0332	26709	ThalamNuclei rh volume Pt	regional and tissue volume	Volume of Pt in the right hemisphere generated by subcortical volumetric sub-segmentation of the Thalamic Nuclei
0333	26710	ThalamNuclei rh volume AV	regional and tissue volume	Volume of AV in the right hemisphere generated by subcortical volumetric sub-segmentation of the Thalamic Nuclei
0334	26711	ThalamNuclei rh volume LP	regional and tissue volume	Volume of LP in the right hemisphere generated by subcortical volumetric sub-segmentation of the Thalamic Nuclei
0335	26712	ThalamNuclei lh volume LD	regional and tissue volume	Volume of LD in the left hemisphere generated by subcortical volumetric sub-segmentation of the Thalamic Nuclei
0336	26713	ThalamNuclei rh volume LD	regional and tissue volume	Volume of LD in the right hemisphere generated by subcortical volumetric sub-segmentation of the Thalamic Nuclei
0337	26714	ThalamNuclei lh volume Whole-thalamus	regional and tissue volume	Volume of Whole-thalamus in the left hemisphere generated by subcortical volumetric sub-segmentation of the Thalamic Nuclei
0338	26715	ThalamNuclei rh volume Whole-thalamus	regional and tissue volume	Volume of Whole-thalamus in the right hemisphere generated by subcortical volumetric sub-segmentation of the Thalamic Nuclei
0339	26716	Brainstem global volume Medulla	regional and tissue volume	Volume of Medulla in the whole brain generated by subcortical volumetric sub-segmentation of the Brainstem
0340	26717	Brainstem global volume Pons	regional and tissue volume	Volume of Pons in the whole brain generated by subcortical volumetric sub-segmentation of the Brainstem
0341	26718	Brainstem global volume SCP	regional and tissue volume	Volume of SCP in the whole brain generated by subcortical volumetric sub-segmentation of the Brainstem
0342	26719	Brainstem global volume Midbrain	regional and tissue volume	Volume of Midbrain in the whole brain generated by subcortical volumetric sub-segmentation of the Brainstem
0343	26720	Brainstem global volume Whole-brainstem	regional and tissue volume	Volume of Whole-brainstem in the whole brain generated by subcortical volumetric sub-segmentation of the Brainstem
0344	26789	aparc-Desikan lh volume bankssts	regional and tissue volume	Volume of bankssts in the left hemisphere generated by parcellation of the white surface using Desikan-Killiany parcellation
0345	26790	aparc-Desikan lh volume caudalanteriorcingulate	regional and tissue volume	Volume of caudalanteriorcingulate in the left hemisphere generated by parcellation of the white surface using Desikan-Killiany parcellation
0346	26791	aparc-Desikan lh volume caudalmiddlefrontal	regional and tissue volume	Volume of caudalmiddlefrontal in the left hemisphere generated by parcellation of the white surface using Desikan-Killiany parcellation
0347	26792	aparc-Desikan lh volume cuneus	regional and tissue volume	Volume of cuneus in the left hemisphere generated by parcellation of the white surface using Desikan-Killiany parcellation
0348	26793	aparc-Desikan lh volume entorhinal	regional and tissue volume	Volume of entorhinal in the left hemisphere generated by parcellation of the white surface using Desikan-Killiany parcellation
0349	26794	aparc-Desikan lh volume fusiform	regional and tissue volume	Volume of fusiform in the left hemisphere generated by parcellation of the white surface using Desikan-Killiany parcellation
0350	26795	aparc-Desikan lh volume inferiorparietal	regional and tissue volume	Volume of inferiorparietal in the left hemisphere generated by parcellation of the white surface using Desikan-Killiany parcellation
0351	26796	aparc-Desikan lh volume inferiortemporal	regional and tissue volume	Volume of inferiortemporal in the left hemisphere generated by parcellation of the white surface using Desikan-Killiany parcellation
0352	26797	aparc-Desikan lh volume isthmuscingulate	regional and tissue volume	Volume of isthmuscingulate in the left hemisphere generated by parcellation of the white surface using Desikan-Killiany parcellation
0353	26798	aparc-Desikan lh volume lateraloccipital	regional and tissue volume	Volume of lateraloccipital in the left hemisphere generated by parcellation of the white surface using Desikan-Killiany parcellation
0354	26799	aparc-Desikan lh volume lateralorbitofrontal	regional and tissue volume	Volume of lateralorbitofrontal in the left hemisphere generated by parcellation of the white surface using Desikan-Killiany parcellation
0355	26800	aparc-Desikan lh volume lingual	regional and tissue volume	Volume of lingual in the left hemisphere generated by parcellation of the white surface using Desikan-Killiany parcellation
0356	26801	aparc-Desikan lh volume medialorbitofrontal	regional and tissue volume	Volume of medialorbitofrontal in the left hemisphere generated by parcellation of the white surface using Desikan-Killiany parcellation
0357	26802	aparc-Desikan lh volume middletemporal	regional and tissue volume	Volume of middletemporal in the left hemisphere generated by parcellation of the white surface using Desikan-Killiany parcellation
0358	26803	aparc-Desikan lh volume parahippocampal	regional and tissue volume	Volume of parahippocampal in the left hemisphere generated by parcellation of the white surface using Desikan-Killiany parcellation
0359	26804	aparc-Desikan lh volume paracentral	regional and tissue volume	Volume of paracentral in the left hemisphere generated by parcellation of the white surface using Desikan-Killiany parcellation
0360	26805	aparc-Desikan lh volume parsopercularis	regional and tissue volume	Volume of parsopercularis in the left hemisphere generated by parcellation of the white surface using Desikan-Killiany parcellation
0361	26806	aparc-Desikan lh volume parsorbitalis	regional and tissue volume	Volume of parsorbitalis in the left hemisphere generated by parcellation of the white surface using Desikan-Killiany parcellation
0362	26807	aparc-Desikan lh volume parstriangularis	regional and tissue volume	Volume of parstriangularis in the left hemisphere generated by parcellation of the white surface using Desikan-Killiany parcellation
0363	26808	aparc-Desikan lh volume pericalcarine	regional and tissue volume	Volume of pericalcarine in the left hemisphere generated by parcellation of the white surface using Desikan-Killiany parcellation
0364	26809	aparc-Desikan lh volume postcentral	regional and tissue volume	Volume of postcentral in the left hemisphere generated by parcellation of the white surface using Desikan-Killiany parcellation
0365	26810	aparc-Desikan lh volume posteriorcingulate	regional and tissue volume	Volume of posteriorcingulate in the left hemisphere generated by parcellation of the white surface using Desikan-Killiany parcellation
0366	26811	aparc-Desikan lh volume precentral	regional and tissue volume	Volume of precentral in the left hemisphere generated by parcellation of the white surface using Desikan-Killiany parcellation
0367	26812	aparc-Desikan lh volume precuneus	regional and tissue volume	Volume of precuneus in the left hemisphere generated by parcellation of the white surface using Desikan-Killiany parcellation
0368	26813	aparc-Desikan lh volume rostralanteriorcingulate	regional and tissue volume	Volume of rostralanteriorcingulate in the left hemisphere generated by parcellation of the white surface using Desikan-Killiany parcellation
0369	26814	aparc-Desikan lh volume rostralmiddlefrontal	regional and tissue volume	Volume of rostralmiddlefrontal in the left hemisphere generated by parcellation of the white surface using Desikan-Killiany parcellation
0370	26815	aparc-Desikan lh volume superiorfrontal	regional and tissue volume	Volume of superiorfrontal in the left hemisphere generated by parcellation of the white surface using Desikan-Killiany parcellation
0371	26816	aparc-Desikan lh volume superiorparietal	regional and tissue volume	Volume of superiorparietal in the left hemisphere generated by parcellation of the white surface using Desikan-Killiany parcellation
0372	26817	aparc-Desikan lh volume superiortemporal	regional and tissue volume	Volume of superiortemporal in the left hemisphere generated by parcellation of the white surface using Desikan-Killiany parcellation
0373	26818	aparc-Desikan lh volume supramarginal	regional and tissue volume	Volume of supramarginal in the left hemisphere generated by parcellation of the white surface using Desikan-Killiany parcellation
0374	26819	aparc-Desikan lh volume frontalpole	regional and tissue volume	Volume of frontalpole in the left hemisphere generated by parcellation of the white surface using Desikan-Killiany parcellation
0375	26820	aparc-Desikan lh volume transversetemporal	regional and tissue volume	Volume of transversetemporal in the left hemisphere generated by parcellation of the white surface using Desikan-Killiany parcellation
0376	26821	aparc-Desikan lh volume insula	regional and tissue volume	Volume of insula in the left hemisphere generated by parcellation of the white surface using Desikan-Killiany parcellation
0377	26890	aparc-Desikan rh volume bankssts	regional and tissue volume	Volume of bankssts in the right hemisphere generated by parcellation of the white surface using Desikan-Killiany parcellation
0378	26891	aparc-Desikan rh volume caudalanteriorcingulate	regional and tissue volume	Volume of caudalanteriorcingulate in the right hemisphere generated by parcellation of the white surface using Desikan-Killiany parcellation
0379	26892	aparc-Desikan rh volume caudalmiddlefrontal	regional and tissue volume	Volume of caudalmiddlefrontal in the right hemisphere generated by parcellation of the white surface using Desikan-Killiany parcellation
0380	26893	aparc-Desikan rh volume cuneus	regional and tissue volume	Volume of cuneus in the right hemisphere generated by parcellation of the white surface using Desikan-Killiany parcellation
0381	26894	aparc-Desikan rh volume entorhinal	regional and tissue volume	Volume of entorhinal in the right hemisphere generated by parcellation of the white surface using Desikan-Killiany parcellation
0382	26895	aparc-Desikan rh volume fusiform	regional and tissue volume	Volume of fusiform in the right hemisphere generated by parcellation of the white surface using Desikan-Killiany parcellation
0383	26896	aparc-Desikan rh volume inferiorparietal	regional and tissue volume	Volume of inferiorparietal in the right hemisphere generated by parcellation of the white surface using Desikan-Killiany parcellation
0384	26897	aparc-Desikan rh volume inferiortemporal	regional and tissue volume	Volume of inferiortemporal in the right hemisphere generated by parcellation of the white surface using Desikan-Killiany parcellation
0385	26898	aparc-Desikan rh volume isthmuscingulate	regional and tissue volume	Volume of isthmuscingulate in the right hemisphere generated by parcellation of the white surface using Desikan-Killiany parcellation
0386	26899	aparc-Desikan rh volume lateraloccipital	regional and tissue volume	Volume of lateraloccipital in the right hemisphere generated by parcellation of the white surface using Desikan-Killiany parcellation
0387	26900	aparc-Desikan rh volume lateralorbitofrontal	regional and tissue volume	Volume of lateralorbitofrontal in the right hemisphere generated by parcellation of the white surface using Desikan-Killiany parcellation
0388	26901	aparc-Desikan rh volume lingual	regional and tissue volume	Volume of lingual in the right hemisphere generated by parcellation of the white surface using Desikan-Killiany parcellation
0389	26902	aparc-Desikan rh volume medialorbitofrontal	regional and tissue volume	Volume of medialorbitofrontal in the right hemisphere generated by parcellation of the white surface using Desikan-Killiany parcellation
0390	26903	aparc-Desikan rh volume middletemporal	regional and tissue volume	Volume of middletemporal in the right hemisphere generated by parcellation of the white surface using Desikan-Killiany parcellation
0391	26904	aparc-Desikan rh volume parahippocampal	regional and tissue volume	Volume of parahippocampal in the right hemisphere generated by parcellation of the white surface using Desikan-Killiany parcellation
0392	26905	aparc-Desikan rh volume paracentral	regional and tissue volume	Volume of paracentral in the right hemisphere generated by parcellation of the white surface using Desikan-Killiany parcellation
0393	26906	aparc-Desikan rh volume parsopercularis	regional and tissue volume	Volume of parsopercularis in the right hemisphere generated by parcellation of the white surface using Desikan-Killiany parcellation
0394	26907	aparc-Desikan rh volume parsorbitalis	regional and tissue volume	Volume of parsorbitalis in the right hemisphere generated by parcellation of the white surface using Desikan-Killiany parcellation
0395	26908	aparc-Desikan rh volume parstriangularis	regional and tissue volume	Volume of parstriangularis in the right hemisphere generated by parcellation of the white surface using Desikan-Killiany parcellation
0396	26909	aparc-Desikan rh volume pericalcarine	regional and tissue volume	Volume of pericalcarine in the right hemisphere generated by parcellation of the white surface using Desikan-Killiany parcellation
0397	26910	aparc-Desikan rh volume postcentral	regional and tissue volume	Volume of postcentral in the right hemisphere generated by parcellation of the white surface using Desikan-Killiany parcellation
0398	26911	aparc-Desikan rh volume posteriorcingulate	regional and tissue volume	Volume of posteriorcingulate in the right hemisphere generated by parcellation of the white surface using Desikan-Killiany parcellation
0399	26912	aparc-Desikan rh volume precentral	regional and tissue volume	Volume of precentral in the right hemisphere generated by parcellation of the white surface using Desikan-Killiany parcellation
0400	26913	aparc-Desikan rh volume precuneus	regional and tissue volume	Volume of precuneus in the right hemisphere generated by parcellation of the white surface using Desikan-Killiany parcellation
0401	26914	aparc-Desikan rh volume rostralanteriorcingulate	regional and tissue volume	Volume of rostralanteriorcingulate in the right hemisphere generated by parcellation of the white surface using Desikan-Killiany parcellation
0402	26915	aparc-Desikan rh volume rostralmiddlefrontal	regional and tissue volume	Volume of rostralmiddlefrontal in the right hemisphere generated by parcellation of the white surface using Desikan-Killiany parcellation
0403	26916	aparc-Desikan rh volume superiorfrontal	regional and tissue volume	Volume of superiorfrontal in the right hemisphere generated by parcellation of the white surface using Desikan-Killiany parcellation
0404	26917	aparc-Desikan rh volume superiorparietal	regional and tissue volume	Volume of superiorparietal in the right hemisphere generated by parcellation of the white surface using Desikan-Killiany parcellation
0405	26918	aparc-Desikan rh volume superiortemporal	regional and tissue volume	Volume of superiortemporal in the right hemisphere generated by parcellation of the white surface using Desikan-Killiany parcellation
0406	26919	aparc-Desikan rh volume supramarginal	regional and tissue volume	Volume of supramarginal in the right hemisphere generated by parcellation of the white surface using Desikan-Killiany parcellation
0407	26920	aparc-Desikan rh volume frontalpole	regional and tissue volume	Volume of frontalpole in the right hemisphere generated by parcellation of the white surface using Desikan-Killiany parcellation
0408	26921	aparc-Desikan rh volume transversetemporal	regional and tissue volume	Volume of transversetemporal in the right hemisphere generated by parcellation of the white surface using Desikan-Killiany parcellation
0409	26922	aparc-Desikan rh volume insula	regional and tissue volume	Volume of insula in the right hemisphere generated by parcellation of the white surface using Desikan-Killiany parcellation
0410	27087	BA-exvivo lh volume BA1	regional and tissue volume	Volume of BA1 in the left hemisphere generated by parcellation of the white surface using BA_exvivo parcellation
0411	27088	BA-exvivo lh volume BA2	regional and tissue volume	Volume of BA2 in the left hemisphere generated by parcellation of the white surface using BA_exvivo parcellation
0412	27089	BA-exvivo lh volume BA3a	regional and tissue volume	Volume of BA3a in the left hemisphere generated by parcellation of the white surface using BA_exvivo parcellation
0413	27090	BA-exvivo lh volume BA3b	regional and tissue volume	Volume of BA3b in the left hemisphere generated by parcellation of the white surface using BA_exvivo parcellation
0414	27091	BA-exvivo lh volume BA4a	regional and tissue volume	Volume of BA4a in the left hemisphere generated by parcellation of the white surface using BA_exvivo parcellation
0415	27092	BA-exvivo lh volume BA4p	regional and tissue volume	Volume of BA4p in the left hemisphere generated by parcellation of the white surface using BA_exvivo parcellation
0416	27093	BA-exvivo lh volume BA6	regional and tissue volume	Volume of BA6 in the left hemisphere generated by parcellation of the white surface using BA_exvivo parcellation
0417	27094	BA-exvivo lh volume BA44	regional and tissue volume	Volume of BA44 in the left hemisphere generated by parcellation of the white surface using BA_exvivo parcellation
0418	27095	BA-exvivo lh volume BA45	regional and tissue volume	Volume of BA45 in the left hemisphere generated by parcellation of the white surface using BA_exvivo parcellation
0419	27096	BA-exvivo lh volume V1	regional and tissue volume	Volume of V1 in the left hemisphere generated by parcellation of the white surface using BA_exvivo parcellation
0420	27097	BA-exvivo lh volume V2	regional and tissue volume	Volume of V2 in the left hemisphere generated by parcellation of the white surface using BA_exvivo parcellation
0421	27098	BA-exvivo lh volume MT	regional and tissue volume	Volume of MT in the left hemisphere generated by parcellation of the white surface using BA_exvivo parcellation
0422	27099	BA-exvivo lh volume perirhinal	regional and tissue volume	Volume of perirhinal in the left hemisphere generated by parcellation of the white surface using BA_exvivo parcellation
0423	27100	BA-exvivo lh volume entorhinal	regional and tissue volume	Volume of entorhinal in the left hemisphere generated by parcellation of the white surface using BA_exvivo parcellation
0424	27129	BA-exvivo rh volume BA1	regional and tissue volume	Volume of BA1 in the right hemisphere generated by parcellation of the white surface using BA_exvivo parcellation
0425	27130	BA-exvivo rh volume BA2	regional and tissue volume	Volume of BA2 in the right hemisphere generated by parcellation of the white surface using BA_exvivo parcellation
0426	27131	BA-exvivo rh volume BA3a	regional and tissue volume	Volume of BA3a in the right hemisphere generated by parcellation of the white surface using BA_exvivo parcellation
0427	27132	BA-exvivo rh volume BA3b	regional and tissue volume	Volume of BA3b in the right hemisphere generated by parcellation of the white surface using BA_exvivo parcellation
0428	27133	BA-exvivo rh volume BA4a	regional and tissue volume	Volume of BA4a in the right hemisphere generated by parcellation of the white surface using BA_exvivo parcellation
0429	27134	BA-exvivo rh volume BA4p	regional and tissue volume	Volume of BA4p in the right hemisphere generated by parcellation of the white surface using BA_exvivo parcellation
0430	27135	BA-exvivo rh volume BA6	regional and tissue volume	Volume of BA6 in the right hemisphere generated by parcellation of the white surface using BA_exvivo parcellation
0431	27136	BA-exvivo rh volume BA44	regional and tissue volume	Volume of BA44 in the right hemisphere generated by parcellation of the white surface using BA_exvivo parcellation
0432	27137	BA-exvivo rh volume BA45	regional and tissue volume	Volume of BA45 in the right hemisphere generated by parcellation of the white surface using BA_exvivo parcellation
0433	27138	BA-exvivo rh volume V1	regional and tissue volume	Volume of V1 in the right hemisphere generated by parcellation of the white surface using BA_exvivo parcellation
0434	27139	BA-exvivo rh volume V2	regional and tissue volume	Volume of V2 in the right hemisphere generated by parcellation of the white surface using BA_exvivo parcellation
0435	27140	BA-exvivo rh volume MT	regional and tissue volume	Volume of MT in the right hemisphere generated by parcellation of the white surface using BA_exvivo parcellation
0436	27141	BA-exvivo rh volume perirhinal	regional and tissue volume	Volume of perirhinal in the right hemisphere generated by parcellation of the white surface using BA_exvivo parcellation
0437	27142	BA-exvivo rh volume entorhinal	regional and tissue volume	Volume of entorhinal in the right hemisphere generated by parcellation of the white surface using BA_exvivo parcellation
0438	27205	aparc-DKTatlas lh volume caudalanteriorcingulate	regional and tissue volume	Volume of caudalanteriorcingulate in the left hemisphere generated by parcellation of the white surface using DKT parcellation
0439	27206	aparc-DKTatlas lh volume caudalmiddlefrontal	regional and tissue volume	Volume of caudalmiddlefrontal in the left hemisphere generated by parcellation of the white surface using DKT parcellation
0440	27207	aparc-DKTatlas lh volume cuneus	regional and tissue volume	Volume of cuneus in the left hemisphere generated by parcellation of the white surface using DKT parcellation
0441	27208	aparc-DKTatlas lh volume entorhinal	regional and tissue volume	Volume of entorhinal in the left hemisphere generated by parcellation of the white surface using DKT parcellation
0442	27209	aparc-DKTatlas lh volume fusiform	regional and tissue volume	Volume of fusiform in the left hemisphere generated by parcellation of the white surface using DKT parcellation
0443	27210	aparc-DKTatlas lh volume inferiorparietal	regional and tissue volume	Volume of inferiorparietal in the left hemisphere generated by parcellation of the white surface using DKT parcellation
0444	27211	aparc-DKTatlas lh volume inferiortemporal	regional and tissue volume	Volume of inferiortemporal in the left hemisphere generated by parcellation of the white surface using DKT parcellation
0445	27212	aparc-DKTatlas lh volume isthmuscingulate	regional and tissue volume	Volume of isthmuscingulate in the left hemisphere generated by parcellation of the white surface using DKT parcellation
0446	27213	aparc-DKTatlas lh volume lateraloccipital	regional and tissue volume	Volume of lateraloccipital in the left hemisphere generated by parcellation of the white surface using DKT parcellation
0447	27214	aparc-DKTatlas lh volume lateralorbitofrontal	regional and tissue volume	Volume of lateralorbitofrontal in the left hemisphere generated by parcellation of the white surface using DKT parcellation
0448	27215	aparc-DKTatlas lh volume lingual	regional and tissue volume	Volume of lingual in the left hemisphere generated by parcellation of the white surface using DKT parcellation
0449	27216	aparc-DKTatlas lh volume medialorbitofrontal	regional and tissue volume	Volume of medialorbitofrontal in the left hemisphere generated by parcellation of the white surface using DKT parcellation
0450	27217	aparc-DKTatlas lh volume middletemporal	regional and tissue volume	Volume of middletemporal in the left hemisphere generated by parcellation of the white surface using DKT parcellation
0451	27218	aparc-DKTatlas lh volume parahippocampal	regional and tissue volume	Volume of parahippocampal in the left hemisphere generated by parcellation of the white surface using DKT parcellation
0452	27219	aparc-DKTatlas lh volume paracentral	regional and tissue volume	Volume of paracentral in the left hemisphere generated by parcellation of the white surface using DKT parcellation
0453	27220	aparc-DKTatlas lh volume parsopercularis	regional and tissue volume	Volume of parsopercularis in the left hemisphere generated by parcellation of the white surface using DKT parcellation
0454	27221	aparc-DKTatlas lh volume parsorbitalis	regional and tissue volume	Volume of parsorbitalis in the left hemisphere generated by parcellation of the white surface using DKT parcellation
0455	27222	aparc-DKTatlas lh volume parstriangularis	regional and tissue volume	Volume of parstriangularis in the left hemisphere generated by parcellation of the white surface using DKT parcellation
0456	27223	aparc-DKTatlas lh volume pericalcarine	regional and tissue volume	Volume of pericalcarine in the left hemisphere generated by parcellation of the white surface using DKT parcellation
0457	27224	aparc-DKTatlas lh volume postcentral	regional and tissue volume	Volume of postcentral in the left hemisphere generated by parcellation of the white surface using DKT parcellation
0458	27225	aparc-DKTatlas lh volume posteriorcingulate	regional and tissue volume	Volume of posteriorcingulate in the left hemisphere generated by parcellation of the white surface using DKT parcellation
0459	27226	aparc-DKTatlas lh volume precentral	regional and tissue volume	Volume of precentral in the left hemisphere generated by parcellation of the white surface using DKT parcellation
0460	27227	aparc-DKTatlas lh volume precuneus	regional and tissue volume	Volume of precuneus in the left hemisphere generated by parcellation of the white surface using DKT parcellation
0461	27228	aparc-DKTatlas lh volume rostralanteriorcingulate	regional and tissue volume	Volume of rostralanteriorcingulate in the left hemisphere generated by parcellation of the white surface using DKT parcellation
0462	27229	aparc-DKTatlas lh volume rostralmiddlefrontal	regional and tissue volume	Volume of rostralmiddlefrontal in the left hemisphere generated by parcellation of the white surface using DKT parcellation
0463	27230	aparc-DKTatlas lh volume superiorfrontal	regional and tissue volume	Volume of superiorfrontal in the left hemisphere generated by parcellation of the white surface using DKT parcellation
0464	27231	aparc-DKTatlas lh volume superiorparietal	regional and tissue volume	Volume of superiorparietal in the left hemisphere generated by parcellation of the white surface using DKT parcellation
0465	27232	aparc-DKTatlas lh volume superiortemporal	regional and tissue volume	Volume of superiortemporal in the left hemisphere generated by parcellation of the white surface using DKT parcellation
0466	27233	aparc-DKTatlas lh volume supramarginal	regional and tissue volume	Volume of supramarginal in the left hemisphere generated by parcellation of the white surface using DKT parcellation
0467	27234	aparc-DKTatlas lh volume transversetemporal	regional and tissue volume	Volume of transversetemporal in the left hemisphere generated by parcellation of the white surface using DKT parcellation
0468	27235	aparc-DKTatlas lh volume insula	regional and tissue volume	Volume of insula in the left hemisphere generated by parcellation of the white surface using DKT parcellation
0469	27298	aparc-DKTatlas rh volume caudalanteriorcingulate	regional and tissue volume	Volume of caudalanteriorcingulate in the right hemisphere generated by parcellation of the white surface using DKT parcellation
0470	27299	aparc-DKTatlas rh volume caudalmiddlefrontal	regional and tissue volume	Volume of caudalmiddlefrontal in the right hemisphere generated by parcellation of the white surface using DKT parcellation
0471	27300	aparc-DKTatlas rh volume cuneus	regional and tissue volume	Volume of cuneus in the right hemisphere generated by parcellation of the white surface using DKT parcellation
0472	27301	aparc-DKTatlas rh volume entorhinal	regional and tissue volume	Volume of entorhinal in the right hemisphere generated by parcellation of the white surface using DKT parcellation
0473	27302	aparc-DKTatlas rh volume fusiform	regional and tissue volume	Volume of fusiform in the right hemisphere generated by parcellation of the white surface using DKT parcellation
0474	27303	aparc-DKTatlas rh volume inferiorparietal	regional and tissue volume	Volume of inferiorparietal in the right hemisphere generated by parcellation of the white surface using DKT parcellation
0475	27304	aparc-DKTatlas rh volume inferiortemporal	regional and tissue volume	Volume of inferiortemporal in the right hemisphere generated by parcellation of the white surface using DKT parcellation
0476	27305	aparc-DKTatlas rh volume isthmuscingulate	regional and tissue volume	Volume of isthmuscingulate in the right hemisphere generated by parcellation of the white surface using DKT parcellation
0477	27306	aparc-DKTatlas rh volume lateraloccipital	regional and tissue volume	Volume of lateraloccipital in the right hemisphere generated by parcellation of the white surface using DKT parcellation
0478	27307	aparc-DKTatlas rh volume lateralorbitofrontal	regional and tissue volume	Volume of lateralorbitofrontal in the right hemisphere generated by parcellation of the white surface using DKT parcellation
0479	27308	aparc-DKTatlas rh volume lingual	regional and tissue volume	Volume of lingual in the right hemisphere generated by parcellation of the white surface using DKT parcellation
0480	27309	aparc-DKTatlas rh volume medialorbitofrontal	regional and tissue volume	Volume of medialorbitofrontal in the right hemisphere generated by parcellation of the white surface using DKT parcellation
0481	27310	aparc-DKTatlas rh volume middletemporal	regional and tissue volume	Volume of middletemporal in the right hemisphere generated by parcellation of the white surface using DKT parcellation
0482	27311	aparc-DKTatlas rh volume parahippocampal	regional and tissue volume	Volume of parahippocampal in the right hemisphere generated by parcellation of the white surface using DKT parcellation
0483	27312	aparc-DKTatlas rh volume paracentral	regional and tissue volume	Volume of paracentral in the right hemisphere generated by parcellation of the white surface using DKT parcellation
0484	27313	aparc-DKTatlas rh volume parsopercularis	regional and tissue volume	Volume of parsopercularis in the right hemisphere generated by parcellation of the white surface using DKT parcellation
0485	27314	aparc-DKTatlas rh volume parsorbitalis	regional and tissue volume	Volume of parsorbitalis in the right hemisphere generated by parcellation of the white surface using DKT parcellation
0486	27315	aparc-DKTatlas rh volume parstriangularis	regional and tissue volume	Volume of parstriangularis in the right hemisphere generated by parcellation of the white surface using DKT parcellation
0487	27316	aparc-DKTatlas rh volume pericalcarine	regional and tissue volume	Volume of pericalcarine in the right hemisphere generated by parcellation of the white surface using DKT parcellation
0488	27317	aparc-DKTatlas rh volume postcentral	regional and tissue volume	Volume of postcentral in the right hemisphere generated by parcellation of the white surface using DKT parcellation
0489	27318	aparc-DKTatlas rh volume posteriorcingulate	regional and tissue volume	Volume of posteriorcingulate in the right hemisphere generated by parcellation of the white surface using DKT parcellation
0490	27319	aparc-DKTatlas rh volume precentral	regional and tissue volume	Volume of precentral in the right hemisphere generated by parcellation of the white surface using DKT parcellation
0491	27320	aparc-DKTatlas rh volume precuneus	regional and tissue volume	Volume of precuneus in the right hemisphere generated by parcellation of the white surface using DKT parcellation
0492	27321	aparc-DKTatlas rh volume rostralanteriorcingulate	regional and tissue volume	Volume of rostralanteriorcingulate in the right hemisphere generated by parcellation of the white surface using DKT parcellation
0493	27322	aparc-DKTatlas rh volume rostralmiddlefrontal	regional and tissue volume	Volume of rostralmiddlefrontal in the right hemisphere generated by parcellation of the white surface using DKT parcellation
0494	27323	aparc-DKTatlas rh volume superiorfrontal	regional and tissue volume	Volume of superiorfrontal in the right hemisphere generated by parcellation of the white surface using DKT parcellation
0495	27324	aparc-DKTatlas rh volume superiorparietal	regional and tissue volume	Volume of superiorparietal in the right hemisphere generated by parcellation of the white surface using DKT parcellation
0496	27325	aparc-DKTatlas rh volume superiortemporal	regional and tissue volume	Volume of superiortemporal in the right hemisphere generated by parcellation of the white surface using DKT parcellation
0497	27326	aparc-DKTatlas rh volume supramarginal	regional and tissue volume	Volume of supramarginal in the right hemisphere generated by parcellation of the white surface using DKT parcellation
0498	27327	aparc-DKTatlas rh volume transversetemporal	regional and tissue volume	Volume of transversetemporal in the right hemisphere generated by parcellation of the white surface using DKT parcellation
0499	27328	aparc-DKTatlas rh volume insula	regional and tissue volume	Volume of insula in the right hemisphere generated by parcellation of the white surface using DKT parcellation
0500	27477	aparc-a2009s lh volume G+S-frontomargin	regional and tissue volume	Volume of G+S-frontomargin in the left hemisphere generated by parcellation of the white surface using Destrieux (a2009s) parcellation
0501	27478	aparc-a2009s lh volume G+S-occipital-inf	regional and tissue volume	Volume of G+S-occipital-inf in the left hemisphere generated by parcellation of the white surface using Destrieux (a2009s) parcellation
0502	27479	aparc-a2009s lh volume G+S-paracentral	regional and tissue volume	Volume of G+S-paracentral in the left hemisphere generated by parcellation of the white surface using Destrieux (a2009s) parcellation
0503	27480	aparc-a2009s lh volume G+S-subcentral	regional and tissue volume	Volume of G+S-subcentral in the left hemisphere generated by parcellation of the white surface using Destrieux (a2009s) parcellation
0504	27481	aparc-a2009s lh volume G+S-transv-frontopol	regional and tissue volume	Volume of G+S-transv-frontopol in the left hemisphere generated by parcellation of the white surface using Destrieux (a2009s) parcellation
0505	27482	aparc-a2009s lh volume G+S-cingul-Ant	regional and tissue volume	Volume of G+S-cingul-Ant in the left hemisphere generated by parcellation of the white surface using Destrieux (a2009s) parcellation
0506	27483	aparc-a2009s lh volume G+S-cingul-Mid-Ant	regional and tissue volume	Volume of G+S-cingul-Mid-Ant in the left hemisphere generated by parcellation of the white surface using Destrieux (a2009s) parcellation
0507	27484	aparc-a2009s lh volume G+S-cingul-Mid-Post	regional and tissue volume	Volume of G+S-cingul-Mid-Post in the left hemisphere generated by parcellation of the white surface using Destrieux (a2009s) parcellation
0508	27485	aparc-a2009s lh volume G-cingul-Post-dorsal	regional and tissue volume	Volume of G-cingul-Post-dorsal in the left hemisphere generated by parcellation of the white surface using Destrieux (a2009s) parcellation
0509	27486	aparc-a2009s lh volume G-cingul-Post-ventral	regional and tissue volume	Volume of G-cingul-Post-ventral in the left hemisphere generated by parcellation of the white surface using Destrieux (a2009s) parcellation
0510	27487	aparc-a2009s lh volume G-cuneus	regional and tissue volume	Volume of G-cuneus in the left hemisphere generated by parcellation of the white surface using Destrieux (a2009s) parcellation
0511	27488	aparc-a2009s lh volume G-front-inf-Opercular	regional and tissue volume	Volume of G-front-inf-Opercular in the left hemisphere generated by parcellation of the white surface using Destrieux (a2009s) parcellation
0512	27489	aparc-a2009s lh volume G-front-inf-Orbital	regional and tissue volume	Volume of G-front-inf-Orbital in the left hemisphere generated by parcellation of the white surface using Destrieux (a2009s) parcellation
0513	27490	aparc-a2009s lh volume G-front-inf-Triangul	regional and tissue volume	Volume of G-front-inf-Triangul in the left hemisphere generated by parcellation of the white surface using Destrieux (a2009s) parcellation
0514	27491	aparc-a2009s lh volume G-front-middle	regional and tissue volume	Volume of G-front-middle in the left hemisphere generated by parcellation of the white surface using Destrieux (a2009s) parcellation
0515	27492	aparc-a2009s lh volume G-front-sup	regional and tissue volume	Volume of G-front-sup in the left hemisphere generated by parcellation of the white surface using Destrieux (a2009s) parcellation
0516	27493	aparc-a2009s lh volume G-Ins-lg+S-cent-ins	regional and tissue volume	Volume of G-Ins-lg+S-cent-ins in the left hemisphere generated by parcellation of the white surface using Destrieux (a2009s) parcellation
0517	27494	aparc-a2009s lh volume G-insular-short	regional and tissue volume	Volume of G-insular-short in the left hemisphere generated by parcellation of the white surface using Destrieux (a2009s) parcellation
0518	27495	aparc-a2009s lh volume G-occipital-middle	regional and tissue volume	Volume of G-occipital-middle in the left hemisphere generated by parcellation of the white surface using Destrieux (a2009s) parcellation
0519	27496	aparc-a2009s lh volume G-occipital-sup	regional and tissue volume	Volume of G-occipital-sup in the left hemisphere generated by parcellation of the white surface using Destrieux (a2009s) parcellation
0520	27497	aparc-a2009s lh volume G-oc-temp-lat-fusifor	regional and tissue volume	Volume of G-oc-temp-lat-fusifor in the left hemisphere generated by parcellation of the white surface using Destrieux (a2009s) parcellation
0521	27498	aparc-a2009s lh volume G-oc-temp-med-Lingual	regional and tissue volume	Volume of G-oc-temp-med-Lingual in the left hemisphere generated by parcellation of the white surface using Destrieux (a2009s) parcellation
0522	27499	aparc-a2009s lh volume G-oc-temp-med-Parahip	regional and tissue volume	Volume of G-oc-temp-med-Parahip in the left hemisphere generated by parcellation of the white surface using Destrieux (a2009s) parcellation
0523	27500	aparc-a2009s lh volume G-orbital	regional and tissue volume	Volume of G-orbital in the left hemisphere generated by parcellation of the white surface using Destrieux (a2009s) parcellation
0524	27501	aparc-a2009s lh volume G-pariet-inf-Angular	regional and tissue volume	Volume of G-pariet-inf-Angular in the left hemisphere generated by parcellation of the white surface using Destrieux (a2009s) parcellation
0525	27502	aparc-a2009s lh volume G-pariet-inf-Supramar	regional and tissue volume	Volume of G-pariet-inf-Supramar in the left hemisphere generated by parcellation of the white surface using Destrieux (a2009s) parcellation
0526	27503	aparc-a2009s lh volume G-parietal-sup	regional and tissue volume	Volume of G-parietal-sup in the left hemisphere generated by parcellation of the white surface using Destrieux (a2009s) parcellation
0527	27504	aparc-a2009s lh volume G-postcentral	regional and tissue volume	Volume of G-postcentral in the left hemisphere generated by parcellation of the white surface using Destrieux (a2009s) parcellation
0528	27505	aparc-a2009s lh volume G-precentral	regional and tissue volume	Volume of G-precentral in the left hemisphere generated by parcellation of the white surface using Destrieux (a2009s) parcellation
0529	27506	aparc-a2009s lh volume G-precuneus	regional and tissue volume	Volume of G-precuneus in the left hemisphere generated by parcellation of the white surface using Destrieux (a2009s) parcellation
0530	27507	aparc-a2009s lh volume G-rectus	regional and tissue volume	Volume of G-rectus in the left hemisphere generated by parcellation of the white surface using Destrieux (a2009s) parcellation
0531	27508	aparc-a2009s lh volume G-subcallosal	regional and tissue volume	Volume of G-subcallosal in the left hemisphere generated by parcellation of the white surface using Destrieux (a2009s) parcellation
0532	27509	aparc-a2009s lh volume G-temp-sup-G-T-transv	regional and tissue volume	Volume of G-temp-sup-G-T-transv in the left hemisphere generated by parcellation of the white surface using Destrieux (a2009s) parcellation
0533	27510	aparc-a2009s lh volume G-temp-sup-Lateral	regional and tissue volume	Volume of G-temp-sup-Lateral in the left hemisphere generated by parcellation of the white surface using Destrieux (a2009s) parcellation
0534	27511	aparc-a2009s lh volume G-temp-sup-Plan-polar	regional and tissue volume	Volume of G-temp-sup-Plan-polar in the left hemisphere generated by parcellation of the white surface using Destrieux (a2009s) parcellation
0535	27512	aparc-a2009s lh volume G-temp-sup-Plan-tempo	regional and tissue volume	Volume of G-temp-sup-Plan-tempo in the left hemisphere generated by parcellation of the white surface using Destrieux (a2009s) parcellation
0536	27513	aparc-a2009s lh volume G-temporal-inf	regional and tissue volume	Volume of G-temporal-inf in the left hemisphere generated by parcellation of the white surface using Destrieux (a2009s) parcellation
0537	27514	aparc-a2009s lh volume G-temporal-middle	regional and tissue volume	Volume of G-temporal-middle in the left hemisphere generated by parcellation of the white surface using Destrieux (a2009s) parcellation
0538	27515	aparc-a2009s lh volume Lat-Fis-ant-Horizont	regional and tissue volume	Volume of Lat-Fis-ant-Horizont in the left hemisphere generated by parcellation of the white surface using Destrieux (a2009s) parcellation
0539	27516	aparc-a2009s lh volume Lat-Fis-ant-Vertical	regional and tissue volume	Volume of Lat-Fis-ant-Vertical in the left hemisphere generated by parcellation of the white surface using Destrieux (a2009s) parcellation
0540	27517	aparc-a2009s lh volume Lat-Fis-post	regional and tissue volume	Volume of Lat-Fis-post in the left hemisphere generated by parcellation of the white surface using Destrieux (a2009s) parcellation
0541	27518	aparc-a2009s lh volume Pole-occipital	regional and tissue volume	Volume of Pole-occipital in the left hemisphere generated by parcellation of the white surface using Destrieux (a2009s) parcellation
0542	27519	aparc-a2009s lh volume Pole-temporal	regional and tissue volume	Volume of Pole-temporal in the left hemisphere generated by parcellation of the white surface using Destrieux (a2009s) parcellation
0543	27520	aparc-a2009s lh volume S-calcarine	regional and tissue volume	Volume of S-calcarine in the left hemisphere generated by parcellation of the white surface using Destrieux (a2009s) parcellation
0544	27521	aparc-a2009s lh volume S-central	regional and tissue volume	Volume of S-central in the left hemisphere generated by parcellation of the white surface using Destrieux (a2009s) parcellation
0545	27522	aparc-a2009s lh volume S-cingul-Marginalis	regional and tissue volume	Volume of S-cingul-Marginalis in the left hemisphere generated by parcellation of the white surface using Destrieux (a2009s) parcellation
0546	27523	aparc-a2009s lh volume S-circular-insula-ant	regional and tissue volume	Volume of S-circular-insula-ant in the left hemisphere generated by parcellation of the white surface using Destrieux (a2009s) parcellation
0547	27524	aparc-a2009s lh volume S-circular-insula-inf	regional and tissue volume	Volume of S-circular-insula-inf in the left hemisphere generated by parcellation of the white surface using Destrieux (a2009s) parcellation
0548	27525	aparc-a2009s lh volume S-circular-insula-sup	regional and tissue volume	Volume of S-circular-insula-sup in the left hemisphere generated by parcellation of the white surface using Destrieux (a2009s) parcellation
0549	27526	aparc-a2009s lh volume S-collat-transv-ant	regional and tissue volume	Volume of S-collat-transv-ant in the left hemisphere generated by parcellation of the white surface using Destrieux (a2009s) parcellation
0550	27527	aparc-a2009s lh volume S-collat-transv-post	regional and tissue volume	Volume of S-collat-transv-post in the left hemisphere generated by parcellation of the white surface using Destrieux (a2009s) parcellation
0551	27528	aparc-a2009s lh volume S-front-inf	regional and tissue volume	Volume of S-front-inf in the left hemisphere generated by parcellation of the white surface using Destrieux (a2009s) parcellation
0552	27529	aparc-a2009s lh volume S-front-middle	regional and tissue volume	Volume of S-front-middle in the left hemisphere generated by parcellation of the white surface using Destrieux (a2009s) parcellation
0553	27530	aparc-a2009s lh volume S-front-sup	regional and tissue volume	Volume of S-front-sup in the left hemisphere generated by parcellation of the white surface using Destrieux (a2009s) parcellation
0554	27531	aparc-a2009s lh volume S-interm-prim-Jensen	regional and tissue volume	Volume of S-interm-prim-Jensen in the left hemisphere generated by parcellation of the white surface using Destrieux (a2009s) parcellation
0555	27532	aparc-a2009s lh volume S-intrapariet+P-trans	regional and tissue volume	Volume of S-intrapariet+P-trans in the left hemisphere generated by parcellation of the white surface using Destrieux (a2009s) parcellation
0556	27533	aparc-a2009s lh volume S-oc-middle+Lunatus	regional and tissue volume	Volume of S-oc-middle+Lunatus in the left hemisphere generated by parcellation of the white surface using Destrieux (a2009s) parcellation
0557	27534	aparc-a2009s lh volume S-oc-sup+transversal	regional and tissue volume	Volume of S-oc-sup+transversal in the left hemisphere generated by parcellation of the white surface using Destrieux (a2009s) parcellation
0558	27535	aparc-a2009s lh volume S-occipital-ant	regional and tissue volume	Volume of S-occipital-ant in the left hemisphere generated by parcellation of the white surface using Destrieux (a2009s) parcellation
0559	27536	aparc-a2009s lh volume S-oc-temp-lat	regional and tissue volume	Volume of S-oc-temp-lat in the left hemisphere generated by parcellation of the white surface using Destrieux (a2009s) parcellation
0560	27537	aparc-a2009s lh volume S-oc-temp-med+Lingual	regional and tissue volume	Volume of S-oc-temp-med+Lingual in the left hemisphere generated by parcellation of the white surface using Destrieux (a2009s) parcellation
0561	27538	aparc-a2009s lh volume S-orbital-lateral	regional and tissue volume	Volume of S-orbital-lateral in the left hemisphere generated by parcellation of the white surface using Destrieux (a2009s) parcellation
0562	27539	aparc-a2009s lh volume S-orbital-med-olfact	regional and tissue volume	Volume of S-orbital-med-olfact in the left hemisphere generated by parcellation of the white surface using Destrieux (a2009s) parcellation
0563	27540	aparc-a2009s lh volume S-orbital-H-Shaped	regional and tissue volume	Volume of S-orbital-H-Shaped in the left hemisphere generated by parcellation of the white surface using Destrieux (a2009s) parcellation
0564	27541	aparc-a2009s lh volume S-parieto-occipital	regional and tissue volume	Volume of S-parieto-occipital in the left hemisphere generated by parcellation of the white surface using Destrieux (a2009s) parcellation
0565	27542	aparc-a2009s lh volume S-pericallosal	regional and tissue volume	Volume of S-pericallosal in the left hemisphere generated by parcellation of the white surface using Destrieux (a2009s) parcellation
0566	27543	aparc-a2009s lh volume S-postcentral	regional and tissue volume	Volume of S-postcentral in the left hemisphere generated by parcellation of the white surface using Destrieux (a2009s) parcellation
0567	27544	aparc-a2009s lh volume S-precentral-inf-part	regional and tissue volume	Volume of S-precentral-inf-part in the left hemisphere generated by parcellation of the white surface using Destrieux (a2009s) parcellation
0568	27545	aparc-a2009s lh volume S-precentral-sup-part	regional and tissue volume	Volume of S-precentral-sup-part in the left hemisphere generated by parcellation of the white surface using Destrieux (a2009s) parcellation
0569	27546	aparc-a2009s lh volume S-suborbital	regional and tissue volume	Volume of S-suborbital in the left hemisphere generated by parcellation of the white surface using Destrieux (a2009s) parcellation
0570	27547	aparc-a2009s lh volume S-subparietal	regional and tissue volume	Volume of S-subparietal in the left hemisphere generated by parcellation of the white surface using Destrieux (a2009s) parcellation
0571	27548	aparc-a2009s lh volume S-temporal-inf	regional and tissue volume	Volume of S-temporal-inf in the left hemisphere generated by parcellation of the white surface using Destrieux (a2009s) parcellation
0572	27549	aparc-a2009s lh volume S-temporal-sup	regional and tissue volume	Volume of S-temporal-sup in the left hemisphere generated by parcellation of the white surface using Destrieux (a2009s) parcellation
0573	27550	aparc-a2009s lh volume S-temporal-transverse	regional and tissue volume	Volume of S-temporal-transverse in the left hemisphere generated by parcellation of the white surface using Destrieux (a2009s) parcellation
0574	27699	aparc-a2009s rh volume G+S-frontomargin	regional and tissue volume	Volume of G+S-frontomargin in the right hemisphere generated by parcellation of the white surface using Destrieux (a2009s) parcellation
0575	27700	aparc-a2009s rh volume G+S-occipital-inf	regional and tissue volume	Volume of G+S-occipital-inf in the right hemisphere generated by parcellation of the white surface using Destrieux (a2009s) parcellation
0576	27701	aparc-a2009s rh volume G+S-paracentral	regional and tissue volume	Volume of G+S-paracentral in the right hemisphere generated by parcellation of the white surface using Destrieux (a2009s) parcellation
0577	27702	aparc-a2009s rh volume G+S-subcentral	regional and tissue volume	Volume of G+S-subcentral in the right hemisphere generated by parcellation of the white surface using Destrieux (a2009s) parcellation
0578	27703	aparc-a2009s rh volume G+S-transv-frontopol	regional and tissue volume	Volume of G+S-transv-frontopol in the right hemisphere generated by parcellation of the white surface using Destrieux (a2009s) parcellation
0579	27704	aparc-a2009s rh volume G+S-cingul-Ant	regional and tissue volume	Volume of G+S-cingul-Ant in the right hemisphere generated by parcellation of the white surface using Destrieux (a2009s) parcellation
0580	27705	aparc-a2009s rh volume G+S-cingul-Mid-Ant	regional and tissue volume	Volume of G+S-cingul-Mid-Ant in the right hemisphere generated by parcellation of the white surface using Destrieux (a2009s) parcellation
0581	27706	aparc-a2009s rh volume G+S-cingul-Mid-Post	regional and tissue volume	Volume of G+S-cingul-Mid-Post in the right hemisphere generated by parcellation of the white surface using Destrieux (a2009s) parcellation
0582	27707	aparc-a2009s rh volume G-cingul-Post-dorsal	regional and tissue volume	Volume of G-cingul-Post-dorsal in the right hemisphere generated by parcellation of the white surface using Destrieux (a2009s) parcellation
0583	27708	aparc-a2009s rh volume G-cingul-Post-ventral	regional and tissue volume	Volume of G-cingul-Post-ventral in the right hemisphere generated by parcellation of the white surface using Destrieux (a2009s) parcellation
0584	27709	aparc-a2009s rh volume G-cuneus	regional and tissue volume	Volume of G-cuneus in the right hemisphere generated by parcellation of the white surface using Destrieux (a2009s) parcellation
0585	27710	aparc-a2009s rh volume G-front-inf-Opercular	regional and tissue volume	Volume of G-front-inf-Opercular in the right hemisphere generated by parcellation of the white surface using Destrieux (a2009s) parcellation
0586	27711	aparc-a2009s rh volume G-front-inf-Orbital	regional and tissue volume	Volume of G-front-inf-Orbital in the right hemisphere generated by parcellation of the white surface using Destrieux (a2009s) parcellation
0587	27712	aparc-a2009s rh volume G-front-inf-Triangul	regional and tissue volume	Volume of G-front-inf-Triangul in the right hemisphere generated by parcellation of the white surface using Destrieux (a2009s) parcellation
0588	27713	aparc-a2009s rh volume G-front-middle	regional and tissue volume	Volume of G-front-middle in the right hemisphere generated by parcellation of the white surface using Destrieux (a2009s) parcellation
0589	27714	aparc-a2009s rh volume G-front-sup	regional and tissue volume	Volume of G-front-sup in the right hemisphere generated by parcellation of the white surface using Destrieux (a2009s) parcellation
0590	27715	aparc-a2009s rh volume G-Ins-lg+S-cent-ins	regional and tissue volume	Volume of G-Ins-lg+S-cent-ins in the right hemisphere generated by parcellation of the white surface using Destrieux (a2009s) parcellation
0591	27716	aparc-a2009s rh volume G-insular-short	regional and tissue volume	Volume of G-insular-short in the right hemisphere generated by parcellation of the white surface using Destrieux (a2009s) parcellation
0592	27717	aparc-a2009s rh volume G-occipital-middle	regional and tissue volume	Volume of G-occipital-middle in the right hemisphere generated by parcellation of the white surface using Destrieux (a2009s) parcellation
0593	27718	aparc-a2009s rh volume G-occipital-sup	regional and tissue volume	Volume of G-occipital-sup in the right hemisphere generated by parcellation of the white surface using Destrieux (a2009s) parcellation
0594	27719	aparc-a2009s rh volume G-oc-temp-lat-fusifor	regional and tissue volume	Volume of G-oc-temp-lat-fusifor in the right hemisphere generated by parcellation of the white surface using Destrieux (a2009s) parcellation
0595	27720	aparc-a2009s rh volume G-oc-temp-med-Lingual	regional and tissue volume	Volume of G-oc-temp-med-Lingual in the right hemisphere generated by parcellation of the white surface using Destrieux (a2009s) parcellation
0596	27721	aparc-a2009s rh volume G-oc-temp-med-Parahip	regional and tissue volume	Volume of G-oc-temp-med-Parahip in the right hemisphere generated by parcellation of the white surface using Destrieux (a2009s) parcellation
0597	27722	aparc-a2009s rh volume G-orbital	regional and tissue volume	Volume of G-orbital in the right hemisphere generated by parcellation of the white surface using Destrieux (a2009s) parcellation
0598	27723	aparc-a2009s rh volume G-pariet-inf-Angular	regional and tissue volume	Volume of G-pariet-inf-Angular in the right hemisphere generated by parcellation of the white surface using Destrieux (a2009s) parcellation
0599	27724	aparc-a2009s rh volume G-pariet-inf-Supramar	regional and tissue volume	Volume of G-pariet-inf-Supramar in the right hemisphere generated by parcellation of the white surface using Destrieux (a2009s) parcellation
0600	27725	aparc-a2009s rh volume G-parietal-sup	regional and tissue volume	Volume of G-parietal-sup in the right hemisphere generated by parcellation of the white surface using Destrieux (a2009s) parcellation
0601	27726	aparc-a2009s rh volume G-postcentral	regional and tissue volume	Volume of G-postcentral in the right hemisphere generated by parcellation of the white surface using Destrieux (a2009s) parcellation
0602	27727	aparc-a2009s rh volume G-precentral	regional and tissue volume	Volume of G-precentral in the right hemisphere generated by parcellation of the white surface using Destrieux (a2009s) parcellation
0603	27728	aparc-a2009s rh volume G-precuneus	regional and tissue volume	Volume of G-precuneus in the right hemisphere generated by parcellation of the white surface using Destrieux (a2009s) parcellation
0604	27729	aparc-a2009s rh volume G-rectus	regional and tissue volume	Volume of G-rectus in the right hemisphere generated by parcellation of the white surface using Destrieux (a2009s) parcellation
0605	27730	aparc-a2009s rh volume G-subcallosal	regional and tissue volume	Volume of G-subcallosal in the right hemisphere generated by parcellation of the white surface using Destrieux (a2009s) parcellation
0606	27731	aparc-a2009s rh volume G-temp-sup-G-T-transv	regional and tissue volume	Volume of G-temp-sup-G-T-transv in the right hemisphere generated by parcellation of the white surface using Destrieux (a2009s) parcellation
0607	27732	aparc-a2009s rh volume G-temp-sup-Lateral	regional and tissue volume	Volume of G-temp-sup-Lateral in the right hemisphere generated by parcellation of the white surface using Destrieux (a2009s) parcellation
0608	27733	aparc-a2009s rh volume G-temp-sup-Plan-polar	regional and tissue volume	Volume of G-temp-sup-Plan-polar in the right hemisphere generated by parcellation of the white surface using Destrieux (a2009s) parcellation
0609	27734	aparc-a2009s rh volume G-temp-sup-Plan-tempo	regional and tissue volume	Volume of G-temp-sup-Plan-tempo in the right hemisphere generated by parcellation of the white surface using Destrieux (a2009s) parcellation
0610	27735	aparc-a2009s rh volume G-temporal-inf	regional and tissue volume	Volume of G-temporal-inf in the right hemisphere generated by parcellation of the white surface using Destrieux (a2009s) parcellation
0611	27736	aparc-a2009s rh volume G-temporal-middle	regional and tissue volume	Volume of G-temporal-middle in the right hemisphere generated by parcellation of the white surface using Destrieux (a2009s) parcellation
0612	27737	aparc-a2009s rh volume Lat-Fis-ant-Horizont	regional and tissue volume	Volume of Lat-Fis-ant-Horizont in the right hemisphere generated by parcellation of the white surface using Destrieux (a2009s) parcellation
0613	27738	aparc-a2009s rh volume Lat-Fis-ant-Vertical	regional and tissue volume	Volume of Lat-Fis-ant-Vertical in the right hemisphere generated by parcellation of the white surface using Destrieux (a2009s) parcellation
0614	27739	aparc-a2009s rh volume Lat-Fis-post	regional and tissue volume	Volume of Lat-Fis-post in the right hemisphere generated by parcellation of the white surface using Destrieux (a2009s) parcellation
0615	27740	aparc-a2009s rh volume Pole-occipital	regional and tissue volume	Volume of Pole-occipital in the right hemisphere generated by parcellation of the white surface using Destrieux (a2009s) parcellation
0616	27741	aparc-a2009s rh volume Pole-temporal	regional and tissue volume	Volume of Pole-temporal in the right hemisphere generated by parcellation of the white surface using Destrieux (a2009s) parcellation
0617	27742	aparc-a2009s rh volume S-calcarine	regional and tissue volume	Volume of S-calcarine in the right hemisphere generated by parcellation of the white surface using Destrieux (a2009s) parcellation
0618	27743	aparc-a2009s rh volume S-central	regional and tissue volume	Volume of S-central in the right hemisphere generated by parcellation of the white surface using Destrieux (a2009s) parcellation
0619	27744	aparc-a2009s rh volume S-cingul-Marginalis	regional and tissue volume	Volume of S-cingul-Marginalis in the right hemisphere generated by parcellation of the white surface using Destrieux (a2009s) parcellation
0620	27745	aparc-a2009s rh volume S-circular-insula-ant	regional and tissue volume	Volume of S-circular-insula-ant in the right hemisphere generated by parcellation of the white surface using Destrieux (a2009s) parcellation
0621	27746	aparc-a2009s rh volume S-circular-insula-inf	regional and tissue volume	Volume of S-circular-insula-inf in the right hemisphere generated by parcellation of the white surface using Destrieux (a2009s) parcellation
0622	27747	aparc-a2009s rh volume S-circular-insula-sup	regional and tissue volume	Volume of S-circular-insula-sup in the right hemisphere generated by parcellation of the white surface using Destrieux (a2009s) parcellation
0623	27748	aparc-a2009s rh volume S-collat-transv-ant	regional and tissue volume	Volume of S-collat-transv-ant in the right hemisphere generated by parcellation of the white surface using Destrieux (a2009s) parcellation
0624	27749	aparc-a2009s rh volume S-collat-transv-post	regional and tissue volume	Volume of S-collat-transv-post in the right hemisphere generated by parcellation of the white surface using Destrieux (a2009s) parcellation
0625	27750	aparc-a2009s rh volume S-front-inf	regional and tissue volume	Volume of S-front-inf in the right hemisphere generated by parcellation of the white surface using Destrieux (a2009s) parcellation
0626	27751	aparc-a2009s rh volume S-front-middle	regional and tissue volume	Volume of S-front-middle in the right hemisphere generated by parcellation of the white surface using Destrieux (a2009s) parcellation
0627	27752	aparc-a2009s rh volume S-front-sup	regional and tissue volume	Volume of S-front-sup in the right hemisphere generated by parcellation of the white surface using Destrieux (a2009s) parcellation
0628	27753	aparc-a2009s rh volume S-interm-prim-Jensen	regional and tissue volume	Volume of S-interm-prim-Jensen in the right hemisphere generated by parcellation of the white surface using Destrieux (a2009s) parcellation
0629	27754	aparc-a2009s rh volume S-intrapariet+P-trans	regional and tissue volume	Volume of S-intrapariet+P-trans in the right hemisphere generated by parcellation of the white surface using Destrieux (a2009s) parcellation
0630	27755	aparc-a2009s rh volume S-oc-middle+Lunatus	regional and tissue volume	Volume of S-oc-middle+Lunatus in the right hemisphere generated by parcellation of the white surface using Destrieux (a2009s) parcellation
0631	27756	aparc-a2009s rh volume S-oc-sup+transversal	regional and tissue volume	Volume of S-oc-sup+transversal in the right hemisphere generated by parcellation of the white surface using Destrieux (a2009s) parcellation
0632	27757	aparc-a2009s rh volume S-occipital-ant	regional and tissue volume	Volume of S-occipital-ant in the right hemisphere generated by parcellation of the white surface using Destrieux (a2009s) parcellation
0633	27758	aparc-a2009s rh volume S-oc-temp-lat	regional and tissue volume	Volume of S-oc-temp-lat in the right hemisphere generated by parcellation of the white surface using Destrieux (a2009s) parcellation
0634	27759	aparc-a2009s rh volume S-oc-temp-med+Lingual	regional and tissue volume	Volume of S-oc-temp-med+Lingual in the right hemisphere generated by parcellation of the white surface using Destrieux (a2009s) parcellation
0635	27760	aparc-a2009s rh volume S-orbital-lateral	regional and tissue volume	Volume of S-orbital-lateral in the right hemisphere generated by parcellation of the white surface using Destrieux (a2009s) parcellation
0636	27761	aparc-a2009s rh volume S-orbital-med-olfact	regional and tissue volume	Volume of S-orbital-med-olfact in the right hemisphere generated by parcellation of the white surface using Destrieux (a2009s) parcellation
0637	27762	aparc-a2009s rh volume S-orbital-H-Shaped	regional and tissue volume	Volume of S-orbital-H-Shaped in the right hemisphere generated by parcellation of the white surface using Destrieux (a2009s) parcellation
0638	27763	aparc-a2009s rh volume S-parieto-occipital	regional and tissue volume	Volume of S-parieto-occipital in the right hemisphere generated by parcellation of the white surface using Destrieux (a2009s) parcellation
0639	27764	aparc-a2009s rh volume S-pericallosal	regional and tissue volume	Volume of S-pericallosal in the right hemisphere generated by parcellation of the white surface using Destrieux (a2009s) parcellation
0640	27765	aparc-a2009s rh volume S-postcentral	regional and tissue volume	Volume of S-postcentral in the right hemisphere generated by parcellation of the white surface using Destrieux (a2009s) parcellation
0641	27766	aparc-a2009s rh volume S-precentral-inf-part	regional and tissue volume	Volume of S-precentral-inf-part in the right hemisphere generated by parcellation of the white surface using Destrieux (a2009s) parcellation
0642	27767	aparc-a2009s rh volume S-precentral-sup-part	regional and tissue volume	Volume of S-precentral-sup-part in the right hemisphere generated by parcellation of the white surface using Destrieux (a2009s) parcellation
0643	27768	aparc-a2009s rh volume S-suborbital	regional and tissue volume	Volume of S-suborbital in the right hemisphere generated by parcellation of the white surface using Destrieux (a2009s) parcellation
0644	27769	aparc-a2009s rh volume S-subparietal	regional and tissue volume	Volume of S-subparietal in the right hemisphere generated by parcellation of the white surface using Destrieux (a2009s) parcellation
0645	27770	aparc-a2009s rh volume S-temporal-inf	regional and tissue volume	Volume of S-temporal-inf in the right hemisphere generated by parcellation of the white surface using Destrieux (a2009s) parcellation
0646	27771	aparc-a2009s rh volume S-temporal-sup	regional and tissue volume	Volume of S-temporal-sup in the right hemisphere generated by parcellation of the white surface using Destrieux (a2009s) parcellation
0647	27772	aparc-a2009s rh volume S-temporal-transverse	regional and tissue volume	Volume of S-temporal-transverse in the right hemisphere generated by parcellation of the white surface using Destrieux (a2009s) parcellation
0648	26721	aparc-Desikan lh area TotalSurface	cortical area	Area of TotalSurface in the left hemisphere generated by parcellation of the white surface using Desikan-Killiany parcellation
0649	26722	aparc-Desikan lh area bankssts	cortical area	Area of bankssts in the left hemisphere generated by parcellation of the white surface using Desikan-Killiany parcellation
0650	26723	aparc-Desikan lh area caudalanteriorcingulate	cortical area	Area of caudalanteriorcingulate in the left hemisphere generated by parcellation of the white surface using Desikan-Killiany parcellation
0651	26724	aparc-Desikan lh area caudalmiddlefrontal	cortical area	Area of caudalmiddlefrontal in the left hemisphere generated by parcellation of the white surface using Desikan-Killiany parcellation
0652	26725	aparc-Desikan lh area cuneus	cortical area	Area of cuneus in the left hemisphere generated by parcellation of the white surface using Desikan-Killiany parcellation
0653	26726	aparc-Desikan lh area entorhinal	cortical area	Area of entorhinal in the left hemisphere generated by parcellation of the white surface using Desikan-Killiany parcellation
0654	26727	aparc-Desikan lh area fusiform	cortical area	Area of fusiform in the left hemisphere generated by parcellation of the white surface using Desikan-Killiany parcellation
0655	26728	aparc-Desikan lh area inferiorparietal	cortical area	Area of inferiorparietal in the left hemisphere generated by parcellation of the white surface using Desikan-Killiany parcellation
0656	26729	aparc-Desikan lh area inferiortemporal	cortical area	Area of inferiortemporal in the left hemisphere generated by parcellation of the white surface using Desikan-Killiany parcellation
0657	26730	aparc-Desikan lh area isthmuscingulate	cortical area	Area of isthmuscingulate in the left hemisphere generated by parcellation of the white surface using Desikan-Killiany parcellation
0658	26731	aparc-Desikan lh area lateraloccipital	cortical area	Area of lateraloccipital in the left hemisphere generated by parcellation of the white surface using Desikan-Killiany parcellation
0659	26732	aparc-Desikan lh area lateralorbitofrontal	cortical area	Area of lateralorbitofrontal in the left hemisphere generated by parcellation of the white surface using Desikan-Killiany parcellation
0660	26733	aparc-Desikan lh area lingual	cortical area	Area of lingual in the left hemisphere generated by parcellation of the white surface using Desikan-Killiany parcellation
0661	26734	aparc-Desikan lh area medialorbitofrontal	cortical area	Area of medialorbitofrontal in the left hemisphere generated by parcellation of the white surface using Desikan-Killiany parcellation
0662	26735	aparc-Desikan lh area middletemporal	cortical area	Area of middletemporal in the left hemisphere generated by parcellation of the white surface using Desikan-Killiany parcellation
0663	26736	aparc-Desikan lh area parahippocampal	cortical area	Area of parahippocampal in the left hemisphere generated by parcellation of the white surface using Desikan-Killiany parcellation
0664	26737	aparc-Desikan lh area paracentral	cortical area	Area of paracentral in the left hemisphere generated by parcellation of the white surface using Desikan-Killiany parcellation
0665	26738	aparc-Desikan lh area parsopercularis	cortical area	Area of parsopercularis in the left hemisphere generated by parcellation of the white surface using Desikan-Killiany parcellation
0666	26739	aparc-Desikan lh area parsorbitalis	cortical area	Area of parsorbitalis in the left hemisphere generated by parcellation of the white surface using Desikan-Killiany parcellation
0667	26740	aparc-Desikan lh area parstriangularis	cortical area	Area of parstriangularis in the left hemisphere generated by parcellation of the white surface using Desikan-Killiany parcellation
0668	26741	aparc-Desikan lh area pericalcarine	cortical area	Area of pericalcarine in the left hemisphere generated by parcellation of the white surface using Desikan-Killiany parcellation
0669	26742	aparc-Desikan lh area postcentral	cortical area	Area of postcentral in the left hemisphere generated by parcellation of the white surface using Desikan-Killiany parcellation
0670	26743	aparc-Desikan lh area posteriorcingulate	cortical area	Area of posteriorcingulate in the left hemisphere generated by parcellation of the white surface using Desikan-Killiany parcellation
0671	26744	aparc-Desikan lh area precentral	cortical area	Area of precentral in the left hemisphere generated by parcellation of the white surface using Desikan-Killiany parcellation
0672	26745	aparc-Desikan lh area precuneus	cortical area	Area of precuneus in the left hemisphere generated by parcellation of the white surface using Desikan-Killiany parcellation
0673	26746	aparc-Desikan lh area rostralanteriorcingulate	cortical area	Area of rostralanteriorcingulate in the left hemisphere generated by parcellation of the white surface using Desikan-Killiany parcellation
0674	26747	aparc-Desikan lh area rostralmiddlefrontal	cortical area	Area of rostralmiddlefrontal in the left hemisphere generated by parcellation of the white surface using Desikan-Killiany parcellation
0675	26748	aparc-Desikan lh area superiorfrontal	cortical area	Area of superiorfrontal in the left hemisphere generated by parcellation of the white surface using Desikan-Killiany parcellation
0676	26749	aparc-Desikan lh area superiorparietal	cortical area	Area of superiorparietal in the left hemisphere generated by parcellation of the white surface using Desikan-Killiany parcellation
0677	26750	aparc-Desikan lh area superiortemporal	cortical area	Area of superiortemporal in the left hemisphere generated by parcellation of the white surface using Desikan-Killiany parcellation
0678	26751	aparc-Desikan lh area supramarginal	cortical area	Area of supramarginal in the left hemisphere generated by parcellation of the white surface using Desikan-Killiany parcellation
0679	26752	aparc-Desikan lh area frontalpole	cortical area	Area of frontalpole in the left hemisphere generated by parcellation of the white surface using Desikan-Killiany parcellation
0680	26753	aparc-Desikan lh area transversetemporal	cortical area	Area of transversetemporal in the left hemisphere generated by parcellation of the white surface using Desikan-Killiany parcellation
0681	26754	aparc-Desikan lh area insula	cortical area	Area of insula in the left hemisphere generated by parcellation of the white surface using Desikan-Killiany parcellation
0682	26822	aparc-Desikan rh area TotalSurface	cortical area	Area of TotalSurface in the right hemisphere generated by parcellation of the white surface using Desikan-Killiany parcellation
0683	26823	aparc-Desikan rh area bankssts	cortical area	Area of bankssts in the right hemisphere generated by parcellation of the white surface using Desikan-Killiany parcellation
0684	26824	aparc-Desikan rh area caudalanteriorcingulate	cortical area	Area of caudalanteriorcingulate in the right hemisphere generated by parcellation of the white surface using Desikan-Killiany parcellation
0685	26825	aparc-Desikan rh area caudalmiddlefrontal	cortical area	Area of caudalmiddlefrontal in the right hemisphere generated by parcellation of the white surface using Desikan-Killiany parcellation
0686	26826	aparc-Desikan rh area cuneus	cortical area	Area of cuneus in the right hemisphere generated by parcellation of the white surface using Desikan-Killiany parcellation
0687	26827	aparc-Desikan rh area entorhinal	cortical area	Area of entorhinal in the right hemisphere generated by parcellation of the white surface using Desikan-Killiany parcellation
0688	26828	aparc-Desikan rh area fusiform	cortical area	Area of fusiform in the right hemisphere generated by parcellation of the white surface using Desikan-Killiany parcellation
0689	26829	aparc-Desikan rh area inferiorparietal	cortical area	Area of inferiorparietal in the right hemisphere generated by parcellation of the white surface using Desikan-Killiany parcellation
0690	26830	aparc-Desikan rh area inferiortemporal	cortical area	Area of inferiortemporal in the right hemisphere generated by parcellation of the white surface using Desikan-Killiany parcellation
0691	26831	aparc-Desikan rh area isthmuscingulate	cortical area	Area of isthmuscingulate in the right hemisphere generated by parcellation of the white surface using Desikan-Killiany parcellation
0692	26832	aparc-Desikan rh area lateraloccipital	cortical area	Area of lateraloccipital in the right hemisphere generated by parcellation of the white surface using Desikan-Killiany parcellation
0693	26833	aparc-Desikan rh area lateralorbitofrontal	cortical area	Area of lateralorbitofrontal in the right hemisphere generated by parcellation of the white surface using Desikan-Killiany parcellation
0694	26834	aparc-Desikan rh area lingual	cortical area	Area of lingual in the right hemisphere generated by parcellation of the white surface using Desikan-Killiany parcellation
0695	26835	aparc-Desikan rh area medialorbitofrontal	cortical area	Area of medialorbitofrontal in the right hemisphere generated by parcellation of the white surface using Desikan-Killiany parcellation
0696	26836	aparc-Desikan rh area middletemporal	cortical area	Area of middletemporal in the right hemisphere generated by parcellation of the white surface using Desikan-Killiany parcellation
0697	26837	aparc-Desikan rh area parahippocampal	cortical area	Area of parahippocampal in the right hemisphere generated by parcellation of the white surface using Desikan-Killiany parcellation
0698	26838	aparc-Desikan rh area paracentral	cortical area	Area of paracentral in the right hemisphere generated by parcellation of the white surface using Desikan-Killiany parcellation
0699	26839	aparc-Desikan rh area parsopercularis	cortical area	Area of parsopercularis in the right hemisphere generated by parcellation of the white surface using Desikan-Killiany parcellation
0700	26840	aparc-Desikan rh area parsorbitalis	cortical area	Area of parsorbitalis in the right hemisphere generated by parcellation of the white surface using Desikan-Killiany parcellation
0701	26841	aparc-Desikan rh area parstriangularis	cortical area	Area of parstriangularis in the right hemisphere generated by parcellation of the white surface using Desikan-Killiany parcellation
0702	26842	aparc-Desikan rh area pericalcarine	cortical area	Area of pericalcarine in the right hemisphere generated by parcellation of the white surface using Desikan-Killiany parcellation
0703	26843	aparc-Desikan rh area postcentral	cortical area	Area of postcentral in the right hemisphere generated by parcellation of the white surface using Desikan-Killiany parcellation
0704	26844	aparc-Desikan rh area posteriorcingulate	cortical area	Area of posteriorcingulate in the right hemisphere generated by parcellation of the white surface using Desikan-Killiany parcellation
0705	26845	aparc-Desikan rh area precentral	cortical area	Area of precentral in the right hemisphere generated by parcellation of the white surface using Desikan-Killiany parcellation
0706	26846	aparc-Desikan rh area precuneus	cortical area	Area of precuneus in the right hemisphere generated by parcellation of the white surface using Desikan-Killiany parcellation
0707	26847	aparc-Desikan rh area rostralanteriorcingulate	cortical area	Area of rostralanteriorcingulate in the right hemisphere generated by parcellation of the white surface using Desikan-Killiany parcellation
0708	26848	aparc-Desikan rh area rostralmiddlefrontal	cortical area	Area of rostralmiddlefrontal in the right hemisphere generated by parcellation of the white surface using Desikan-Killiany parcellation
0709	26849	aparc-Desikan rh area superiorfrontal	cortical area	Area of superiorfrontal in the right hemisphere generated by parcellation of the white surface using Desikan-Killiany parcellation
0710	26850	aparc-Desikan rh area superiorparietal	cortical area	Area of superiorparietal in the right hemisphere generated by parcellation of the white surface using Desikan-Killiany parcellation
0711	26851	aparc-Desikan rh area superiortemporal	cortical area	Area of superiortemporal in the right hemisphere generated by parcellation of the white surface using Desikan-Killiany parcellation
0712	26852	aparc-Desikan rh area supramarginal	cortical area	Area of supramarginal in the right hemisphere generated by parcellation of the white surface using Desikan-Killiany parcellation
0713	26853	aparc-Desikan rh area frontalpole	cortical area	Area of frontalpole in the right hemisphere generated by parcellation of the white surface using Desikan-Killiany parcellation
0714	26854	aparc-Desikan rh area transversetemporal	cortical area	Area of transversetemporal in the right hemisphere generated by parcellation of the white surface using Desikan-Killiany parcellation
0715	26855	aparc-Desikan rh area insula	cortical area	Area of insula in the right hemisphere generated by parcellation of the white surface using Desikan-Killiany parcellation
0716	26923	aparc-pial lh area TotalSurface	cortical area	Area of TotalSurface in the left hemisphere generated by parcellation of the pial surface using Desikan-Killiany parcellation
0717	26924	aparc-pial lh area bankssts	cortical area	Area of bankssts in the left hemisphere generated by parcellation of the pial surface using Desikan-Killiany parcellation
0718	26925	aparc-pial lh area caudalanteriorcingulate	cortical area	Area of caudalanteriorcingulate in the left hemisphere generated by parcellation of the pial surface using Desikan-Killiany parcellation
0719	26926	aparc-pial lh area caudalmiddlefrontal	cortical area	Area of caudalmiddlefrontal in the left hemisphere generated by parcellation of the pial surface using Desikan-Killiany parcellation
0720	26927	aparc-pial lh area cuneus	cortical area	Area of cuneus in the left hemisphere generated by parcellation of the pial surface using Desikan-Killiany parcellation
0721	26928	aparc-pial lh area entorhinal	cortical area	Area of entorhinal in the left hemisphere generated by parcellation of the pial surface using Desikan-Killiany parcellation
0722	26929	aparc-pial lh area fusiform	cortical area	Area of fusiform in the left hemisphere generated by parcellation of the pial surface using Desikan-Killiany parcellation
0723	26930	aparc-pial lh area inferiorparietal	cortical area	Area of inferiorparietal in the left hemisphere generated by parcellation of the pial surface using Desikan-Killiany parcellation
0724	26931	aparc-pial lh area inferiortemporal	cortical area	Area of inferiortemporal in the left hemisphere generated by parcellation of the pial surface using Desikan-Killiany parcellation
0725	26932	aparc-pial lh area isthmuscingulate	cortical area	Area of isthmuscingulate in the left hemisphere generated by parcellation of the pial surface using Desikan-Killiany parcellation
0726	26933	aparc-pial lh area lateraloccipital	cortical area	Area of lateraloccipital in the left hemisphere generated by parcellation of the pial surface using Desikan-Killiany parcellation
0727	26934	aparc-pial lh area lateralorbitofrontal	cortical area	Area of lateralorbitofrontal in the left hemisphere generated by parcellation of the pial surface using Desikan-Killiany parcellation
0728	26935	aparc-pial lh area lingual	cortical area	Area of lingual in the left hemisphere generated by parcellation of the pial surface using Desikan-Killiany parcellation
0729	26936	aparc-pial lh area medialorbitofrontal	cortical area	Area of medialorbitofrontal in the left hemisphere generated by parcellation of the pial surface using Desikan-Killiany parcellation
0730	26937	aparc-pial lh area middletemporal	cortical area	Area of middletemporal in the left hemisphere generated by parcellation of the pial surface using Desikan-Killiany parcellation
0731	26938	aparc-pial lh area parahippocampal	cortical area	Area of parahippocampal in the left hemisphere generated by parcellation of the pial surface using Desikan-Killiany parcellation
0732	26939	aparc-pial lh area paracentral	cortical area	Area of paracentral in the left hemisphere generated by parcellation of the pial surface using Desikan-Killiany parcellation
0733	26940	aparc-pial lh area parsopercularis	cortical area	Area of parsopercularis in the left hemisphere generated by parcellation of the pial surface using Desikan-Killiany parcellation
0734	26941	aparc-pial lh area parsorbitalis	cortical area	Area of parsorbitalis in the left hemisphere generated by parcellation of the pial surface using Desikan-Killiany parcellation
0735	26942	aparc-pial lh area parstriangularis	cortical area	Area of parstriangularis in the left hemisphere generated by parcellation of the pial surface using Desikan-Killiany parcellation
0736	26943	aparc-pial lh area pericalcarine	cortical area	Area of pericalcarine in the left hemisphere generated by parcellation of the pial surface using Desikan-Killiany parcellation
0737	26944	aparc-pial lh area postcentral	cortical area	Area of postcentral in the left hemisphere generated by parcellation of the pial surface using Desikan-Killiany parcellation
0738	26945	aparc-pial lh area posteriorcingulate	cortical area	Area of posteriorcingulate in the left hemisphere generated by parcellation of the pial surface using Desikan-Killiany parcellation
0739	26946	aparc-pial lh area precentral	cortical area	Area of precentral in the left hemisphere generated by parcellation of the pial surface using Desikan-Killiany parcellation
0740	26947	aparc-pial lh area precuneus	cortical area	Area of precuneus in the left hemisphere generated by parcellation of the pial surface using Desikan-Killiany parcellation
0741	26948	aparc-pial lh area rostralanteriorcingulate	cortical area	Area of rostralanteriorcingulate in the left hemisphere generated by parcellation of the pial surface using Desikan-Killiany parcellation
0742	26949	aparc-pial lh area rostralmiddlefrontal	cortical area	Area of rostralmiddlefrontal in the left hemisphere generated by parcellation of the pial surface using Desikan-Killiany parcellation
0743	26950	aparc-pial lh area superiorfrontal	cortical area	Area of superiorfrontal in the left hemisphere generated by parcellation of the pial surface using Desikan-Killiany parcellation
0744	26951	aparc-pial lh area superiorparietal	cortical area	Area of superiorparietal in the left hemisphere generated by parcellation of the pial surface using Desikan-Killiany parcellation
0745	26952	aparc-pial lh area superiortemporal	cortical area	Area of superiortemporal in the left hemisphere generated by parcellation of the pial surface using Desikan-Killiany parcellation
0746	26953	aparc-pial lh area supramarginal	cortical area	Area of supramarginal in the left hemisphere generated by parcellation of the pial surface using Desikan-Killiany parcellation
0747	26954	aparc-pial lh area frontalpole	cortical area	Area of frontalpole in the left hemisphere generated by parcellation of the pial surface using Desikan-Killiany parcellation
0748	26955	aparc-pial lh area transversetemporal	cortical area	Area of transversetemporal in the left hemisphere generated by parcellation of the pial surface using Desikan-Killiany parcellation
0749	26956	aparc-pial rh area TotalSurface	cortical area	Area of TotalSurface in the right hemisphere generated by parcellation of the pial surface using Desikan-Killiany parcellation
0750	26957	aparc-pial rh area bankssts	cortical area	Area of bankssts in the right hemisphere generated by parcellation of the pial surface using Desikan-Killiany parcellation
0751	26958	aparc-pial rh area caudalanteriorcingulate	cortical area	Area of caudalanteriorcingulate in the right hemisphere generated by parcellation of the pial surface using Desikan-Killiany parcellation
0752	26959	aparc-pial rh area caudalmiddlefrontal	cortical area	Area of caudalmiddlefrontal in the right hemisphere generated by parcellation of the pial surface using Desikan-Killiany parcellation
0753	26960	aparc-pial rh area cuneus	cortical area	Area of cuneus in the right hemisphere generated by parcellation of the pial surface using Desikan-Killiany parcellation
0754	26961	aparc-pial rh area entorhinal	cortical area	Area of entorhinal in the right hemisphere generated by parcellation of the pial surface using Desikan-Killiany parcellation
0755	26962	aparc-pial rh area fusiform	cortical area	Area of fusiform in the right hemisphere generated by parcellation of the pial surface using Desikan-Killiany parcellation
0756	26963	aparc-pial rh area inferiorparietal	cortical area	Area of inferiorparietal in the right hemisphere generated by parcellation of the pial surface using Desikan-Killiany parcellation
0757	26964	aparc-pial rh area inferiortemporal	cortical area	Area of inferiortemporal in the right hemisphere generated by parcellation of the pial surface using Desikan-Killiany parcellation
0758	26965	aparc-pial rh area isthmuscingulate	cortical area	Area of isthmuscingulate in the right hemisphere generated by parcellation of the pial surface using Desikan-Killiany parcellation
0759	26966	aparc-pial rh area lateraloccipital	cortical area	Area of lateraloccipital in the right hemisphere generated by parcellation of the pial surface using Desikan-Killiany parcellation
0760	26967	aparc-pial rh area lateralorbitofrontal	cortical area	Area of lateralorbitofrontal in the right hemisphere generated by parcellation of the pial surface using Desikan-Killiany parcellation
0761	26968	aparc-pial rh area lingual	cortical area	Area of lingual in the right hemisphere generated by parcellation of the pial surface using Desikan-Killiany parcellation
0762	26969	aparc-pial rh area medialorbitofrontal	cortical area	Area of medialorbitofrontal in the right hemisphere generated by parcellation of the pial surface using Desikan-Killiany parcellation
0763	26970	aparc-pial rh area middletemporal	cortical area	Area of middletemporal in the right hemisphere generated by parcellation of the pial surface using Desikan-Killiany parcellation
0764	26971	aparc-pial rh area parahippocampal	cortical area	Area of parahippocampal in the right hemisphere generated by parcellation of the pial surface using Desikan-Killiany parcellation
0765	26972	aparc-pial rh area paracentral	cortical area	Area of paracentral in the right hemisphere generated by parcellation of the pial surface using Desikan-Killiany parcellation
0766	26973	aparc-pial rh area parsopercularis	cortical area	Area of parsopercularis in the right hemisphere generated by parcellation of the pial surface using Desikan-Killiany parcellation
0767	26974	aparc-pial rh area parsorbitalis	cortical area	Area of parsorbitalis in the right hemisphere generated by parcellation of the pial surface using Desikan-Killiany parcellation
0768	26975	aparc-pial rh area parstriangularis	cortical area	Area of parstriangularis in the right hemisphere generated by parcellation of the pial surface using Desikan-Killiany parcellation
0769	26976	aparc-pial rh area pericalcarine	cortical area	Area of pericalcarine in the right hemisphere generated by parcellation of the pial surface using Desikan-Killiany parcellation
0770	26977	aparc-pial rh area postcentral	cortical area	Area of postcentral in the right hemisphere generated by parcellation of the pial surface using Desikan-Killiany parcellation
0771	26978	aparc-pial rh area posteriorcingulate	cortical area	Area of posteriorcingulate in the right hemisphere generated by parcellation of the pial surface using Desikan-Killiany parcellation
0772	26979	aparc-pial rh area precentral	cortical area	Area of precentral in the right hemisphere generated by parcellation of the pial surface using Desikan-Killiany parcellation
0773	26980	aparc-pial rh area precuneus	cortical area	Area of precuneus in the right hemisphere generated by parcellation of the pial surface using Desikan-Killiany parcellation
0774	26981	aparc-pial rh area rostralanteriorcingulate	cortical area	Area of rostralanteriorcingulate in the right hemisphere generated by parcellation of the pial surface using Desikan-Killiany parcellation
0775	26982	aparc-pial rh area rostralmiddlefrontal	cortical area	Area of rostralmiddlefrontal in the right hemisphere generated by parcellation of the pial surface using Desikan-Killiany parcellation
0776	26983	aparc-pial rh area superiorfrontal	cortical area	Area of superiorfrontal in the right hemisphere generated by parcellation of the pial surface using Desikan-Killiany parcellation
0777	26984	aparc-pial rh area superiorparietal	cortical area	Area of superiorparietal in the right hemisphere generated by parcellation of the pial surface using Desikan-Killiany parcellation
0778	26985	aparc-pial rh area superiortemporal	cortical area	Area of superiortemporal in the right hemisphere generated by parcellation of the pial surface using Desikan-Killiany parcellation
0779	26986	aparc-pial rh area supramarginal	cortical area	Area of supramarginal in the right hemisphere generated by parcellation of the pial surface using Desikan-Killiany parcellation
0780	26987	aparc-pial rh area frontalpole	cortical area	Area of frontalpole in the right hemisphere generated by parcellation of the pial surface using Desikan-Killiany parcellation
0781	26988	aparc-pial rh area transversetemporal	cortical area	Area of transversetemporal in the right hemisphere generated by parcellation of the pial surface using Desikan-Killiany parcellation
0782	27059	BA-exvivo lh area BA1	cortical area	Area of BA1 in the left hemisphere generated by parcellation of the white surface using BA_exvivo parcellation
0783	27060	BA-exvivo lh area BA2	cortical area	Area of BA2 in the left hemisphere generated by parcellation of the white surface using BA_exvivo parcellation
0784	27061	BA-exvivo lh area BA3a	cortical area	Area of BA3a in the left hemisphere generated by parcellation of the white surface using BA_exvivo parcellation
0785	27062	BA-exvivo lh area BA3b	cortical area	Area of BA3b in the left hemisphere generated by parcellation of the white surface using BA_exvivo parcellation
0786	27063	BA-exvivo lh area BA4a	cortical area	Area of BA4a in the left hemisphere generated by parcellation of the white surface using BA_exvivo parcellation
0787	27064	BA-exvivo lh area BA4p	cortical area	Area of BA4p in the left hemisphere generated by parcellation of the white surface using BA_exvivo parcellation
0788	27065	BA-exvivo lh area BA6	cortical area	Area of BA6 in the left hemisphere generated by parcellation of the white surface using BA_exvivo parcellation
0789	27066	BA-exvivo lh area BA44	cortical area	Area of BA44 in the left hemisphere generated by parcellation of the white surface using BA_exvivo parcellation
0790	27067	BA-exvivo lh area BA45	cortical area	Area of BA45 in the left hemisphere generated by parcellation of the white surface using BA_exvivo parcellation
0791	27068	BA-exvivo lh area V1	cortical area	Area of V1 in the left hemisphere generated by parcellation of the white surface using BA_exvivo parcellation
0792	27069	BA-exvivo lh area V2	cortical area	Area of V2 in the left hemisphere generated by parcellation of the white surface using BA_exvivo parcellation
0793	27070	BA-exvivo lh area MT	cortical area	Area of MT in the left hemisphere generated by parcellation of the white surface using BA_exvivo parcellation
0794	27071	BA-exvivo lh area perirhinal	cortical area	Area of perirhinal in the left hemisphere generated by parcellation of the white surface using BA_exvivo parcellation
0795	27072	BA-exvivo lh area entorhinal	cortical area	Area of entorhinal in the left hemisphere generated by parcellation of the white surface using BA_exvivo parcellation
0796	27101	BA-exvivo rh area BA1	cortical area	Area of BA1 in the right hemisphere generated by parcellation of the white surface using BA_exvivo parcellation
0797	27102	BA-exvivo rh area BA2	cortical area	Area of BA2 in the right hemisphere generated by parcellation of the white surface using BA_exvivo parcellation
0798	27103	BA-exvivo rh area BA3a	cortical area	Area of BA3a in the right hemisphere generated by parcellation of the white surface using BA_exvivo parcellation
0799	27104	BA-exvivo rh area BA3b	cortical area	Area of BA3b in the right hemisphere generated by parcellation of the white surface using BA_exvivo parcellation
0800	27105	BA-exvivo rh area BA4a	cortical area	Area of BA4a in the right hemisphere generated by parcellation of the white surface using BA_exvivo parcellation
0801	27106	BA-exvivo rh area BA4p	cortical area	Area of BA4p in the right hemisphere generated by parcellation of the white surface using BA_exvivo parcellation
0802	27107	BA-exvivo rh area BA6	cortical area	Area of BA6 in the right hemisphere generated by parcellation of the white surface using BA_exvivo parcellation
0803	27108	BA-exvivo rh area BA44	cortical area	Area of BA44 in the right hemisphere generated by parcellation of the white surface using BA_exvivo parcellation
0804	27109	BA-exvivo rh area BA45	cortical area	Area of BA45 in the right hemisphere generated by parcellation of the white surface using BA_exvivo parcellation
0805	27110	BA-exvivo rh area V1	cortical area	Area of V1 in the right hemisphere generated by parcellation of the white surface using BA_exvivo parcellation
0806	27111	BA-exvivo rh area V2	cortical area	Area of V2 in the right hemisphere generated by parcellation of the white surface using BA_exvivo parcellation
0807	27112	BA-exvivo rh area MT	cortical area	Area of MT in the right hemisphere generated by parcellation of the white surface using BA_exvivo parcellation
0808	27113	BA-exvivo rh area perirhinal	cortical area	Area of perirhinal in the right hemisphere generated by parcellation of the white surface using BA_exvivo parcellation
0809	27114	BA-exvivo rh area entorhinal	cortical area	Area of entorhinal in the right hemisphere generated by parcellation of the white surface using BA_exvivo parcellation
0810	27143	aparc-DKTatlas lh area caudalanteriorcingulate	cortical area	Area of caudalanteriorcingulate in the left hemisphere generated by parcellation of the white surface using DKT parcellation
0811	27144	aparc-DKTatlas lh area caudalmiddlefrontal	cortical area	Area of caudalmiddlefrontal in the left hemisphere generated by parcellation of the white surface using DKT parcellation
0812	27145	aparc-DKTatlas lh area cuneus	cortical area	Area of cuneus in the left hemisphere generated by parcellation of the white surface using DKT parcellation
0813	27146	aparc-DKTatlas lh area entorhinal	cortical area	Area of entorhinal in the left hemisphere generated by parcellation of the white surface using DKT parcellation
0814	27147	aparc-DKTatlas lh area fusiform	cortical area	Area of fusiform in the left hemisphere generated by parcellation of the white surface using DKT parcellation
0815	27148	aparc-DKTatlas lh area inferiorparietal	cortical area	Area of inferiorparietal in the left hemisphere generated by parcellation of the white surface using DKT parcellation
0816	27149	aparc-DKTatlas lh area inferiortemporal	cortical area	Area of inferiortemporal in the left hemisphere generated by parcellation of the white surface using DKT parcellation
0817	27150	aparc-DKTatlas lh area isthmuscingulate	cortical area	Area of isthmuscingulate in the left hemisphere generated by parcellation of the white surface using DKT parcellation
0818	27151	aparc-DKTatlas lh area lateraloccipital	cortical area	Area of lateraloccipital in the left hemisphere generated by parcellation of the white surface using DKT parcellation
0819	27152	aparc-DKTatlas lh area lateralorbitofrontal	cortical area	Area of lateralorbitofrontal in the left hemisphere generated by parcellation of the white surface using DKT parcellation
0820	27153	aparc-DKTatlas lh area lingual	cortical area	Area of lingual in the left hemisphere generated by parcellation of the white surface using DKT parcellation
0821	27154	aparc-DKTatlas lh area medialorbitofrontal	cortical area	Area of medialorbitofrontal in the left hemisphere generated by parcellation of the white surface using DKT parcellation
0822	27155	aparc-DKTatlas lh area middletemporal	cortical area	Area of middletemporal in the left hemisphere generated by parcellation of the white surface using DKT parcellation
0823	27156	aparc-DKTatlas lh area parahippocampal	cortical area	Area of parahippocampal in the left hemisphere generated by parcellation of the white surface using DKT parcellation
0824	27157	aparc-DKTatlas lh area paracentral	cortical area	Area of paracentral in the left hemisphere generated by parcellation of the white surface using DKT parcellation
0825	27158	aparc-DKTatlas lh area parsopercularis	cortical area	Area of parsopercularis in the left hemisphere generated by parcellation of the white surface using DKT parcellation
0826	27159	aparc-DKTatlas lh area parsorbitalis	cortical area	Area of parsorbitalis in the left hemisphere generated by parcellation of the white surface using DKT parcellation
0827	27160	aparc-DKTatlas lh area parstriangularis	cortical area	Area of parstriangularis in the left hemisphere generated by parcellation of the white surface using DKT parcellation
0828	27161	aparc-DKTatlas lh area pericalcarine	cortical area	Area of pericalcarine in the left hemisphere generated by parcellation of the white surface using DKT parcellation
0829	27162	aparc-DKTatlas lh area postcentral	cortical area	Area of postcentral in the left hemisphere generated by parcellation of the white surface using DKT parcellation
0830	27163	aparc-DKTatlas lh area posteriorcingulate	cortical area	Area of posteriorcingulate in the left hemisphere generated by parcellation of the white surface using DKT parcellation
0831	27164	aparc-DKTatlas lh area precentral	cortical area	Area of precentral in the left hemisphere generated by parcellation of the white surface using DKT parcellation
0832	27165	aparc-DKTatlas lh area precuneus	cortical area	Area of precuneus in the left hemisphere generated by parcellation of the white surface using DKT parcellation
0833	27166	aparc-DKTatlas lh area rostralanteriorcingulate	cortical area	Area of rostralanteriorcingulate in the left hemisphere generated by parcellation of the white surface using DKT parcellation
0834	27167	aparc-DKTatlas lh area rostralmiddlefrontal	cortical area	Area of rostralmiddlefrontal in the left hemisphere generated by parcellation of the white surface using DKT parcellation
0835	27168	aparc-DKTatlas lh area superiorfrontal	cortical area	Area of superiorfrontal in the left hemisphere generated by parcellation of the white surface using DKT parcellation
0836	27169	aparc-DKTatlas lh area superiorparietal	cortical area	Area of superiorparietal in the left hemisphere generated by parcellation of the white surface using DKT parcellation
0837	27170	aparc-DKTatlas lh area superiortemporal	cortical area	Area of superiortemporal in the left hemisphere generated by parcellation of the white surface using DKT parcellation
0838	27171	aparc-DKTatlas lh area supramarginal	cortical area	Area of supramarginal in the left hemisphere generated by parcellation of the white surface using DKT parcellation
0839	27172	aparc-DKTatlas lh area transversetemporal	cortical area	Area of transversetemporal in the left hemisphere generated by parcellation of the white surface using DKT parcellation
0840	27173	aparc-DKTatlas lh area insula	cortical area	Area of insula in the left hemisphere generated by parcellation of the white surface using DKT parcellation
0841	27236	aparc-DKTatlas rh area caudalanteriorcingulate	cortical area	Area of caudalanteriorcingulate in the right hemisphere generated by parcellation of the white surface using DKT parcellation
0842	27237	aparc-DKTatlas rh area caudalmiddlefrontal	cortical area	Area of caudalmiddlefrontal in the right hemisphere generated by parcellation of the white surface using DKT parcellation
0843	27238	aparc-DKTatlas rh area cuneus	cortical area	Area of cuneus in the right hemisphere generated by parcellation of the white surface using DKT parcellation
0844	27239	aparc-DKTatlas rh area entorhinal	cortical area	Area of entorhinal in the right hemisphere generated by parcellation of the white surface using DKT parcellation
0845	27240	aparc-DKTatlas rh area fusiform	cortical area	Area of fusiform in the right hemisphere generated by parcellation of the white surface using DKT parcellation
0846	27241	aparc-DKTatlas rh area inferiorparietal	cortical area	Area of inferiorparietal in the right hemisphere generated by parcellation of the white surface using DKT parcellation
0847	27242	aparc-DKTatlas rh area inferiortemporal	cortical area	Area of inferiortemporal in the right hemisphere generated by parcellation of the white surface using DKT parcellation
0848	27243	aparc-DKTatlas rh area isthmuscingulate	cortical area	Area of isthmuscingulate in the right hemisphere generated by parcellation of the white surface using DKT parcellation
0849	27244	aparc-DKTatlas rh area lateraloccipital	cortical area	Area of lateraloccipital in the right hemisphere generated by parcellation of the white surface using DKT parcellation
0850	27245	aparc-DKTatlas rh area lateralorbitofrontal	cortical area	Area of lateralorbitofrontal in the right hemisphere generated by parcellation of the white surface using DKT parcellation
0851	27246	aparc-DKTatlas rh area lingual	cortical area	Area of lingual in the right hemisphere generated by parcellation of the white surface using DKT parcellation
0852	27247	aparc-DKTatlas rh area medialorbitofrontal	cortical area	Area of medialorbitofrontal in the right hemisphere generated by parcellation of the white surface using DKT parcellation
0853	27248	aparc-DKTatlas rh area middletemporal	cortical area	Area of middletemporal in the right hemisphere generated by parcellation of the white surface using DKT parcellation
0854	27249	aparc-DKTatlas rh area parahippocampal	cortical area	Area of parahippocampal in the right hemisphere generated by parcellation of the white surface using DKT parcellation
0855	27250	aparc-DKTatlas rh area paracentral	cortical area	Area of paracentral in the right hemisphere generated by parcellation of the white surface using DKT parcellation
0856	27251	aparc-DKTatlas rh area parsopercularis	cortical area	Area of parsopercularis in the right hemisphere generated by parcellation of the white surface using DKT parcellation
0857	27252	aparc-DKTatlas rh area parsorbitalis	cortical area	Area of parsorbitalis in the right hemisphere generated by parcellation of the white surface using DKT parcellation
0858	27253	aparc-DKTatlas rh area parstriangularis	cortical area	Area of parstriangularis in the right hemisphere generated by parcellation of the white surface using DKT parcellation
0859	27254	aparc-DKTatlas rh area pericalcarine	cortical area	Area of pericalcarine in the right hemisphere generated by parcellation of the white surface using DKT parcellation
0860	27255	aparc-DKTatlas rh area postcentral	cortical area	Area of postcentral in the right hemisphere generated by parcellation of the white surface using DKT parcellation
0861	27256	aparc-DKTatlas rh area posteriorcingulate	cortical area	Area of posteriorcingulate in the right hemisphere generated by parcellation of the white surface using DKT parcellation
0862	27257	aparc-DKTatlas rh area precentral	cortical area	Area of precentral in the right hemisphere generated by parcellation of the white surface using DKT parcellation
0863	27258	aparc-DKTatlas rh area precuneus	cortical area	Area of precuneus in the right hemisphere generated by parcellation of the white surface using DKT parcellation
0864	27259	aparc-DKTatlas rh area rostralanteriorcingulate	cortical area	Area of rostralanteriorcingulate in the right hemisphere generated by parcellation of the white surface using DKT parcellation
0865	27260	aparc-DKTatlas rh area rostralmiddlefrontal	cortical area	Area of rostralmiddlefrontal in the right hemisphere generated by parcellation of the white surface using DKT parcellation
0866	27261	aparc-DKTatlas rh area superiorfrontal	cortical area	Area of superiorfrontal in the right hemisphere generated by parcellation of the white surface using DKT parcellation
0867	27262	aparc-DKTatlas rh area superiorparietal	cortical area	Area of superiorparietal in the right hemisphere generated by parcellation of the white surface using DKT parcellation
0868	27263	aparc-DKTatlas rh area superiortemporal	cortical area	Area of superiortemporal in the right hemisphere generated by parcellation of the white surface using DKT parcellation
0869	27264	aparc-DKTatlas rh area supramarginal	cortical area	Area of supramarginal in the right hemisphere generated by parcellation of the white surface using DKT parcellation
0870	27265	aparc-DKTatlas rh area transversetemporal	cortical area	Area of transversetemporal in the right hemisphere generated by parcellation of the white surface using DKT parcellation
0871	27266	aparc-DKTatlas rh area insula	cortical area	Area of insula in the right hemisphere generated by parcellation of the white surface using DKT parcellation
0872	27329	aparc-a2009s lh area G+S-frontomargin	cortical area	Area of G+S-frontomargin in the left hemisphere generated by parcellation of the white surface using Destrieux (a2009s) parcellation
0873	27330	aparc-a2009s lh area G+S-occipital-inf	cortical area	Area of G+S-occipital-inf in the left hemisphere generated by parcellation of the white surface using Destrieux (a2009s) parcellation
0874	27331	aparc-a2009s lh area G+S-paracentral	cortical area	Area of G+S-paracentral in the left hemisphere generated by parcellation of the white surface using Destrieux (a2009s) parcellation
0875	27332	aparc-a2009s lh area G+S-subcentral	cortical area	Area of G+S-subcentral in the left hemisphere generated by parcellation of the white surface using Destrieux (a2009s) parcellation
0876	27333	aparc-a2009s lh area G+S-transv-frontopol	cortical area	Area of G+S-transv-frontopol in the left hemisphere generated by parcellation of the white surface using Destrieux (a2009s) parcellation
0877	27334	aparc-a2009s lh area G+S-cingul-Ant	cortical area	Area of G+S-cingul-Ant in the left hemisphere generated by parcellation of the white surface using Destrieux (a2009s) parcellation
0878	27335	aparc-a2009s lh area G+S-cingul-Mid-Ant	cortical area	Area of G+S-cingul-Mid-Ant in the left hemisphere generated by parcellation of the white surface using Destrieux (a2009s) parcellation
0879	27336	aparc-a2009s lh area G+S-cingul-Mid-Post	cortical area	Area of G+S-cingul-Mid-Post in the left hemisphere generated by parcellation of the white surface using Destrieux (a2009s) parcellation
0880	27337	aparc-a2009s lh area G-cingul-Post-dorsal	cortical area	Area of G-cingul-Post-dorsal in the left hemisphere generated by parcellation of the white surface using Destrieux (a2009s) parcellation
0881	27338	aparc-a2009s lh area G-cingul-Post-ventral	cortical area	Area of G-cingul-Post-ventral in the left hemisphere generated by parcellation of the white surface using Destrieux (a2009s) parcellation
0882	27339	aparc-a2009s lh area G-cuneus	cortical area	Area of G-cuneus in the left hemisphere generated by parcellation of the white surface using Destrieux (a2009s) parcellation
0883	27340	aparc-a2009s lh area G-front-inf-Opercular	cortical area	Area of G-front-inf-Opercular in the left hemisphere generated by parcellation of the white surface using Destrieux (a2009s) parcellation
0884	27341	aparc-a2009s lh area G-front-inf-Orbital	cortical area	Area of G-front-inf-Orbital in the left hemisphere generated by parcellation of the white surface using Destrieux (a2009s) parcellation
0885	27342	aparc-a2009s lh area G-front-inf-Triangul	cortical area	Area of G-front-inf-Triangul in the left hemisphere generated by parcellation of the white surface using Destrieux (a2009s) parcellation
0886	27343	aparc-a2009s lh area G-front-middle	cortical area	Area of G-front-middle in the left hemisphere generated by parcellation of the white surface using Destrieux (a2009s) parcellation
0887	27344	aparc-a2009s lh area G-front-sup	cortical area	Area of G-front-sup in the left hemisphere generated by parcellation of the white surface using Destrieux (a2009s) parcellation
0888	27345	aparc-a2009s lh area G-Ins-lg+S-cent-ins	cortical area	Area of G-Ins-lg+S-cent-ins in the left hemisphere generated by parcellation of the white surface using Destrieux (a2009s) parcellation
0889	27346	aparc-a2009s lh area G-insular-short	cortical area	Area of G-insular-short in the left hemisphere generated by parcellation of the white surface using Destrieux (a2009s) parcellation
0890	27347	aparc-a2009s lh area G-occipital-middle	cortical area	Area of G-occipital-middle in the left hemisphere generated by parcellation of the white surface using Destrieux (a2009s) parcellation
0891	27348	aparc-a2009s lh area G-occipital-sup	cortical area	Area of G-occipital-sup in the left hemisphere generated by parcellation of the white surface using Destrieux (a2009s) parcellation
0892	27349	aparc-a2009s lh area G-oc-temp-lat-fusifor	cortical area	Area of G-oc-temp-lat-fusifor in the left hemisphere generated by parcellation of the white surface using Destrieux (a2009s) parcellation
0893	27350	aparc-a2009s lh area G-oc-temp-med-Lingual	cortical area	Area of G-oc-temp-med-Lingual in the left hemisphere generated by parcellation of the white surface using Destrieux (a2009s) parcellation
0894	27351	aparc-a2009s lh area G-oc-temp-med-Parahip	cortical area	Area of G-oc-temp-med-Parahip in the left hemisphere generated by parcellation of the white surface using Destrieux (a2009s) parcellation
0895	27352	aparc-a2009s lh area G-orbital	cortical area	Area of G-orbital in the left hemisphere generated by parcellation of the white surface using Destrieux (a2009s) parcellation
0896	27353	aparc-a2009s lh area G-pariet-inf-Angular	cortical area	Area of G-pariet-inf-Angular in the left hemisphere generated by parcellation of the white surface using Destrieux (a2009s) parcellation
0897	27354	aparc-a2009s lh area G-pariet-inf-Supramar	cortical area	Area of G-pariet-inf-Supramar in the left hemisphere generated by parcellation of the white surface using Destrieux (a2009s) parcellation
0898	27355	aparc-a2009s lh area G-parietal-sup	cortical area	Area of G-parietal-sup in the left hemisphere generated by parcellation of the white surface using Destrieux (a2009s) parcellation
0899	27356	aparc-a2009s lh area G-postcentral	cortical area	Area of G-postcentral in the left hemisphere generated by parcellation of the white surface using Destrieux (a2009s) parcellation
0900	27357	aparc-a2009s lh area G-precentral	cortical area	Area of G-precentral in the left hemisphere generated by parcellation of the white surface using Destrieux (a2009s) parcellation
0901	27358	aparc-a2009s lh area G-precuneus	cortical area	Area of G-precuneus in the left hemisphere generated by parcellation of the white surface using Destrieux (a2009s) parcellation
0902	27359	aparc-a2009s lh area G-rectus	cortical area	Area of G-rectus in the left hemisphere generated by parcellation of the white surface using Destrieux (a2009s) parcellation
0903	27360	aparc-a2009s lh area G-subcallosal	cortical area	Area of G-subcallosal in the left hemisphere generated by parcellation of the white surface using Destrieux (a2009s) parcellation
0904	27361	aparc-a2009s lh area G-temp-sup-G-T-transv	cortical area	Area of G-temp-sup-G-T-transv in the left hemisphere generated by parcellation of the white surface using Destrieux (a2009s) parcellation
0905	27362	aparc-a2009s lh area G-temp-sup-Lateral	cortical area	Area of G-temp-sup-Lateral in the left hemisphere generated by parcellation of the white surface using Destrieux (a2009s) parcellation
0906	27363	aparc-a2009s lh area G-temp-sup-Plan-polar	cortical area	Area of G-temp-sup-Plan-polar in the left hemisphere generated by parcellation of the white surface using Destrieux (a2009s) parcellation
0907	27364	aparc-a2009s lh area G-temp-sup-Plan-tempo	cortical area	Area of G-temp-sup-Plan-tempo in the left hemisphere generated by parcellation of the white surface using Destrieux (a2009s) parcellation
0908	27365	aparc-a2009s lh area G-temporal-inf	cortical area	Area of G-temporal-inf in the left hemisphere generated by parcellation of the white surface using Destrieux (a2009s) parcellation
0909	27366	aparc-a2009s lh area G-temporal-middle	cortical area	Area of G-temporal-middle in the left hemisphere generated by parcellation of the white surface using Destrieux (a2009s) parcellation
0910	27367	aparc-a2009s lh area Lat-Fis-ant-Horizont	cortical area	Area of Lat-Fis-ant-Horizont in the left hemisphere generated by parcellation of the white surface using Destrieux (a2009s) parcellation
0911	27368	aparc-a2009s lh area Lat-Fis-ant-Vertical	cortical area	Area of Lat-Fis-ant-Vertical in the left hemisphere generated by parcellation of the white surface using Destrieux (a2009s) parcellation
0912	27369	aparc-a2009s lh area Lat-Fis-post	cortical area	Area of Lat-Fis-post in the left hemisphere generated by parcellation of the white surface using Destrieux (a2009s) parcellation
0913	27370	aparc-a2009s lh area Pole-occipital	cortical area	Area of Pole-occipital in the left hemisphere generated by parcellation of the white surface using Destrieux (a2009s) parcellation
0914	27371	aparc-a2009s lh area Pole-temporal	cortical area	Area of Pole-temporal in the left hemisphere generated by parcellation of the white surface using Destrieux (a2009s) parcellation
0915	27372	aparc-a2009s lh area S-calcarine	cortical area	Area of S-calcarine in the left hemisphere generated by parcellation of the white surface using Destrieux (a2009s) parcellation
0916	27373	aparc-a2009s lh area S-central	cortical area	Area of S-central in the left hemisphere generated by parcellation of the white surface using Destrieux (a2009s) parcellation
0917	27374	aparc-a2009s lh area S-cingul-Marginalis	cortical area	Area of S-cingul-Marginalis in the left hemisphere generated by parcellation of the white surface using Destrieux (a2009s) parcellation
0918	27375	aparc-a2009s lh area S-circular-insula-ant	cortical area	Area of S-circular-insula-ant in the left hemisphere generated by parcellation of the white surface using Destrieux (a2009s) parcellation
0919	27376	aparc-a2009s lh area S-circular-insula-inf	cortical area	Area of S-circular-insula-inf in the left hemisphere generated by parcellation of the white surface using Destrieux (a2009s) parcellation
0920	27377	aparc-a2009s lh area S-circular-insula-sup	cortical area	Area of S-circular-insula-sup in the left hemisphere generated by parcellation of the white surface using Destrieux (a2009s) parcellation
0921	27378	aparc-a2009s lh area S-collat-transv-ant	cortical area	Area of S-collat-transv-ant in the left hemisphere generated by parcellation of the white surface using Destrieux (a2009s) parcellation
0922	27379	aparc-a2009s lh area S-collat-transv-post	cortical area	Area of S-collat-transv-post in the left hemisphere generated by parcellation of the white surface using Destrieux (a2009s) parcellation
0923	27380	aparc-a2009s lh area S-front-inf	cortical area	Area of S-front-inf in the left hemisphere generated by parcellation of the white surface using Destrieux (a2009s) parcellation
0924	27381	aparc-a2009s lh area S-front-middle	cortical area	Area of S-front-middle in the left hemisphere generated by parcellation of the white surface using Destrieux (a2009s) parcellation
0925	27382	aparc-a2009s lh area S-front-sup	cortical area	Area of S-front-sup in the left hemisphere generated by parcellation of the white surface using Destrieux (a2009s) parcellation
0926	27383	aparc-a2009s lh area S-interm-prim-Jensen	cortical area	Area of S-interm-prim-Jensen in the left hemisphere generated by parcellation of the white surface using Destrieux (a2009s) parcellation
0927	27384	aparc-a2009s lh area S-intrapariet+P-trans	cortical area	Area of S-intrapariet+P-trans in the left hemisphere generated by parcellation of the white surface using Destrieux (a2009s) parcellation
0928	27385	aparc-a2009s lh area S-oc-middle+Lunatus	cortical area	Area of S-oc-middle+Lunatus in the left hemisphere generated by parcellation of the white surface using Destrieux (a2009s) parcellation
0929	27386	aparc-a2009s lh area S-oc-sup+transversal	cortical area	Area of S-oc-sup+transversal in the left hemisphere generated by parcellation of the white surface using Destrieux (a2009s) parcellation
0930	27387	aparc-a2009s lh area S-occipital-ant	cortical area	Area of S-occipital-ant in the left hemisphere generated by parcellation of the white surface using Destrieux (a2009s) parcellation
0931	27388	aparc-a2009s lh area S-oc-temp-lat	cortical area	Area of S-oc-temp-lat in the left hemisphere generated by parcellation of the white surface using Destrieux (a2009s) parcellation
0932	27389	aparc-a2009s lh area S-oc-temp-med+Lingual	cortical area	Area of S-oc-temp-med+Lingual in the left hemisphere generated by parcellation of the white surface using Destrieux (a2009s) parcellation
0933	27390	aparc-a2009s lh area S-orbital-lateral	cortical area	Area of S-orbital-lateral in the left hemisphere generated by parcellation of the white surface using Destrieux (a2009s) parcellation
0934	27391	aparc-a2009s lh area S-orbital-med-olfact	cortical area	Area of S-orbital-med-olfact in the left hemisphere generated by parcellation of the white surface using Destrieux (a2009s) parcellation
0935	27392	aparc-a2009s lh area S-orbital-H-Shaped	cortical area	Area of S-orbital-H-Shaped in the left hemisphere generated by parcellation of the white surface using Destrieux (a2009s) parcellation
0936	27393	aparc-a2009s lh area S-parieto-occipital	cortical area	Area of S-parieto-occipital in the left hemisphere generated by parcellation of the white surface using Destrieux (a2009s) parcellation
0937	27394	aparc-a2009s lh area S-pericallosal	cortical area	Area of S-pericallosal in the left hemisphere generated by parcellation of the white surface using Destrieux (a2009s) parcellation
0938	27395	aparc-a2009s lh area S-postcentral	cortical area	Area of S-postcentral in the left hemisphere generated by parcellation of the white surface using Destrieux (a2009s) parcellation
0939	27396	aparc-a2009s lh area S-precentral-inf-part	cortical area	Area of S-precentral-inf-part in the left hemisphere generated by parcellation of the white surface using Destrieux (a2009s) parcellation
0940	27397	aparc-a2009s lh area S-precentral-sup-part	cortical area	Area of S-precentral-sup-part in the left hemisphere generated by parcellation of the white surface using Destrieux (a2009s) parcellation
0941	27398	aparc-a2009s lh area S-suborbital	cortical area	Area of S-suborbital in the left hemisphere generated by parcellation of the white surface using Destrieux (a2009s) parcellation
0942	27399	aparc-a2009s lh area S-subparietal	cortical area	Area of S-subparietal in the left hemisphere generated by parcellation of the white surface using Destrieux (a2009s) parcellation
0943	27400	aparc-a2009s lh area S-temporal-inf	cortical area	Area of S-temporal-inf in the left hemisphere generated by parcellation of the white surface using Destrieux (a2009s) parcellation
0944	27401	aparc-a2009s lh area S-temporal-sup	cortical area	Area of S-temporal-sup in the left hemisphere generated by parcellation of the white surface using Destrieux (a2009s) parcellation
0945	27402	aparc-a2009s lh area S-temporal-transverse	cortical area	Area of S-temporal-transverse in the left hemisphere generated by parcellation of the white surface using Destrieux (a2009s) parcellation
0946	27551	aparc-a2009s rh area G+S-frontomargin	cortical area	Area of G+S-frontomargin in the right hemisphere generated by parcellation of the white surface using Destrieux (a2009s) parcellation
0947	27552	aparc-a2009s rh area G+S-occipital-inf	cortical area	Area of G+S-occipital-inf in the right hemisphere generated by parcellation of the white surface using Destrieux (a2009s) parcellation
0948	27553	aparc-a2009s rh area G+S-paracentral	cortical area	Area of G+S-paracentral in the right hemisphere generated by parcellation of the white surface using Destrieux (a2009s) parcellation
0949	27554	aparc-a2009s rh area G+S-subcentral	cortical area	Area of G+S-subcentral in the right hemisphere generated by parcellation of the white surface using Destrieux (a2009s) parcellation
0950	27555	aparc-a2009s rh area G+S-transv-frontopol	cortical area	Area of G+S-transv-frontopol in the right hemisphere generated by parcellation of the white surface using Destrieux (a2009s) parcellation
0951	27556	aparc-a2009s rh area G+S-cingul-Ant	cortical area	Area of G+S-cingul-Ant in the right hemisphere generated by parcellation of the white surface using Destrieux (a2009s) parcellation
0952	27557	aparc-a2009s rh area G+S-cingul-Mid-Ant	cortical area	Area of G+S-cingul-Mid-Ant in the right hemisphere generated by parcellation of the white surface using Destrieux (a2009s) parcellation
0953	27558	aparc-a2009s rh area G+S-cingul-Mid-Post	cortical area	Area of G+S-cingul-Mid-Post in the right hemisphere generated by parcellation of the white surface using Destrieux (a2009s) parcellation
0954	27559	aparc-a2009s rh area G-cingul-Post-dorsal	cortical area	Area of G-cingul-Post-dorsal in the right hemisphere generated by parcellation of the white surface using Destrieux (a2009s) parcellation
0955	27560	aparc-a2009s rh area G-cingul-Post-ventral	cortical area	Area of G-cingul-Post-ventral in the right hemisphere generated by parcellation of the white surface using Destrieux (a2009s) parcellation
0956	27561	aparc-a2009s rh area G-cuneus	cortical area	Area of G-cuneus in the right hemisphere generated by parcellation of the white surface using Destrieux (a2009s) parcellation
0957	27562	aparc-a2009s rh area G-front-inf-Opercular	cortical area	Area of G-front-inf-Opercular in the right hemisphere generated by parcellation of the white surface using Destrieux (a2009s) parcellation
0958	27563	aparc-a2009s rh area G-front-inf-Orbital	cortical area	Area of G-front-inf-Orbital in the right hemisphere generated by parcellation of the white surface using Destrieux (a2009s) parcellation
0959	27564	aparc-a2009s rh area G-front-inf-Triangul	cortical area	Area of G-front-inf-Triangul in the right hemisphere generated by parcellation of the white surface using Destrieux (a2009s) parcellation
0960	27565	aparc-a2009s rh area G-front-middle	cortical area	Area of G-front-middle in the right hemisphere generated by parcellation of the white surface using Destrieux (a2009s) parcellation
0961	27566	aparc-a2009s rh area G-front-sup	cortical area	Area of G-front-sup in the right hemisphere generated by parcellation of the white surface using Destrieux (a2009s) parcellation
0962	27567	aparc-a2009s rh area G-Ins-lg+S-cent-ins	cortical area	Area of G-Ins-lg+S-cent-ins in the right hemisphere generated by parcellation of the white surface using Destrieux (a2009s) parcellation
0963	27568	aparc-a2009s rh area G-insular-short	cortical area	Area of G-insular-short in the right hemisphere generated by parcellation of the white surface using Destrieux (a2009s) parcellation
0964	27569	aparc-a2009s rh area G-occipital-middle	cortical area	Area of G-occipital-middle in the right hemisphere generated by parcellation of the white surface using Destrieux (a2009s) parcellation
0965	27570	aparc-a2009s rh area G-occipital-sup	cortical area	Area of G-occipital-sup in the right hemisphere generated by parcellation of the white surface using Destrieux (a2009s) parcellation
0966	27571	aparc-a2009s rh area G-oc-temp-lat-fusifor	cortical area	Area of G-oc-temp-lat-fusifor in the right hemisphere generated by parcellation of the white surface using Destrieux (a2009s) parcellation
0967	27572	aparc-a2009s rh area G-oc-temp-med-Lingual	cortical area	Area of G-oc-temp-med-Lingual in the right hemisphere generated by parcellation of the white surface using Destrieux (a2009s) parcellation
0968	27573	aparc-a2009s rh area G-oc-temp-med-Parahip	cortical area	Area of G-oc-temp-med-Parahip in the right hemisphere generated by parcellation of the white surface using Destrieux (a2009s) parcellation
0969	27574	aparc-a2009s rh area G-orbital	cortical area	Area of G-orbital in the right hemisphere generated by parcellation of the white surface using Destrieux (a2009s) parcellation
0970	27575	aparc-a2009s rh area G-pariet-inf-Angular	cortical area	Area of G-pariet-inf-Angular in the right hemisphere generated by parcellation of the white surface using Destrieux (a2009s) parcellation
0971	27576	aparc-a2009s rh area G-pariet-inf-Supramar	cortical area	Area of G-pariet-inf-Supramar in the right hemisphere generated by parcellation of the white surface using Destrieux (a2009s) parcellation
0972	27577	aparc-a2009s rh area G-parietal-sup	cortical area	Area of G-parietal-sup in the right hemisphere generated by parcellation of the white surface using Destrieux (a2009s) parcellation
0973	27578	aparc-a2009s rh area G-postcentral	cortical area	Area of G-postcentral in the right hemisphere generated by parcellation of the white surface using Destrieux (a2009s) parcellation
0974	27579	aparc-a2009s rh area G-precentral	cortical area	Area of G-precentral in the right hemisphere generated by parcellation of the white surface using Destrieux (a2009s) parcellation
0975	27580	aparc-a2009s rh area G-precuneus	cortical area	Area of G-precuneus in the right hemisphere generated by parcellation of the white surface using Destrieux (a2009s) parcellation
0976	27581	aparc-a2009s rh area G-rectus	cortical area	Area of G-rectus in the right hemisphere generated by parcellation of the white surface using Destrieux (a2009s) parcellation
0977	27582	aparc-a2009s rh area G-subcallosal	cortical area	Area of G-subcallosal in the right hemisphere generated by parcellation of the white surface using Destrieux (a2009s) parcellation
0978	27583	aparc-a2009s rh area G-temp-sup-G-T-transv	cortical area	Area of G-temp-sup-G-T-transv in the right hemisphere generated by parcellation of the white surface using Destrieux (a2009s) parcellation
0979	27584	aparc-a2009s rh area G-temp-sup-Lateral	cortical area	Area of G-temp-sup-Lateral in the right hemisphere generated by parcellation of the white surface using Destrieux (a2009s) parcellation
0980	27585	aparc-a2009s rh area G-temp-sup-Plan-polar	cortical area	Area of G-temp-sup-Plan-polar in the right hemisphere generated by parcellation of the white surface using Destrieux (a2009s) parcellation
0981	27586	aparc-a2009s rh area G-temp-sup-Plan-tempo	cortical area	Area of G-temp-sup-Plan-tempo in the right hemisphere generated by parcellation of the white surface using Destrieux (a2009s) parcellation
0982	27587	aparc-a2009s rh area G-temporal-inf	cortical area	Area of G-temporal-inf in the right hemisphere generated by parcellation of the white surface using Destrieux (a2009s) parcellation
0983	27588	aparc-a2009s rh area G-temporal-middle	cortical area	Area of G-temporal-middle in the right hemisphere generated by parcellation of the white surface using Destrieux (a2009s) parcellation
0984	27589	aparc-a2009s rh area Lat-Fis-ant-Horizont	cortical area	Area of Lat-Fis-ant-Horizont in the right hemisphere generated by parcellation of the white surface using Destrieux (a2009s) parcellation
0985	27590	aparc-a2009s rh area Lat-Fis-ant-Vertical	cortical area	Area of Lat-Fis-ant-Vertical in the right hemisphere generated by parcellation of the white surface using Destrieux (a2009s) parcellation
0986	27591	aparc-a2009s rh area Lat-Fis-post	cortical area	Area of Lat-Fis-post in the right hemisphere generated by parcellation of the white surface using Destrieux (a2009s) parcellation
0987	27592	aparc-a2009s rh area Pole-occipital	cortical area	Area of Pole-occipital in the right hemisphere generated by parcellation of the white surface using Destrieux (a2009s) parcellation
0988	27593	aparc-a2009s rh area Pole-temporal	cortical area	Area of Pole-temporal in the right hemisphere generated by parcellation of the white surface using Destrieux (a2009s) parcellation
0989	27594	aparc-a2009s rh area S-calcarine	cortical area	Area of S-calcarine in the right hemisphere generated by parcellation of the white surface using Destrieux (a2009s) parcellation
0990	27595	aparc-a2009s rh area S-central	cortical area	Area of S-central in the right hemisphere generated by parcellation of the white surface using Destrieux (a2009s) parcellation
0991	27596	aparc-a2009s rh area S-cingul-Marginalis	cortical area	Area of S-cingul-Marginalis in the right hemisphere generated by parcellation of the white surface using Destrieux (a2009s) parcellation
0992	27597	aparc-a2009s rh area S-circular-insula-ant	cortical area	Area of S-circular-insula-ant in the right hemisphere generated by parcellation of the white surface using Destrieux (a2009s) parcellation
0993	27598	aparc-a2009s rh area S-circular-insula-inf	cortical area	Area of S-circular-insula-inf in the right hemisphere generated by parcellation of the white surface using Destrieux (a2009s) parcellation
0994	27599	aparc-a2009s rh area S-circular-insula-sup	cortical area	Area of S-circular-insula-sup in the right hemisphere generated by parcellation of the white surface using Destrieux (a2009s) parcellation
0995	27600	aparc-a2009s rh area S-collat-transv-ant	cortical area	Area of S-collat-transv-ant in the right hemisphere generated by parcellation of the white surface using Destrieux (a2009s) parcellation
0996	27601	aparc-a2009s rh area S-collat-transv-post	cortical area	Area of S-collat-transv-post in the right hemisphere generated by parcellation of the white surface using Destrieux (a2009s) parcellation
0997	27602	aparc-a2009s rh area S-front-inf	cortical area	Area of S-front-inf in the right hemisphere generated by parcellation of the white surface using Destrieux (a2009s) parcellation
0998	27603	aparc-a2009s rh area S-front-middle	cortical area	Area of S-front-middle in the right hemisphere generated by parcellation of the white surface using Destrieux (a2009s) parcellation
0999	27604	aparc-a2009s rh area S-front-sup	cortical area	Area of S-front-sup in the right hemisphere generated by parcellation of the white surface using Destrieux (a2009s) parcellation
1000	27605	aparc-a2009s rh area S-interm-prim-Jensen	cortical area	Area of S-interm-prim-Jensen in the right hemisphere generated by parcellation of the white surface using Destrieux (a2009s) parcellation
1001	27606	aparc-a2009s rh area S-intrapariet+P-trans	cortical area	Area of S-intrapariet+P-trans in the right hemisphere generated by parcellation of the white surface using Destrieux (a2009s) parcellation
1002	27607	aparc-a2009s rh area S-oc-middle+Lunatus	cortical area	Area of S-oc-middle+Lunatus in the right hemisphere generated by parcellation of the white surface using Destrieux (a2009s) parcellation
1003	27608	aparc-a2009s rh area S-oc-sup+transversal	cortical area	Area of S-oc-sup+transversal in the right hemisphere generated by parcellation of the white surface using Destrieux (a2009s) parcellation
1004	27609	aparc-a2009s rh area S-occipital-ant	cortical area	Area of S-occipital-ant in the right hemisphere generated by parcellation of the white surface using Destrieux (a2009s) parcellation
1005	27610	aparc-a2009s rh area S-oc-temp-lat	cortical area	Area of S-oc-temp-lat in the right hemisphere generated by parcellation of the white surface using Destrieux (a2009s) parcellation
1006	27611	aparc-a2009s rh area S-oc-temp-med+Lingual	cortical area	Area of S-oc-temp-med+Lingual in the right hemisphere generated by parcellation of the white surface using Destrieux (a2009s) parcellation
1007	27612	aparc-a2009s rh area S-orbital-lateral	cortical area	Area of S-orbital-lateral in the right hemisphere generated by parcellation of the white surface using Destrieux (a2009s) parcellation
1008	27613	aparc-a2009s rh area S-orbital-med-olfact	cortical area	Area of S-orbital-med-olfact in the right hemisphere generated by parcellation of the white surface using Destrieux (a2009s) parcellation
1009	27614	aparc-a2009s rh area S-orbital-H-Shaped	cortical area	Area of S-orbital-H-Shaped in the right hemisphere generated by parcellation of the white surface using Destrieux (a2009s) parcellation
1010	27615	aparc-a2009s rh area S-parieto-occipital	cortical area	Area of S-parieto-occipital in the right hemisphere generated by parcellation of the white surface using Destrieux (a2009s) parcellation
1011	27616	aparc-a2009s rh area S-pericallosal	cortical area	Area of S-pericallosal in the right hemisphere generated by parcellation of the white surface using Destrieux (a2009s) parcellation
1012	27617	aparc-a2009s rh area S-postcentral	cortical area	Area of S-postcentral in the right hemisphere generated by parcellation of the white surface using Destrieux (a2009s) parcellation
1013	27618	aparc-a2009s rh area S-precentral-inf-part	cortical area	Area of S-precentral-inf-part in the right hemisphere generated by parcellation of the white surface using Destrieux (a2009s) parcellation
1014	27619	aparc-a2009s rh area S-precentral-sup-part	cortical area	Area of S-precentral-sup-part in the right hemisphere generated by parcellation of the white surface using Destrieux (a2009s) parcellation
1015	27620	aparc-a2009s rh area S-suborbital	cortical area	Area of S-suborbital in the right hemisphere generated by parcellation of the white surface using Destrieux (a2009s) parcellation
1016	27621	aparc-a2009s rh area S-subparietal	cortical area	Area of S-subparietal in the right hemisphere generated by parcellation of the white surface using Destrieux (a2009s) parcellation
1017	27622	aparc-a2009s rh area S-temporal-inf	cortical area	Area of S-temporal-inf in the right hemisphere generated by parcellation of the white surface using Destrieux (a2009s) parcellation
1018	27623	aparc-a2009s rh area S-temporal-sup	cortical area	Area of S-temporal-sup in the right hemisphere generated by parcellation of the white surface using Destrieux (a2009s) parcellation
1019	27624	aparc-a2009s rh area S-temporal-transverse	cortical area	Area of S-temporal-transverse in the right hemisphere generated by parcellation of the white surface using Destrieux (a2009s) parcellation
1020	26755	aparc-Desikan lh thickness GlobalMeanThickness	cortical thickness	Mean thickness of GlobalMeanMean thickness in the left hemisphere generated by parcellation of the white surface using Desikan-Killiany parcellation
1021	26756	aparc-Desikan lh thickness bankssts	cortical thickness	Mean thickness of bankssts in the left hemisphere generated by parcellation of the white surface using Desikan-Killiany parcellation
1022	26757	aparc-Desikan lh thickness caudalanteriorcingulate	cortical thickness	Mean thickness of caudalanteriorcingulate in the left hemisphere generated by parcellation of the white surface using Desikan-Killiany parcellation
1023	26758	aparc-Desikan lh thickness caudalmiddlefrontal	cortical thickness	Mean thickness of caudalmiddlefrontal in the left hemisphere generated by parcellation of the white surface using Desikan-Killiany parcellation
1024	26759	aparc-Desikan lh thickness cuneus	cortical thickness	Mean thickness of cuneus in the left hemisphere generated by parcellation of the white surface using Desikan-Killiany parcellation
1025	26760	aparc-Desikan lh thickness entorhinal	cortical thickness	Mean thickness of entorhinal in the left hemisphere generated by parcellation of the white surface using Desikan-Killiany parcellation
1026	26761	aparc-Desikan lh thickness fusiform	cortical thickness	Mean thickness of fusiform in the left hemisphere generated by parcellation of the white surface using Desikan-Killiany parcellation
1027	26762	aparc-Desikan lh thickness inferiorparietal	cortical thickness	Mean thickness of inferiorparietal in the left hemisphere generated by parcellation of the white surface using Desikan-Killiany parcellation
1028	26763	aparc-Desikan lh thickness inferiortemporal	cortical thickness	Mean thickness of inferiortemporal in the left hemisphere generated by parcellation of the white surface using Desikan-Killiany parcellation
1029	26764	aparc-Desikan lh thickness isthmuscingulate	cortical thickness	Mean thickness of isthmuscingulate in the left hemisphere generated by parcellation of the white surface using Desikan-Killiany parcellation
1030	26765	aparc-Desikan lh thickness lateraloccipital	cortical thickness	Mean thickness of lateraloccipital in the left hemisphere generated by parcellation of the white surface using Desikan-Killiany parcellation
1031	26766	aparc-Desikan lh thickness lateralorbitofrontal	cortical thickness	Mean thickness of lateralorbitofrontal in the left hemisphere generated by parcellation of the white surface using Desikan-Killiany parcellation
1032	26767	aparc-Desikan lh thickness lingual	cortical thickness	Mean thickness of lingual in the left hemisphere generated by parcellation of the white surface using Desikan-Killiany parcellation
1033	26768	aparc-Desikan lh thickness medialorbitofrontal	cortical thickness	Mean thickness of medialorbitofrontal in the left hemisphere generated by parcellation of the white surface using Desikan-Killiany parcellation
1034	26769	aparc-Desikan lh thickness middletemporal	cortical thickness	Mean thickness of middletemporal in the left hemisphere generated by parcellation of the white surface using Desikan-Killiany parcellation
1035	26770	aparc-Desikan lh thickness parahippocampal	cortical thickness	Mean thickness of parahippocampal in the left hemisphere generated by parcellation of the white surface using Desikan-Killiany parcellation
1036	26771	aparc-Desikan lh thickness paracentral	cortical thickness	Mean thickness of paracentral in the left hemisphere generated by parcellation of the white surface using Desikan-Killiany parcellation
1037	26772	aparc-Desikan lh thickness parsopercularis	cortical thickness	Mean thickness of parsopercularis in the left hemisphere generated by parcellation of the white surface using Desikan-Killiany parcellation
1038	26773	aparc-Desikan lh thickness parsorbitalis	cortical thickness	Mean thickness of parsorbitalis in the left hemisphere generated by parcellation of the white surface using Desikan-Killiany parcellation
1039	26774	aparc-Desikan lh thickness parstriangularis	cortical thickness	Mean thickness of parstriangularis in the left hemisphere generated by parcellation of the white surface using Desikan-Killiany parcellation
1040	26775	aparc-Desikan lh thickness pericalcarine	cortical thickness	Mean thickness of pericalcarine in the left hemisphere generated by parcellation of the white surface using Desikan-Killiany parcellation
1041	26776	aparc-Desikan lh thickness postcentral	cortical thickness	Mean thickness of postcentral in the left hemisphere generated by parcellation of the white surface using Desikan-Killiany parcellation
1042	26777	aparc-Desikan lh thickness posteriorcingulate	cortical thickness	Mean thickness of posteriorcingulate in the left hemisphere generated by parcellation of the white surface using Desikan-Killiany parcellation
1043	26778	aparc-Desikan lh thickness precentral	cortical thickness	Mean thickness of precentral in the left hemisphere generated by parcellation of the white surface using Desikan-Killiany parcellation
1044	26779	aparc-Desikan lh thickness precuneus	cortical thickness	Mean thickness of precuneus in the left hemisphere generated by parcellation of the white surface using Desikan-Killiany parcellation
1045	26780	aparc-Desikan lh thickness rostralanteriorcingulate	cortical thickness	Mean thickness of rostralanteriorcingulate in the left hemisphere generated by parcellation of the white surface using Desikan-Killiany parcellation
1046	26781	aparc-Desikan lh thickness rostralmiddlefrontal	cortical thickness	Mean thickness of rostralmiddlefrontal in the left hemisphere generated by parcellation of the white surface using Desikan-Killiany parcellation
1047	26782	aparc-Desikan lh thickness superiorfrontal	cortical thickness	Mean thickness of superiorfrontal in the left hemisphere generated by parcellation of the white surface using Desikan-Killiany parcellation
1048	26783	aparc-Desikan lh thickness superiorparietal	cortical thickness	Mean thickness of superiorparietal in the left hemisphere generated by parcellation of the white surface using Desikan-Killiany parcellation
1049	26784	aparc-Desikan lh thickness superiortemporal	cortical thickness	Mean thickness of superiortemporal in the left hemisphere generated by parcellation of the white surface using Desikan-Killiany parcellation
1050	26785	aparc-Desikan lh thickness supramarginal	cortical thickness	Mean thickness of supramarginal in the left hemisphere generated by parcellation of the white surface using Desikan-Killiany parcellation
1051	26786	aparc-Desikan lh thickness frontalpole	cortical thickness	Mean thickness of frontalpole in the left hemisphere generated by parcellation of the white surface using Desikan-Killiany parcellation
1052	26787	aparc-Desikan lh thickness transversetemporal	cortical thickness	Mean thickness of transversetemporal in the left hemisphere generated by parcellation of the white surface using Desikan-Killiany parcellation
1053	26788	aparc-Desikan lh thickness insula	cortical thickness	Mean thickness of insula in the left hemisphere generated by parcellation of the white surface using Desikan-Killiany parcellation
1054	26856	aparc-Desikan rh thickness GlobalMeanThickness	cortical thickness	Mean thickness of GlobalMeanMean thickness in the right hemisphere generated by parcellation of the white surface using Desikan-Killiany parcellation
1055	26857	aparc-Desikan rh thickness bankssts	cortical thickness	Mean thickness of bankssts in the right hemisphere generated by parcellation of the white surface using Desikan-Killiany parcellation
1056	26858	aparc-Desikan rh thickness caudalanteriorcingulate	cortical thickness	Mean thickness of caudalanteriorcingulate in the right hemisphere generated by parcellation of the white surface using Desikan-Killiany parcellation
1057	26859	aparc-Desikan rh thickness caudalmiddlefrontal	cortical thickness	Mean thickness of caudalmiddlefrontal in the right hemisphere generated by parcellation of the white surface using Desikan-Killiany parcellation
1058	26860	aparc-Desikan rh thickness cuneus	cortical thickness	Mean thickness of cuneus in the right hemisphere generated by parcellation of the white surface using Desikan-Killiany parcellation
1059	26861	aparc-Desikan rh thickness entorhinal	cortical thickness	Mean thickness of entorhinal in the right hemisphere generated by parcellation of the white surface using Desikan-Killiany parcellation
1060	26862	aparc-Desikan rh thickness fusiform	cortical thickness	Mean thickness of fusiform in the right hemisphere generated by parcellation of the white surface using Desikan-Killiany parcellation
1061	26863	aparc-Desikan rh thickness inferiorparietal	cortical thickness	Mean thickness of inferiorparietal in the right hemisphere generated by parcellation of the white surface using Desikan-Killiany parcellation
1062	26864	aparc-Desikan rh thickness inferiortemporal	cortical thickness	Mean thickness of inferiortemporal in the right hemisphere generated by parcellation of the white surface using Desikan-Killiany parcellation
1063	26865	aparc-Desikan rh thickness isthmuscingulate	cortical thickness	Mean thickness of isthmuscingulate in the right hemisphere generated by parcellation of the white surface using Desikan-Killiany parcellation
1064	26866	aparc-Desikan rh thickness lateraloccipital	cortical thickness	Mean thickness of lateraloccipital in the right hemisphere generated by parcellation of the white surface using Desikan-Killiany parcellation
1065	26867	aparc-Desikan rh thickness lateralorbitofrontal	cortical thickness	Mean thickness of lateralorbitofrontal in the right hemisphere generated by parcellation of the white surface using Desikan-Killiany parcellation
1066	26868	aparc-Desikan rh thickness lingual	cortical thickness	Mean thickness of lingual in the right hemisphere generated by parcellation of the white surface using Desikan-Killiany parcellation
1067	26869	aparc-Desikan rh thickness medialorbitofrontal	cortical thickness	Mean thickness of medialorbitofrontal in the right hemisphere generated by parcellation of the white surface using Desikan-Killiany parcellation
1068	26870	aparc-Desikan rh thickness middletemporal	cortical thickness	Mean thickness of middletemporal in the right hemisphere generated by parcellation of the white surface using Desikan-Killiany parcellation
1069	26871	aparc-Desikan rh thickness parahippocampal	cortical thickness	Mean thickness of parahippocampal in the right hemisphere generated by parcellation of the white surface using Desikan-Killiany parcellation
1070	26872	aparc-Desikan rh thickness paracentral	cortical thickness	Mean thickness of paracentral in the right hemisphere generated by parcellation of the white surface using Desikan-Killiany parcellation
1071	26873	aparc-Desikan rh thickness parsopercularis	cortical thickness	Mean thickness of parsopercularis in the right hemisphere generated by parcellation of the white surface using Desikan-Killiany parcellation
1072	26874	aparc-Desikan rh thickness parsorbitalis	cortical thickness	Mean thickness of parsorbitalis in the right hemisphere generated by parcellation of the white surface using Desikan-Killiany parcellation
1073	26875	aparc-Desikan rh thickness parstriangularis	cortical thickness	Mean thickness of parstriangularis in the right hemisphere generated by parcellation of the white surface using Desikan-Killiany parcellation
1074	26876	aparc-Desikan rh thickness pericalcarine	cortical thickness	Mean thickness of pericalcarine in the right hemisphere generated by parcellation of the white surface using Desikan-Killiany parcellation
1075	26877	aparc-Desikan rh thickness postcentral	cortical thickness	Mean thickness of postcentral in the right hemisphere generated by parcellation of the white surface using Desikan-Killiany parcellation
1076	26878	aparc-Desikan rh thickness posteriorcingulate	cortical thickness	Mean thickness of posteriorcingulate in the right hemisphere generated by parcellation of the white surface using Desikan-Killiany parcellation
1077	26879	aparc-Desikan rh thickness precentral	cortical thickness	Mean thickness of precentral in the right hemisphere generated by parcellation of the white surface using Desikan-Killiany parcellation
1078	26880	aparc-Desikan rh thickness precuneus	cortical thickness	Mean thickness of precuneus in the right hemisphere generated by parcellation of the white surface using Desikan-Killiany parcellation
1079	26881	aparc-Desikan rh thickness rostralanteriorcingulate	cortical thickness	Mean thickness of rostralanteriorcingulate in the right hemisphere generated by parcellation of the white surface using Desikan-Killiany parcellation
1080	26882	aparc-Desikan rh thickness rostralmiddlefrontal	cortical thickness	Mean thickness of rostralmiddlefrontal in the right hemisphere generated by parcellation of the white surface using Desikan-Killiany parcellation
1081	26883	aparc-Desikan rh thickness superiorfrontal	cortical thickness	Mean thickness of superiorfrontal in the right hemisphere generated by parcellation of the white surface using Desikan-Killiany parcellation
1082	26884	aparc-Desikan rh thickness superiorparietal	cortical thickness	Mean thickness of superiorparietal in the right hemisphere generated by parcellation of the white surface using Desikan-Killiany parcellation
1083	26885	aparc-Desikan rh thickness superiortemporal	cortical thickness	Mean thickness of superiortemporal in the right hemisphere generated by parcellation of the white surface using Desikan-Killiany parcellation
1084	26886	aparc-Desikan rh thickness supramarginal	cortical thickness	Mean thickness of supramarginal in the right hemisphere generated by parcellation of the white surface using Desikan-Killiany parcellation
1085	26887	aparc-Desikan rh thickness frontalpole	cortical thickness	Mean thickness of frontalpole in the right hemisphere generated by parcellation of the white surface using Desikan-Killiany parcellation
1086	26888	aparc-Desikan rh thickness transversetemporal	cortical thickness	Mean thickness of transversetemporal in the right hemisphere generated by parcellation of the white surface using Desikan-Killiany parcellation
1087	26889	aparc-Desikan rh thickness insula	cortical thickness	Mean thickness of insula in the right hemisphere generated by parcellation of the white surface using Desikan-Killiany parcellation
1088	27073	BA-exvivo lh thickness BA1	cortical thickness	Mean thickness of BA1 in the left hemisphere generated by parcellation of the white surface using BA_exvivo parcellation
1089	27074	BA-exvivo lh thickness BA2	cortical thickness	Mean thickness of BA2 in the left hemisphere generated by parcellation of the white surface using BA_exvivo parcellation
1090	27075	BA-exvivo lh thickness BA3a	cortical thickness	Mean thickness of BA3a in the left hemisphere generated by parcellation of the white surface using BA_exvivo parcellation
1091	27076	BA-exvivo lh thickness BA3b	cortical thickness	Mean thickness of BA3b in the left hemisphere generated by parcellation of the white surface using BA_exvivo parcellation
1092	27077	BA-exvivo lh thickness BA4a	cortical thickness	Mean thickness of BA4a in the left hemisphere generated by parcellation of the white surface using BA_exvivo parcellation
1093	27078	BA-exvivo lh thickness BA4p	cortical thickness	Mean thickness of BA4p in the left hemisphere generated by parcellation of the white surface using BA_exvivo parcellation
1094	27079	BA-exvivo lh thickness BA6	cortical thickness	Mean thickness of BA6 in the left hemisphere generated by parcellation of the white surface using BA_exvivo parcellation
1095	27080	BA-exvivo lh thickness BA44	cortical thickness	Mean thickness of BA44 in the left hemisphere generated by parcellation of the white surface using BA_exvivo parcellation
1096	27081	BA-exvivo lh thickness BA45	cortical thickness	Mean thickness of BA45 in the left hemisphere generated by parcellation of the white surface using BA_exvivo parcellation
1097	27082	BA-exvivo lh thickness V1	cortical thickness	Mean thickness of V1 in the left hemisphere generated by parcellation of the white surface using BA_exvivo parcellation
1098	27083	BA-exvivo lh thickness V2	cortical thickness	Mean thickness of V2 in the left hemisphere generated by parcellation of the white surface using BA_exvivo parcellation
1099	27084	BA-exvivo lh thickness MT	cortical thickness	Mean thickness of MT in the left hemisphere generated by parcellation of the white surface using BA_exvivo parcellation
1100	27085	BA-exvivo lh thickness perirhinal	cortical thickness	Mean thickness of perirhinal in the left hemisphere generated by parcellation of the white surface using BA_exvivo parcellation
1101	27086	BA-exvivo lh thickness entorhinal	cortical thickness	Mean thickness of entorhinal in the left hemisphere generated by parcellation of the white surface using BA_exvivo parcellation
1102	27115	BA-exvivo rh thickness BA1	cortical thickness	Mean thickness of BA1 in the right hemisphere generated by parcellation of the white surface using BA_exvivo parcellation
1103	27116	BA-exvivo rh thickness BA2	cortical thickness	Mean thickness of BA2 in the right hemisphere generated by parcellation of the white surface using BA_exvivo parcellation
1104	27117	BA-exvivo rh thickness BA3a	cortical thickness	Mean thickness of BA3a in the right hemisphere generated by parcellation of the white surface using BA_exvivo parcellation
1105	27118	BA-exvivo rh thickness BA3b	cortical thickness	Mean thickness of BA3b in the right hemisphere generated by parcellation of the white surface using BA_exvivo parcellation
1106	27119	BA-exvivo rh thickness BA4a	cortical thickness	Mean thickness of BA4a in the right hemisphere generated by parcellation of the white surface using BA_exvivo parcellation
1107	27120	BA-exvivo rh thickness BA4p	cortical thickness	Mean thickness of BA4p in the right hemisphere generated by parcellation of the white surface using BA_exvivo parcellation
1108	27121	BA-exvivo rh thickness BA6	cortical thickness	Mean thickness of BA6 in the right hemisphere generated by parcellation of the white surface using BA_exvivo parcellation
1109	27122	BA-exvivo rh thickness BA44	cortical thickness	Mean thickness of BA44 in the right hemisphere generated by parcellation of the white surface using BA_exvivo parcellation
1110	27123	BA-exvivo rh thickness BA45	cortical thickness	Mean thickness of BA45 in the right hemisphere generated by parcellation of the white surface using BA_exvivo parcellation
1111	27124	BA-exvivo rh thickness V1	cortical thickness	Mean thickness of V1 in the right hemisphere generated by parcellation of the white surface using BA_exvivo parcellation
1112	27125	BA-exvivo rh thickness V2	cortical thickness	Mean thickness of V2 in the right hemisphere generated by parcellation of the white surface using BA_exvivo parcellation
1113	27126	BA-exvivo rh thickness MT	cortical thickness	Mean thickness of MT in the right hemisphere generated by parcellation of the white surface using BA_exvivo parcellation
1114	27127	BA-exvivo rh thickness perirhinal	cortical thickness	Mean thickness of perirhinal in the right hemisphere generated by parcellation of the white surface using BA_exvivo parcellation
1115	27128	BA-exvivo rh thickness entorhinal	cortical thickness	Mean thickness of entorhinal in the right hemisphere generated by parcellation of the white surface using BA_exvivo parcellation
1116	27174	aparc-DKTatlas lh thickness caudalanteriorcingulate	cortical thickness	Mean thickness of caudalanteriorcingulate in the left hemisphere generated by parcellation of the white surface using DKT parcellation
1117	27175	aparc-DKTatlas lh thickness caudalmiddlefrontal	cortical thickness	Mean thickness of caudalmiddlefrontal in the left hemisphere generated by parcellation of the white surface using DKT parcellation
1118	27176	aparc-DKTatlas lh thickness cuneus	cortical thickness	Mean thickness of cuneus in the left hemisphere generated by parcellation of the white surface using DKT parcellation
1119	27177	aparc-DKTatlas lh thickness entorhinal	cortical thickness	Mean thickness of entorhinal in the left hemisphere generated by parcellation of the white surface using DKT parcellation
1120	27178	aparc-DKTatlas lh thickness fusiform	cortical thickness	Mean thickness of fusiform in the left hemisphere generated by parcellation of the white surface using DKT parcellation
1121	27179	aparc-DKTatlas lh thickness inferiorparietal	cortical thickness	Mean thickness of inferiorparietal in the left hemisphere generated by parcellation of the white surface using DKT parcellation
1122	27180	aparc-DKTatlas lh thickness inferiortemporal	cortical thickness	Mean thickness of inferiortemporal in the left hemisphere generated by parcellation of the white surface using DKT parcellation
1123	27181	aparc-DKTatlas lh thickness isthmuscingulate	cortical thickness	Mean thickness of isthmuscingulate in the left hemisphere generated by parcellation of the white surface using DKT parcellation
1124	27182	aparc-DKTatlas lh thickness lateraloccipital	cortical thickness	Mean thickness of lateraloccipital in the left hemisphere generated by parcellation of the white surface using DKT parcellation
1125	27183	aparc-DKTatlas lh thickness lateralorbitofrontal	cortical thickness	Mean thickness of lateralorbitofrontal in the left hemisphere generated by parcellation of the white surface using DKT parcellation
1126	27184	aparc-DKTatlas lh thickness lingual	cortical thickness	Mean thickness of lingual in the left hemisphere generated by parcellation of the white surface using DKT parcellation
1127	27185	aparc-DKTatlas lh thickness medialorbitofrontal	cortical thickness	Mean thickness of medialorbitofrontal in the left hemisphere generated by parcellation of the white surface using DKT parcellation
1128	27186	aparc-DKTatlas lh thickness middletemporal	cortical thickness	Mean thickness of middletemporal in the left hemisphere generated by parcellation of the white surface using DKT parcellation
1129	27187	aparc-DKTatlas lh thickness parahippocampal	cortical thickness	Mean thickness of parahippocampal in the left hemisphere generated by parcellation of the white surface using DKT parcellation
1130	27188	aparc-DKTatlas lh thickness paracentral	cortical thickness	Mean thickness of paracentral in the left hemisphere generated by parcellation of the white surface using DKT parcellation
1131	27189	aparc-DKTatlas lh thickness parsopercularis	cortical thickness	Mean thickness of parsopercularis in the left hemisphere generated by parcellation of the white surface using DKT parcellation
1132	27190	aparc-DKTatlas lh thickness parsorbitalis	cortical thickness	Mean thickness of parsorbitalis in the left hemisphere generated by parcellation of the white surface using DKT parcellation
1133	27191	aparc-DKTatlas lh thickness parstriangularis	cortical thickness	Mean thickness of parstriangularis in the left hemisphere generated by parcellation of the white surface using DKT parcellation
1134	27192	aparc-DKTatlas lh thickness pericalcarine	cortical thickness	Mean thickness of pericalcarine in the left hemisphere generated by parcellation of the white surface using DKT parcellation
1135	27193	aparc-DKTatlas lh thickness postcentral	cortical thickness	Mean thickness of postcentral in the left hemisphere generated by parcellation of the white surface using DKT parcellation
1136	27194	aparc-DKTatlas lh thickness posteriorcingulate	cortical thickness	Mean thickness of posteriorcingulate in the left hemisphere generated by parcellation of the white surface using DKT parcellation
1137	27195	aparc-DKTatlas lh thickness precentral	cortical thickness	Mean thickness of precentral in the left hemisphere generated by parcellation of the white surface using DKT parcellation
1138	27196	aparc-DKTatlas lh thickness precuneus	cortical thickness	Mean thickness of precuneus in the left hemisphere generated by parcellation of the white surface using DKT parcellation
1139	27197	aparc-DKTatlas lh thickness rostralanteriorcingulate	cortical thickness	Mean thickness of rostralanteriorcingulate in the left hemisphere generated by parcellation of the white surface using DKT parcellation
1140	27198	aparc-DKTatlas lh thickness rostralmiddlefrontal	cortical thickness	Mean thickness of rostralmiddlefrontal in the left hemisphere generated by parcellation of the white surface using DKT parcellation
1141	27199	aparc-DKTatlas lh thickness superiorfrontal	cortical thickness	Mean thickness of superiorfrontal in the left hemisphere generated by parcellation of the white surface using DKT parcellation
1142	27200	aparc-DKTatlas lh thickness superiorparietal	cortical thickness	Mean thickness of superiorparietal in the left hemisphere generated by parcellation of the white surface using DKT parcellation
1143	27201	aparc-DKTatlas lh thickness superiortemporal	cortical thickness	Mean thickness of superiortemporal in the left hemisphere generated by parcellation of the white surface using DKT parcellation
1144	27202	aparc-DKTatlas lh thickness supramarginal	cortical thickness	Mean thickness of supramarginal in the left hemisphere generated by parcellation of the white surface using DKT parcellation
1145	27203	aparc-DKTatlas lh thickness transversetemporal	cortical thickness	Mean thickness of transversetemporal in the left hemisphere generated by parcellation of the white surface using DKT parcellation
1146	27204	aparc-DKTatlas lh thickness insula	cortical thickness	Mean thickness of insula in the left hemisphere generated by parcellation of the white surface using DKT parcellation
1147	27267	aparc-DKTatlas rh thickness caudalanteriorcingulate	cortical thickness	Mean thickness of caudalanteriorcingulate in the right hemisphere generated by parcellation of the white surface using DKT parcellation
1148	27268	aparc-DKTatlas rh thickness caudalmiddlefrontal	cortical thickness	Mean thickness of caudalmiddlefrontal in the right hemisphere generated by parcellation of the white surface using DKT parcellation
1149	27269	aparc-DKTatlas rh thickness cuneus	cortical thickness	Mean thickness of cuneus in the right hemisphere generated by parcellation of the white surface using DKT parcellation
1150	27270	aparc-DKTatlas rh thickness entorhinal	cortical thickness	Mean thickness of entorhinal in the right hemisphere generated by parcellation of the white surface using DKT parcellation
1151	27271	aparc-DKTatlas rh thickness fusiform	cortical thickness	Mean thickness of fusiform in the right hemisphere generated by parcellation of the white surface using DKT parcellation
1152	27272	aparc-DKTatlas rh thickness inferiorparietal	cortical thickness	Mean thickness of inferiorparietal in the right hemisphere generated by parcellation of the white surface using DKT parcellation
1153	27273	aparc-DKTatlas rh thickness inferiortemporal	cortical thickness	Mean thickness of inferiortemporal in the right hemisphere generated by parcellation of the white surface using DKT parcellation
1154	27274	aparc-DKTatlas rh thickness isthmuscingulate	cortical thickness	Mean thickness of isthmuscingulate in the right hemisphere generated by parcellation of the white surface using DKT parcellation
1155	27275	aparc-DKTatlas rh thickness lateraloccipital	cortical thickness	Mean thickness of lateraloccipital in the right hemisphere generated by parcellation of the white surface using DKT parcellation
1156	27276	aparc-DKTatlas rh thickness lateralorbitofrontal	cortical thickness	Mean thickness of lateralorbitofrontal in the right hemisphere generated by parcellation of the white surface using DKT parcellation
1157	27277	aparc-DKTatlas rh thickness lingual	cortical thickness	Mean thickness of lingual in the right hemisphere generated by parcellation of the white surface using DKT parcellation
1158	27278	aparc-DKTatlas rh thickness medialorbitofrontal	cortical thickness	Mean thickness of medialorbitofrontal in the right hemisphere generated by parcellation of the white surface using DKT parcellation
1159	27279	aparc-DKTatlas rh thickness middletemporal	cortical thickness	Mean thickness of middletemporal in the right hemisphere generated by parcellation of the white surface using DKT parcellation
1160	27280	aparc-DKTatlas rh thickness parahippocampal	cortical thickness	Mean thickness of parahippocampal in the right hemisphere generated by parcellation of the white surface using DKT parcellation
1161	27281	aparc-DKTatlas rh thickness paracentral	cortical thickness	Mean thickness of paracentral in the right hemisphere generated by parcellation of the white surface using DKT parcellation
1162	27282	aparc-DKTatlas rh thickness parsopercularis	cortical thickness	Mean thickness of parsopercularis in the right hemisphere generated by parcellation of the white surface using DKT parcellation
1163	27283	aparc-DKTatlas rh thickness parsorbitalis	cortical thickness	Mean thickness of parsorbitalis in the right hemisphere generated by parcellation of the white surface using DKT parcellation
1164	27284	aparc-DKTatlas rh thickness parstriangularis	cortical thickness	Mean thickness of parstriangularis in the right hemisphere generated by parcellation of the white surface using DKT parcellation
1165	27285	aparc-DKTatlas rh thickness pericalcarine	cortical thickness	Mean thickness of pericalcarine in the right hemisphere generated by parcellation of the white surface using DKT parcellation
1166	27286	aparc-DKTatlas rh thickness postcentral	cortical thickness	Mean thickness of postcentral in the right hemisphere generated by parcellation of the white surface using DKT parcellation
1167	27287	aparc-DKTatlas rh thickness posteriorcingulate	cortical thickness	Mean thickness of posteriorcingulate in the right hemisphere generated by parcellation of the white surface using DKT parcellation
1168	27288	aparc-DKTatlas rh thickness precentral	cortical thickness	Mean thickness of precentral in the right hemisphere generated by parcellation of the white surface using DKT parcellation
1169	27289	aparc-DKTatlas rh thickness precuneus	cortical thickness	Mean thickness of precuneus in the right hemisphere generated by parcellation of the white surface using DKT parcellation
1170	27290	aparc-DKTatlas rh thickness rostralanteriorcingulate	cortical thickness	Mean thickness of rostralanteriorcingulate in the right hemisphere generated by parcellation of the white surface using DKT parcellation
1171	27291	aparc-DKTatlas rh thickness rostralmiddlefrontal	cortical thickness	Mean thickness of rostralmiddlefrontal in the right hemisphere generated by parcellation of the white surface using DKT parcellation
1172	27292	aparc-DKTatlas rh thickness superiorfrontal	cortical thickness	Mean thickness of superiorfrontal in the right hemisphere generated by parcellation of the white surface using DKT parcellation
1173	27293	aparc-DKTatlas rh thickness superiorparietal	cortical thickness	Mean thickness of superiorparietal in the right hemisphere generated by parcellation of the white surface using DKT parcellation
1174	27294	aparc-DKTatlas rh thickness superiortemporal	cortical thickness	Mean thickness of superiortemporal in the right hemisphere generated by parcellation of the white surface using DKT parcellation
1175	27295	aparc-DKTatlas rh thickness supramarginal	cortical thickness	Mean thickness of supramarginal in the right hemisphere generated by parcellation of the white surface using DKT parcellation
1176	27296	aparc-DKTatlas rh thickness transversetemporal	cortical thickness	Mean thickness of transversetemporal in the right hemisphere generated by parcellation of the white surface using DKT parcellation
1177	27297	aparc-DKTatlas rh thickness insula	cortical thickness	Mean thickness of insula in the right hemisphere generated by parcellation of the white surface using DKT parcellation
1178	27403	aparc-a2009s lh thickness G+S-frontomargin	cortical thickness	Mean thickness of G+S-frontomargin in the left hemisphere generated by parcellation of the white surface using Destrieux (a2009s) parcellation
1179	27404	aparc-a2009s lh thickness G+S-occipital-inf	cortical thickness	Mean thickness of G+S-occipital-inf in the left hemisphere generated by parcellation of the white surface using Destrieux (a2009s) parcellation
1180	27405	aparc-a2009s lh thickness G+S-paracentral	cortical thickness	Mean thickness of G+S-paracentral in the left hemisphere generated by parcellation of the white surface using Destrieux (a2009s) parcellation
1181	27406	aparc-a2009s lh thickness G+S-subcentral	cortical thickness	Mean thickness of G+S-subcentral in the left hemisphere generated by parcellation of the white surface using Destrieux (a2009s) parcellation
1182	27407	aparc-a2009s lh thickness G+S-transv-frontopol	cortical thickness	Mean thickness of G+S-transv-frontopol in the left hemisphere generated by parcellation of the white surface using Destrieux (a2009s) parcellation
1183	27408	aparc-a2009s lh thickness G+S-cingul-Ant	cortical thickness	Mean thickness of G+S-cingul-Ant in the left hemisphere generated by parcellation of the white surface using Destrieux (a2009s) parcellation
1184	27409	aparc-a2009s lh thickness G+S-cingul-Mid-Ant	cortical thickness	Mean thickness of G+S-cingul-Mid-Ant in the left hemisphere generated by parcellation of the white surface using Destrieux (a2009s) parcellation
1185	27410	aparc-a2009s lh thickness G+S-cingul-Mid-Post	cortical thickness	Mean thickness of G+S-cingul-Mid-Post in the left hemisphere generated by parcellation of the white surface using Destrieux (a2009s) parcellation
1186	27411	aparc-a2009s lh thickness G-cingul-Post-dorsal	cortical thickness	Mean thickness of G-cingul-Post-dorsal in the left hemisphere generated by parcellation of the white surface using Destrieux (a2009s) parcellation
1187	27412	aparc-a2009s lh thickness G-cingul-Post-ventral	cortical thickness	Mean thickness of G-cingul-Post-ventral in the left hemisphere generated by parcellation of the white surface using Destrieux (a2009s) parcellation
1188	27413	aparc-a2009s lh thickness G-cuneus	cortical thickness	Mean thickness of G-cuneus in the left hemisphere generated by parcellation of the white surface using Destrieux (a2009s) parcellation
1189	27414	aparc-a2009s lh thickness G-front-inf-Opercular	cortical thickness	Mean thickness of G-front-inf-Opercular in the left hemisphere generated by parcellation of the white surface using Destrieux (a2009s) parcellation
1190	27415	aparc-a2009s lh thickness G-front-inf-Orbital	cortical thickness	Mean thickness of G-front-inf-Orbital in the left hemisphere generated by parcellation of the white surface using Destrieux (a2009s) parcellation
1191	27416	aparc-a2009s lh thickness G-front-inf-Triangul	cortical thickness	Mean thickness of G-front-inf-Triangul in the left hemisphere generated by parcellation of the white surface using Destrieux (a2009s) parcellation
1192	27417	aparc-a2009s lh thickness G-front-middle	cortical thickness	Mean thickness of G-front-middle in the left hemisphere generated by parcellation of the white surface using Destrieux (a2009s) parcellation
1193	27418	aparc-a2009s lh thickness G-front-sup	cortical thickness	Mean thickness of G-front-sup in the left hemisphere generated by parcellation of the white surface using Destrieux (a2009s) parcellation
1194	27419	aparc-a2009s lh thickness G-Ins-lg+S-cent-ins	cortical thickness	Mean thickness of G-Ins-lg+S-cent-ins in the left hemisphere generated by parcellation of the white surface using Destrieux (a2009s) parcellation
1195	27420	aparc-a2009s lh thickness G-insular-short	cortical thickness	Mean thickness of G-insular-short in the left hemisphere generated by parcellation of the white surface using Destrieux (a2009s) parcellation
1196	27421	aparc-a2009s lh thickness G-occipital-middle	cortical thickness	Mean thickness of G-occipital-middle in the left hemisphere generated by parcellation of the white surface using Destrieux (a2009s) parcellation
1197	27422	aparc-a2009s lh thickness G-occipital-sup	cortical thickness	Mean thickness of G-occipital-sup in the left hemisphere generated by parcellation of the white surface using Destrieux (a2009s) parcellation
1198	27423	aparc-a2009s lh thickness G-oc-temp-lat-fusifor	cortical thickness	Mean thickness of G-oc-temp-lat-fusifor in the left hemisphere generated by parcellation of the white surface using Destrieux (a2009s) parcellation
1199	27424	aparc-a2009s lh thickness G-oc-temp-med-Lingual	cortical thickness	Mean thickness of G-oc-temp-med-Lingual in the left hemisphere generated by parcellation of the white surface using Destrieux (a2009s) parcellation
1200	27425	aparc-a2009s lh thickness G-oc-temp-med-Parahip	cortical thickness	Mean thickness of G-oc-temp-med-Parahip in the left hemisphere generated by parcellation of the white surface using Destrieux (a2009s) parcellation
1201	27426	aparc-a2009s lh thickness G-orbital	cortical thickness	Mean thickness of G-orbital in the left hemisphere generated by parcellation of the white surface using Destrieux (a2009s) parcellation
1202	27427	aparc-a2009s lh thickness G-pariet-inf-Angular	cortical thickness	Mean thickness of G-pariet-inf-Angular in the left hemisphere generated by parcellation of the white surface using Destrieux (a2009s) parcellation
1203	27428	aparc-a2009s lh thickness G-pariet-inf-Supramar	cortical thickness	Mean thickness of G-pariet-inf-Supramar in the left hemisphere generated by parcellation of the white surface using Destrieux (a2009s) parcellation
1204	27429	aparc-a2009s lh thickness G-parietal-sup	cortical thickness	Mean thickness of G-parietal-sup in the left hemisphere generated by parcellation of the white surface using Destrieux (a2009s) parcellation
1205	27430	aparc-a2009s lh thickness G-postcentral	cortical thickness	Mean thickness of G-postcentral in the left hemisphere generated by parcellation of the white surface using Destrieux (a2009s) parcellation
1206	27431	aparc-a2009s lh thickness G-precentral	cortical thickness	Mean thickness of G-precentral in the left hemisphere generated by parcellation of the white surface using Destrieux (a2009s) parcellation
1207	27432	aparc-a2009s lh thickness G-precuneus	cortical thickness	Mean thickness of G-precuneus in the left hemisphere generated by parcellation of the white surface using Destrieux (a2009s) parcellation
1208	27433	aparc-a2009s lh thickness G-rectus	cortical thickness	Mean thickness of G-rectus in the left hemisphere generated by parcellation of the white surface using Destrieux (a2009s) parcellation
1209	27434	aparc-a2009s lh thickness G-subcallosal	cortical thickness	Mean thickness of G-subcallosal in the left hemisphere generated by parcellation of the white surface using Destrieux (a2009s) parcellation
1210	27435	aparc-a2009s lh thickness G-temp-sup-G-T-transv	cortical thickness	Mean thickness of G-temp-sup-G-T-transv in the left hemisphere generated by parcellation of the white surface using Destrieux (a2009s) parcellation
1211	27436	aparc-a2009s lh thickness G-temp-sup-Lateral	cortical thickness	Mean thickness of G-temp-sup-Lateral in the left hemisphere generated by parcellation of the white surface using Destrieux (a2009s) parcellation
1212	27437	aparc-a2009s lh thickness G-temp-sup-Plan-polar	cortical thickness	Mean thickness of G-temp-sup-Plan-polar in the left hemisphere generated by parcellation of the white surface using Destrieux (a2009s) parcellation
1213	27438	aparc-a2009s lh thickness G-temp-sup-Plan-tempo	cortical thickness	Mean thickness of G-temp-sup-Plan-tempo in the left hemisphere generated by parcellation of the white surface using Destrieux (a2009s) parcellation
1214	27439	aparc-a2009s lh thickness G-temporal-inf	cortical thickness	Mean thickness of G-temporal-inf in the left hemisphere generated by parcellation of the white surface using Destrieux (a2009s) parcellation
1215	27440	aparc-a2009s lh thickness G-temporal-middle	cortical thickness	Mean thickness of G-temporal-middle in the left hemisphere generated by parcellation of the white surface using Destrieux (a2009s) parcellation
1216	27441	aparc-a2009s lh thickness Lat-Fis-ant-Horizont	cortical thickness	Mean thickness of Lat-Fis-ant-Horizont in the left hemisphere generated by parcellation of the white surface using Destrieux (a2009s) parcellation
1217	27442	aparc-a2009s lh thickness Lat-Fis-ant-Vertical	cortical thickness	Mean thickness of Lat-Fis-ant-Vertical in the left hemisphere generated by parcellation of the white surface using Destrieux (a2009s) parcellation
1218	27443	aparc-a2009s lh thickness Lat-Fis-post	cortical thickness	Mean thickness of Lat-Fis-post in the left hemisphere generated by parcellation of the white surface using Destrieux (a2009s) parcellation
1219	27444	aparc-a2009s lh thickness Pole-occipital	cortical thickness	Mean thickness of Pole-occipital in the left hemisphere generated by parcellation of the white surface using Destrieux (a2009s) parcellation
1220	27445	aparc-a2009s lh thickness Pole-temporal	cortical thickness	Mean thickness of Pole-temporal in the left hemisphere generated by parcellation of the white surface using Destrieux (a2009s) parcellation
1221	27446	aparc-a2009s lh thickness S-calcarine	cortical thickness	Mean thickness of S-calcarine in the left hemisphere generated by parcellation of the white surface using Destrieux (a2009s) parcellation
1222	27447	aparc-a2009s lh thickness S-central	cortical thickness	Mean thickness of S-central in the left hemisphere generated by parcellation of the white surface using Destrieux (a2009s) parcellation
1223	27448	aparc-a2009s lh thickness S-cingul-Marginalis	cortical thickness	Mean thickness of S-cingul-Marginalis in the left hemisphere generated by parcellation of the white surface using Destrieux (a2009s) parcellation
1224	27449	aparc-a2009s lh thickness S-circular-insula-ant	cortical thickness	Mean thickness of S-circular-insula-ant in the left hemisphere generated by parcellation of the white surface using Destrieux (a2009s) parcellation
1225	27450	aparc-a2009s lh thickness S-circular-insula-inf	cortical thickness	Mean thickness of S-circular-insula-inf in the left hemisphere generated by parcellation of the white surface using Destrieux (a2009s) parcellation
1226	27451	aparc-a2009s lh thickness S-circular-insula-sup	cortical thickness	Mean thickness of S-circular-insula-sup in the left hemisphere generated by parcellation of the white surface using Destrieux (a2009s) parcellation
1227	27452	aparc-a2009s lh thickness S-collat-transv-ant	cortical thickness	Mean thickness of S-collat-transv-ant in the left hemisphere generated by parcellation of the white surface using Destrieux (a2009s) parcellation
1228	27453	aparc-a2009s lh thickness S-collat-transv-post	cortical thickness	Mean thickness of S-collat-transv-post in the left hemisphere generated by parcellation of the white surface using Destrieux (a2009s) parcellation
1229	27454	aparc-a2009s lh thickness S-front-inf	cortical thickness	Mean thickness of S-front-inf in the left hemisphere generated by parcellation of the white surface using Destrieux (a2009s) parcellation
1230	27455	aparc-a2009s lh thickness S-front-middle	cortical thickness	Mean thickness of S-front-middle in the left hemisphere generated by parcellation of the white surface using Destrieux (a2009s) parcellation
1231	27456	aparc-a2009s lh thickness S-front-sup	cortical thickness	Mean thickness of S-front-sup in the left hemisphere generated by parcellation of the white surface using Destrieux (a2009s) parcellation
1232	27457	aparc-a2009s lh thickness S-interm-prim-Jensen	cortical thickness	Mean thickness of S-interm-prim-Jensen in the left hemisphere generated by parcellation of the white surface using Destrieux (a2009s) parcellation
1233	27458	aparc-a2009s lh thickness S-intrapariet+P-trans	cortical thickness	Mean thickness of S-intrapariet+P-trans in the left hemisphere generated by parcellation of the white surface using Destrieux (a2009s) parcellation
1234	27459	aparc-a2009s lh thickness S-oc-middle+Lunatus	cortical thickness	Mean thickness of S-oc-middle+Lunatus in the left hemisphere generated by parcellation of the white surface using Destrieux (a2009s) parcellation
1235	27460	aparc-a2009s lh thickness S-oc-sup+transversal	cortical thickness	Mean thickness of S-oc-sup+transversal in the left hemisphere generated by parcellation of the white surface using Destrieux (a2009s) parcellation
1236	27461	aparc-a2009s lh thickness S-occipital-ant	cortical thickness	Mean thickness of S-occipital-ant in the left hemisphere generated by parcellation of the white surface using Destrieux (a2009s) parcellation
1237	27462	aparc-a2009s lh thickness S-oc-temp-lat	cortical thickness	Mean thickness of S-oc-temp-lat in the left hemisphere generated by parcellation of the white surface using Destrieux (a2009s) parcellation
1238	27463	aparc-a2009s lh thickness S-oc-temp-med+Lingual	cortical thickness	Mean thickness of S-oc-temp-med+Lingual in the left hemisphere generated by parcellation of the white surface using Destrieux (a2009s) parcellation
1239	27464	aparc-a2009s lh thickness S-orbital-lateral	cortical thickness	Mean thickness of S-orbital-lateral in the left hemisphere generated by parcellation of the white surface using Destrieux (a2009s) parcellation
1240	27465	aparc-a2009s lh thickness S-orbital-med-olfact	cortical thickness	Mean thickness of S-orbital-med-olfact in the left hemisphere generated by parcellation of the white surface using Destrieux (a2009s) parcellation
1241	27466	aparc-a2009s lh thickness S-orbital-H-Shaped	cortical thickness	Mean thickness of S-orbital-H-Shaped in the left hemisphere generated by parcellation of the white surface using Destrieux (a2009s) parcellation
1242	27467	aparc-a2009s lh thickness S-parieto-occipital	cortical thickness	Mean thickness of S-parieto-occipital in the left hemisphere generated by parcellation of the white surface using Destrieux (a2009s) parcellation
1243	27468	aparc-a2009s lh thickness S-pericallosal	cortical thickness	Mean thickness of S-pericallosal in the left hemisphere generated by parcellation of the white surface using Destrieux (a2009s) parcellation
1244	27469	aparc-a2009s lh thickness S-postcentral	cortical thickness	Mean thickness of S-postcentral in the left hemisphere generated by parcellation of the white surface using Destrieux (a2009s) parcellation
1245	27470	aparc-a2009s lh thickness S-precentral-inf-part	cortical thickness	Mean thickness of S-precentral-inf-part in the left hemisphere generated by parcellation of the white surface using Destrieux (a2009s) parcellation
1246	27471	aparc-a2009s lh thickness S-precentral-sup-part	cortical thickness	Mean thickness of S-precentral-sup-part in the left hemisphere generated by parcellation of the white surface using Destrieux (a2009s) parcellation
1247	27472	aparc-a2009s lh thickness S-suborbital	cortical thickness	Mean thickness of S-suborbital in the left hemisphere generated by parcellation of the white surface using Destrieux (a2009s) parcellation
1248	27473	aparc-a2009s lh thickness S-subparietal	cortical thickness	Mean thickness of S-subparietal in the left hemisphere generated by parcellation of the white surface using Destrieux (a2009s) parcellation
1249	27474	aparc-a2009s lh thickness S-temporal-inf	cortical thickness	Mean thickness of S-temporal-inf in the left hemisphere generated by parcellation of the white surface using Destrieux (a2009s) parcellation
1250	27475	aparc-a2009s lh thickness S-temporal-sup	cortical thickness	Mean thickness of S-temporal-sup in the left hemisphere generated by parcellation of the white surface using Destrieux (a2009s) parcellation
1251	27476	aparc-a2009s lh thickness S-temporal-transverse	cortical thickness	Mean thickness of S-temporal-transverse in the left hemisphere generated by parcellation of the white surface using Destrieux (a2009s) parcellation
1252	27625	aparc-a2009s rh thickness G+S-frontomargin	cortical thickness	Mean thickness of G+S-frontomargin in the right hemisphere generated by parcellation of the white surface using Destrieux (a2009s) parcellation
1253	27626	aparc-a2009s rh thickness G+S-occipital-inf	cortical thickness	Mean thickness of G+S-occipital-inf in the right hemisphere generated by parcellation of the white surface using Destrieux (a2009s) parcellation
1254	27627	aparc-a2009s rh thickness G+S-paracentral	cortical thickness	Mean thickness of G+S-paracentral in the right hemisphere generated by parcellation of the white surface using Destrieux (a2009s) parcellation
1255	27628	aparc-a2009s rh thickness G+S-subcentral	cortical thickness	Mean thickness of G+S-subcentral in the right hemisphere generated by parcellation of the white surface using Destrieux (a2009s) parcellation
1256	27629	aparc-a2009s rh thickness G+S-transv-frontopol	cortical thickness	Mean thickness of G+S-transv-frontopol in the right hemisphere generated by parcellation of the white surface using Destrieux (a2009s) parcellation
1257	27630	aparc-a2009s rh thickness G+S-cingul-Ant	cortical thickness	Mean thickness of G+S-cingul-Ant in the right hemisphere generated by parcellation of the white surface using Destrieux (a2009s) parcellation
1258	27631	aparc-a2009s rh thickness G+S-cingul-Mid-Ant	cortical thickness	Mean thickness of G+S-cingul-Mid-Ant in the right hemisphere generated by parcellation of the white surface using Destrieux (a2009s) parcellation
1259	27632	aparc-a2009s rh thickness G+S-cingul-Mid-Post	cortical thickness	Mean thickness of G+S-cingul-Mid-Post in the right hemisphere generated by parcellation of the white surface using Destrieux (a2009s) parcellation
1260	27633	aparc-a2009s rh thickness G-cingul-Post-dorsal	cortical thickness	Mean thickness of G-cingul-Post-dorsal in the right hemisphere generated by parcellation of the white surface using Destrieux (a2009s) parcellation
1261	27634	aparc-a2009s rh thickness G-cingul-Post-ventral	cortical thickness	Mean thickness of G-cingul-Post-ventral in the right hemisphere generated by parcellation of the white surface using Destrieux (a2009s) parcellation
1262	27635	aparc-a2009s rh thickness G-cuneus	cortical thickness	Mean thickness of G-cuneus in the right hemisphere generated by parcellation of the white surface using Destrieux (a2009s) parcellation
1263	27636	aparc-a2009s rh thickness G-front-inf-Opercular	cortical thickness	Mean thickness of G-front-inf-Opercular in the right hemisphere generated by parcellation of the white surface using Destrieux (a2009s) parcellation
1264	27637	aparc-a2009s rh thickness G-front-inf-Orbital	cortical thickness	Mean thickness of G-front-inf-Orbital in the right hemisphere generated by parcellation of the white surface using Destrieux (a2009s) parcellation
1265	27638	aparc-a2009s rh thickness G-front-inf-Triangul	cortical thickness	Mean thickness of G-front-inf-Triangul in the right hemisphere generated by parcellation of the white surface using Destrieux (a2009s) parcellation
1266	27639	aparc-a2009s rh thickness G-front-middle	cortical thickness	Mean thickness of G-front-middle in the right hemisphere generated by parcellation of the white surface using Destrieux (a2009s) parcellation
1267	27640	aparc-a2009s rh thickness G-front-sup	cortical thickness	Mean thickness of G-front-sup in the right hemisphere generated by parcellation of the white surface using Destrieux (a2009s) parcellation
1268	27641	aparc-a2009s rh thickness G-Ins-lg+S-cent-ins	cortical thickness	Mean thickness of G-Ins-lg+S-cent-ins in the right hemisphere generated by parcellation of the white surface using Destrieux (a2009s) parcellation
1269	27642	aparc-a2009s rh thickness G-insular-short	cortical thickness	Mean thickness of G-insular-short in the right hemisphere generated by parcellation of the white surface using Destrieux (a2009s) parcellation
1270	27643	aparc-a2009s rh thickness G-occipital-middle	cortical thickness	Mean thickness of G-occipital-middle in the right hemisphere generated by parcellation of the white surface using Destrieux (a2009s) parcellation
1271	27644	aparc-a2009s rh thickness G-occipital-sup	cortical thickness	Mean thickness of G-occipital-sup in the right hemisphere generated by parcellation of the white surface using Destrieux (a2009s) parcellation
1272	27645	aparc-a2009s rh thickness G-oc-temp-lat-fusifor	cortical thickness	Mean thickness of G-oc-temp-lat-fusifor in the right hemisphere generated by parcellation of the white surface using Destrieux (a2009s) parcellation
1273	27646	aparc-a2009s rh thickness G-oc-temp-med-Lingual	cortical thickness	Mean thickness of G-oc-temp-med-Lingual in the right hemisphere generated by parcellation of the white surface using Destrieux (a2009s) parcellation
1274	27647	aparc-a2009s rh thickness G-oc-temp-med-Parahip	cortical thickness	Mean thickness of G-oc-temp-med-Parahip in the right hemisphere generated by parcellation of the white surface using Destrieux (a2009s) parcellation
1275	27648	aparc-a2009s rh thickness G-orbital	cortical thickness	Mean thickness of G-orbital in the right hemisphere generated by parcellation of the white surface using Destrieux (a2009s) parcellation
1276	27649	aparc-a2009s rh thickness G-pariet-inf-Angular	cortical thickness	Mean thickness of G-pariet-inf-Angular in the right hemisphere generated by parcellation of the white surface using Destrieux (a2009s) parcellation
1277	27650	aparc-a2009s rh thickness G-pariet-inf-Supramar	cortical thickness	Mean thickness of G-pariet-inf-Supramar in the right hemisphere generated by parcellation of the white surface using Destrieux (a2009s) parcellation
1278	27651	aparc-a2009s rh thickness G-parietal-sup	cortical thickness	Mean thickness of G-parietal-sup in the right hemisphere generated by parcellation of the white surface using Destrieux (a2009s) parcellation
1279	27652	aparc-a2009s rh thickness G-postcentral	cortical thickness	Mean thickness of G-postcentral in the right hemisphere generated by parcellation of the white surface using Destrieux (a2009s) parcellation
1280	27653	aparc-a2009s rh thickness G-precentral	cortical thickness	Mean thickness of G-precentral in the right hemisphere generated by parcellation of the white surface using Destrieux (a2009s) parcellation
1281	27654	aparc-a2009s rh thickness G-precuneus	cortical thickness	Mean thickness of G-precuneus in the right hemisphere generated by parcellation of the white surface using Destrieux (a2009s) parcellation
1282	27655	aparc-a2009s rh thickness G-rectus	cortical thickness	Mean thickness of G-rectus in the right hemisphere generated by parcellation of the white surface using Destrieux (a2009s) parcellation
1283	27656	aparc-a2009s rh thickness G-subcallosal	cortical thickness	Mean thickness of G-subcallosal in the right hemisphere generated by parcellation of the white surface using Destrieux (a2009s) parcellation
1284	27657	aparc-a2009s rh thickness G-temp-sup-G-T-transv	cortical thickness	Mean thickness of G-temp-sup-G-T-transv in the right hemisphere generated by parcellation of the white surface using Destrieux (a2009s) parcellation
1285	27658	aparc-a2009s rh thickness G-temp-sup-Lateral	cortical thickness	Mean thickness of G-temp-sup-Lateral in the right hemisphere generated by parcellation of the white surface using Destrieux (a2009s) parcellation
1286	27659	aparc-a2009s rh thickness G-temp-sup-Plan-polar	cortical thickness	Mean thickness of G-temp-sup-Plan-polar in the right hemisphere generated by parcellation of the white surface using Destrieux (a2009s) parcellation
1287	27660	aparc-a2009s rh thickness G-temp-sup-Plan-tempo	cortical thickness	Mean thickness of G-temp-sup-Plan-tempo in the right hemisphere generated by parcellation of the white surface using Destrieux (a2009s) parcellation
1288	27661	aparc-a2009s rh thickness G-temporal-inf	cortical thickness	Mean thickness of G-temporal-inf in the right hemisphere generated by parcellation of the white surface using Destrieux (a2009s) parcellation
1289	27662	aparc-a2009s rh thickness G-temporal-middle	cortical thickness	Mean thickness of G-temporal-middle in the right hemisphere generated by parcellation of the white surface using Destrieux (a2009s) parcellation
1290	27663	aparc-a2009s rh thickness Lat-Fis-ant-Horizont	cortical thickness	Mean thickness of Lat-Fis-ant-Horizont in the right hemisphere generated by parcellation of the white surface using Destrieux (a2009s) parcellation
1291	27664	aparc-a2009s rh thickness Lat-Fis-ant-Vertical	cortical thickness	Mean thickness of Lat-Fis-ant-Vertical in the right hemisphere generated by parcellation of the white surface using Destrieux (a2009s) parcellation
1292	27665	aparc-a2009s rh thickness Lat-Fis-post	cortical thickness	Mean thickness of Lat-Fis-post in the right hemisphere generated by parcellation of the white surface using Destrieux (a2009s) parcellation
1293	27666	aparc-a2009s rh thickness Pole-occipital	cortical thickness	Mean thickness of Pole-occipital in the right hemisphere generated by parcellation of the white surface using Destrieux (a2009s) parcellation
1294	27667	aparc-a2009s rh thickness Pole-temporal	cortical thickness	Mean thickness of Pole-temporal in the right hemisphere generated by parcellation of the white surface using Destrieux (a2009s) parcellation
1295	27668	aparc-a2009s rh thickness S-calcarine	cortical thickness	Mean thickness of S-calcarine in the right hemisphere generated by parcellation of the white surface using Destrieux (a2009s) parcellation
1296	27669	aparc-a2009s rh thickness S-central	cortical thickness	Mean thickness of S-central in the right hemisphere generated by parcellation of the white surface using Destrieux (a2009s) parcellation
1297	27670	aparc-a2009s rh thickness S-cingul-Marginalis	cortical thickness	Mean thickness of S-cingul-Marginalis in the right hemisphere generated by parcellation of the white surface using Destrieux (a2009s) parcellation
1298	27671	aparc-a2009s rh thickness S-circular-insula-ant	cortical thickness	Mean thickness of S-circular-insula-ant in the right hemisphere generated by parcellation of the white surface using Destrieux (a2009s) parcellation
1299	27672	aparc-a2009s rh thickness S-circular-insula-inf	cortical thickness	Mean thickness of S-circular-insula-inf in the right hemisphere generated by parcellation of the white surface using Destrieux (a2009s) parcellation
1300	27673	aparc-a2009s rh thickness S-circular-insula-sup	cortical thickness	Mean thickness of S-circular-insula-sup in the right hemisphere generated by parcellation of the white surface using Destrieux (a2009s) parcellation
1301	27674	aparc-a2009s rh thickness S-collat-transv-ant	cortical thickness	Mean thickness of S-collat-transv-ant in the right hemisphere generated by parcellation of the white surface using Destrieux (a2009s) parcellation
1302	27675	aparc-a2009s rh thickness S-collat-transv-post	cortical thickness	Mean thickness of S-collat-transv-post in the right hemisphere generated by parcellation of the white surface using Destrieux (a2009s) parcellation
1303	27676	aparc-a2009s rh thickness S-front-inf	cortical thickness	Mean thickness of S-front-inf in the right hemisphere generated by parcellation of the white surface using Destrieux (a2009s) parcellation
1304	27677	aparc-a2009s rh thickness S-front-middle	cortical thickness	Mean thickness of S-front-middle in the right hemisphere generated by parcellation of the white surface using Destrieux (a2009s) parcellation
1305	27678	aparc-a2009s rh thickness S-front-sup	cortical thickness	Mean thickness of S-front-sup in the right hemisphere generated by parcellation of the white surface using Destrieux (a2009s) parcellation
1306	27679	aparc-a2009s rh thickness S-interm-prim-Jensen	cortical thickness	Mean thickness of S-interm-prim-Jensen in the right hemisphere generated by parcellation of the white surface using Destrieux (a2009s) parcellation
1307	27680	aparc-a2009s rh thickness S-intrapariet+P-trans	cortical thickness	Mean thickness of S-intrapariet+P-trans in the right hemisphere generated by parcellation of the white surface using Destrieux (a2009s) parcellation
1308	27681	aparc-a2009s rh thickness S-oc-middle+Lunatus	cortical thickness	Mean thickness of S-oc-middle+Lunatus in the right hemisphere generated by parcellation of the white surface using Destrieux (a2009s) parcellation
1309	27682	aparc-a2009s rh thickness S-oc-sup+transversal	cortical thickness	Mean thickness of S-oc-sup+transversal in the right hemisphere generated by parcellation of the white surface using Destrieux (a2009s) parcellation
1310	27683	aparc-a2009s rh thickness S-occipital-ant	cortical thickness	Mean thickness of S-occipital-ant in the right hemisphere generated by parcellation of the white surface using Destrieux (a2009s) parcellation
1311	27684	aparc-a2009s rh thickness S-oc-temp-lat	cortical thickness	Mean thickness of S-oc-temp-lat in the right hemisphere generated by parcellation of the white surface using Destrieux (a2009s) parcellation
1312	27685	aparc-a2009s rh thickness S-oc-temp-med+Lingual	cortical thickness	Mean thickness of S-oc-temp-med+Lingual in the right hemisphere generated by parcellation of the white surface using Destrieux (a2009s) parcellation
1313	27686	aparc-a2009s rh thickness S-orbital-lateral	cortical thickness	Mean thickness of S-orbital-lateral in the right hemisphere generated by parcellation of the white surface using Destrieux (a2009s) parcellation
1314	27687	aparc-a2009s rh thickness S-orbital-med-olfact	cortical thickness	Mean thickness of S-orbital-med-olfact in the right hemisphere generated by parcellation of the white surface using Destrieux (a2009s) parcellation
1315	27688	aparc-a2009s rh thickness S-orbital-H-Shaped	cortical thickness	Mean thickness of S-orbital-H-Shaped in the right hemisphere generated by parcellation of the white surface using Destrieux (a2009s) parcellation
1316	27689	aparc-a2009s rh thickness S-parieto-occipital	cortical thickness	Mean thickness of S-parieto-occipital in the right hemisphere generated by parcellation of the white surface using Destrieux (a2009s) parcellation
1317	27690	aparc-a2009s rh thickness S-pericallosal	cortical thickness	Mean thickness of S-pericallosal in the right hemisphere generated by parcellation of the white surface using Destrieux (a2009s) parcellation
1318	27691	aparc-a2009s rh thickness S-postcentral	cortical thickness	Mean thickness of S-postcentral in the right hemisphere generated by parcellation of the white surface using Destrieux (a2009s) parcellation
1319	27692	aparc-a2009s rh thickness S-precentral-inf-part	cortical thickness	Mean thickness of S-precentral-inf-part in the right hemisphere generated by parcellation of the white surface using Destrieux (a2009s) parcellation
1320	27693	aparc-a2009s rh thickness S-precentral-sup-part	cortical thickness	Mean thickness of S-precentral-sup-part in the right hemisphere generated by parcellation of the white surface using Destrieux (a2009s) parcellation
1321	27694	aparc-a2009s rh thickness S-suborbital	cortical thickness	Mean thickness of S-suborbital in the right hemisphere generated by parcellation of the white surface using Destrieux (a2009s) parcellation
1322	27695	aparc-a2009s rh thickness S-subparietal	cortical thickness	Mean thickness of S-subparietal in the right hemisphere generated by parcellation of the white surface using Destrieux (a2009s) parcellation
1323	27696	aparc-a2009s rh thickness S-temporal-inf	cortical thickness	Mean thickness of S-temporal-inf in the right hemisphere generated by parcellation of the white surface using Destrieux (a2009s) parcellation
1324	27697	aparc-a2009s rh thickness S-temporal-sup	cortical thickness	Mean thickness of S-temporal-sup in the right hemisphere generated by parcellation of the white surface using Destrieux (a2009s) parcellation
1325	27698	aparc-a2009s rh thickness S-temporal-transverse	cortical thickness	Mean thickness of S-temporal-transverse in the right hemisphere generated by parcellation of the white surface using Destrieux (a2009s) parcellation
1326	26501	aseg global intensity 3rd-Ventricle	regional and tissue intensity	Mean intensity of 3rd-Ventricle in the whole brain generated by subcortical volumetric segmentation (aseg)
1327	26502	aseg global intensity 4th-Ventricle	regional and tissue intensity	Mean intensity of 4th-Ventricle in the whole brain generated by subcortical volumetric segmentation (aseg)
1328	26503	aseg global intensity 5th-Ventricle	regional and tissue intensity	Mean intensity of 5th-Ventricle in the whole brain generated by subcortical volumetric segmentation (aseg)
1329	26504	aseg global intensity Brain-Stem	regional and tissue intensity	Mean intensity of Brain-Stem in the whole brain generated by subcortical volumetric segmentation (aseg)
1330	26505	aseg global intensity CSF	regional and tissue intensity	Mean intensity of CSF in the whole brain generated by subcortical volumetric segmentation (aseg)
1331	26506	aseg global intensity WM-hypointensities	regional and tissue intensity	Mean intensity of WM-hypointensities in the whole brain generated by subcortical volumetric segmentation (aseg)
1332	26507	aseg global intensity non-WM-hypointensities	regional and tissue intensity	Mean intensity of non-WM-hypointensities in the whole brain generated by subcortical volumetric segmentation (aseg)
1333	26508	aseg global intensity Optic-Chiasm	regional and tissue intensity	Mean intensity of Optic-Chiasm in the whole brain generated by subcortical volumetric segmentation (aseg)
1334	26509	aseg global intensity CC-Posterior	regional and tissue intensity	Mean intensity of CC-Posterior in the whole brain generated by subcortical volumetric segmentation (aseg)
1335	26510	aseg global intensity CC-Mid-Posterior	regional and tissue intensity	Mean intensity of CC-Mid-Posterior in the whole brain generated by subcortical volumetric segmentation (aseg)
1336	26511	aseg global intensity CC-Central	regional and tissue intensity	Mean intensity of CC-Central in the whole brain generated by subcortical volumetric segmentation (aseg)
1337	26512	aseg global intensity CC-Mid-Anterior	regional and tissue intensity	Mean intensity of CC-Mid-Anterior in the whole brain generated by subcortical volumetric segmentation (aseg)
1338	26513	aseg global intensity CC-Anterior	regional and tissue intensity	Mean intensity of CC-Anterior in the whole brain generated by subcortical volumetric segmentation (aseg)
1339	26538	aseg lh intensity Lateral-Ventricle	regional and tissue intensity	Mean intensity of Lateral-Ventricle in the left hemisphere generated by subcortical volumetric segmentation (aseg)
1340	26539	aseg lh intensity Inf-Lat-Vent	regional and tissue intensity	Mean intensity of Inf-Lat-Vent in the left hemisphere generated by subcortical volumetric segmentation (aseg)
1341	26540	aseg lh intensity Cerebellum-White-Matter	regional and tissue intensity	Mean intensity of Cerebellum-White-Matter in the left hemisphere generated by subcortical volumetric segmentation (aseg)
1342	26541	aseg lh intensity Cerebellum-Cortex	regional and tissue intensity	Mean intensity of Cerebellum-Cortex in the left hemisphere generated by subcortical volumetric segmentation (aseg)
1343	26542	aseg lh intensity Thalamus-Proper	regional and tissue intensity	Mean intensity of Thalamus-Proper in the left hemisphere generated by subcortical volumetric segmentation (aseg)
1344	26543	aseg lh intensity Caudate	regional and tissue intensity	Mean intensity of Caudate in the left hemisphere generated by subcortical volumetric segmentation (aseg)
1345	26544	aseg lh intensity Putamen	regional and tissue intensity	Mean intensity of Putamen in the left hemisphere generated by subcortical volumetric segmentation (aseg)
1346	26545	aseg lh intensity Pallidum	regional and tissue intensity	Mean intensity of Pallidum in the left hemisphere generated by subcortical volumetric segmentation (aseg)
1347	26546	aseg lh intensity Hippocampus	regional and tissue intensity	Mean intensity of Hippocampus in the left hemisphere generated by subcortical volumetric segmentation (aseg)
1348	26547	aseg lh intensity Amygdala	regional and tissue intensity	Mean intensity of Amygdala in the left hemisphere generated by subcortical volumetric segmentation (aseg)
1349	26548	aseg lh intensity Accumbens-area	regional and tissue intensity	Mean intensity of Accumbens-area in the left hemisphere generated by subcortical volumetric segmentation (aseg)
1350	26549	aseg lh intensity VentralDC	regional and tissue intensity	Mean intensity of VentralDC in the left hemisphere generated by subcortical volumetric segmentation (aseg)
1351	26550	aseg lh intensity vessel	regional and tissue intensity	Mean intensity of vessel in the left hemisphere generated by subcortical volumetric segmentation (aseg)
1352	26551	aseg lh intensity choroid-plexus	regional and tissue intensity	Mean intensity of choroid-plexus in the left hemisphere generated by subcortical volumetric segmentation (aseg)
1353	26569	aseg rh intensity Lateral-Ventricle	regional and tissue intensity	Mean intensity of Lateral-Ventricle in the right hemisphere generated by subcortical volumetric segmentation (aseg)
1354	26570	aseg rh intensity Inf-Lat-Vent	regional and tissue intensity	Mean intensity of Inf-Lat-Vent in the right hemisphere generated by subcortical volumetric segmentation (aseg)
1355	26571	aseg rh intensity Cerebellum-White-Matter	regional and tissue intensity	Mean intensity of Cerebellum-White-Matter in the right hemisphere generated by subcortical volumetric segmentation (aseg)
1356	26572	aseg rh intensity Cerebellum-Cortex	regional and tissue intensity	Mean intensity of Cerebellum-Cortex in the right hemisphere generated by subcortical volumetric segmentation (aseg)
1357	26573	aseg rh intensity Thalamus-Proper	regional and tissue intensity	Mean intensity of Thalamus-Proper in the right hemisphere generated by subcortical volumetric segmentation (aseg)
1358	26574	aseg rh intensity Caudate	regional and tissue intensity	Mean intensity of Caudate in the right hemisphere generated by subcortical volumetric segmentation (aseg)
1359	26575	aseg rh intensity Putamen	regional and tissue intensity	Mean intensity of Putamen in the right hemisphere generated by subcortical volumetric segmentation (aseg)
1360	26576	aseg rh intensity Pallidum	regional and tissue intensity	Mean intensity of Pallidum in the right hemisphere generated by subcortical volumetric segmentation (aseg)
1361	26577	aseg rh intensity Hippocampus	regional and tissue intensity	Mean intensity of Hippocampus in the right hemisphere generated by subcortical volumetric segmentation (aseg)
1362	26578	aseg rh intensity Amygdala	regional and tissue intensity	Mean intensity of Amygdala in the right hemisphere generated by subcortical volumetric segmentation (aseg)
1363	26579	aseg rh intensity Accumbens-area	regional and tissue intensity	Mean intensity of Accumbens-area in the right hemisphere generated by subcortical volumetric segmentation (aseg)
1364	26580	aseg rh intensity VentralDC	regional and tissue intensity	Mean intensity of VentralDC in the right hemisphere generated by subcortical volumetric segmentation (aseg)
1365	26581	aseg rh intensity vessel	regional and tissue intensity	Mean intensity of vessel in the right hemisphere generated by subcortical volumetric segmentation (aseg)
1366	26582	aseg rh intensity choroid-plexus	regional and tissue intensity	Mean intensity of choroid-plexus in the right hemisphere generated by subcortical volumetric segmentation (aseg)
1367	26989	wg lh intensity-contrast unknown	cortical grey-white contrast	Grey-white contrast in unknown in the left hemisphere calculated as a percentage of the mean gray-white matter intensity from Desikan-Killiany parcellation
1368	26990	wg lh intensity-contrast bankssts	cortical grey-white contrast	Grey-white contrast in bankssts in the left hemisphere calculated as a percentage of the mean gray-white matter intensity from Desikan-Killiany parcellation
1369	26991	wg lh intensity-contrast caudalanteriorcingulate	cortical grey-white contrast	Grey-white contrast in caudalanteriorcingulate in the left hemisphere calculated as a percentage of the mean gray-white matter intensity from Desikan-Killiany parcellation
1370	26992	wg lh intensity-contrast caudalmiddlefrontal	cortical grey-white contrast	Grey-white contrast in caudalmiddlefrontal in the left hemisphere calculated as a percentage of the mean gray-white matter intensity from Desikan-Killiany parcellation
1371	26993	wg lh intensity-contrast cuneus	cortical grey-white contrast	Grey-white contrast in cuneus in the left hemisphere calculated as a percentage of the mean gray-white matter intensity from Desikan-Killiany parcellation
1372	26994	wg lh intensity-contrast entorhinal	cortical grey-white contrast	Grey-white contrast in entorhinal in the left hemisphere calculated as a percentage of the mean gray-white matter intensity from Desikan-Killiany parcellation
1373	26995	wg lh intensity-contrast fusiform	cortical grey-white contrast	Grey-white contrast in fusiform in the left hemisphere calculated as a percentage of the mean gray-white matter intensity from Desikan-Killiany parcellation
1374	26996	wg lh intensity-contrast inferiorparietal	cortical grey-white contrast	Grey-white contrast in inferiorparietal in the left hemisphere calculated as a percentage of the mean gray-white matter intensity from Desikan-Killiany parcellation
1375	26997	wg lh intensity-contrast inferiortemporal	cortical grey-white contrast	Grey-white contrast in inferiortemporal in the left hemisphere calculated as a percentage of the mean gray-white matter intensity from Desikan-Killiany parcellation
1376	26998	wg lh intensity-contrast isthmuscingulate	cortical grey-white contrast	Grey-white contrast in isthmuscingulate in the left hemisphere calculated as a percentage of the mean gray-white matter intensity from Desikan-Killiany parcellation
1377	26999	wg lh intensity-contrast lateraloccipital	cortical grey-white contrast	Grey-white contrast in lateraloccipital in the left hemisphere calculated as a percentage of the mean gray-white matter intensity from Desikan-Killiany parcellation
1378	27000	wg lh intensity-contrast lateralorbitofrontal	cortical grey-white contrast	Grey-white contrast in lateralorbitofrontal in the left hemisphere calculated as a percentage of the mean gray-white matter intensity from Desikan-Killiany parcellation
1379	27001	wg lh intensity-contrast lingual	cortical grey-white contrast	Grey-white contrast in lingual in the left hemisphere calculated as a percentage of the mean gray-white matter intensity from Desikan-Killiany parcellation
1380	27002	wg lh intensity-contrast medialorbitofrontal	cortical grey-white contrast	Grey-white contrast in medialorbitofrontal in the left hemisphere calculated as a percentage of the mean gray-white matter intensity from Desikan-Killiany parcellation
1381	27003	wg lh intensity-contrast middletemporal	cortical grey-white contrast	Grey-white contrast in middletemporal in the left hemisphere calculated as a percentage of the mean gray-white matter intensity from Desikan-Killiany parcellation
1382	27004	wg lh intensity-contrast parahippocampal	cortical grey-white contrast	Grey-white contrast in parahippocampal in the left hemisphere calculated as a percentage of the mean gray-white matter intensity from Desikan-Killiany parcellation
1383	27005	wg lh intensity-contrast paracentral	cortical grey-white contrast	Grey-white contrast in paracentral in the left hemisphere calculated as a percentage of the mean gray-white matter intensity from Desikan-Killiany parcellation
1384	27006	wg lh intensity-contrast parsopercularis	cortical grey-white contrast	Grey-white contrast in parsopercularis in the left hemisphere calculated as a percentage of the mean gray-white matter intensity from Desikan-Killiany parcellation
1385	27007	wg lh intensity-contrast parsorbitalis	cortical grey-white contrast	Grey-white contrast in parsorbitalis in the left hemisphere calculated as a percentage of the mean gray-white matter intensity from Desikan-Killiany parcellation
1386	27008	wg lh intensity-contrast parstriangularis	cortical grey-white contrast	Grey-white contrast in parstriangularis in the left hemisphere calculated as a percentage of the mean gray-white matter intensity from Desikan-Killiany parcellation
1387	27009	wg lh intensity-contrast pericalcarine	cortical grey-white contrast	Grey-white contrast in pericalcarine in the left hemisphere calculated as a percentage of the mean gray-white matter intensity from Desikan-Killiany parcellation
1388	27010	wg lh intensity-contrast postcentral	cortical grey-white contrast	Grey-white contrast in postcentral in the left hemisphere calculated as a percentage of the mean gray-white matter intensity from Desikan-Killiany parcellation
1389	27011	wg lh intensity-contrast posteriorcingulate	cortical grey-white contrast	Grey-white contrast in posteriorcingulate in the left hemisphere calculated as a percentage of the mean gray-white matter intensity from Desikan-Killiany parcellation
1390	27012	wg lh intensity-contrast precentral	cortical grey-white contrast	Grey-white contrast in precentral in the left hemisphere calculated as a percentage of the mean gray-white matter intensity from Desikan-Killiany parcellation
1391	27013	wg lh intensity-contrast precuneus	cortical grey-white contrast	Grey-white contrast in precuneus in the left hemisphere calculated as a percentage of the mean gray-white matter intensity from Desikan-Killiany parcellation
1392	27014	wg lh intensity-contrast rostralanteriorcingulate	cortical grey-white contrast	Grey-white contrast in rostralanteriorcingulate in the left hemisphere calculated as a percentage of the mean gray-white matter intensity from Desikan-Killiany parcellation
1393	27015	wg lh intensity-contrast rostralmiddlefrontal	cortical grey-white contrast	Grey-white contrast in rostralmiddlefrontal in the left hemisphere calculated as a percentage of the mean gray-white matter intensity from Desikan-Killiany parcellation
1394	27016	wg lh intensity-contrast superiorfrontal	cortical grey-white contrast	Grey-white contrast in superiorfrontal in the left hemisphere calculated as a percentage of the mean gray-white matter intensity from Desikan-Killiany parcellation
1395	27017	wg lh intensity-contrast superiorparietal	cortical grey-white contrast	Grey-white contrast in superiorparietal in the left hemisphere calculated as a percentage of the mean gray-white matter intensity from Desikan-Killiany parcellation
1396	27018	wg lh intensity-contrast superiortemporal	cortical grey-white contrast	Grey-white contrast in superiortemporal in the left hemisphere calculated as a percentage of the mean gray-white matter intensity from Desikan-Killiany parcellation
1397	27019	wg lh intensity-contrast supramarginal	cortical grey-white contrast	Grey-white contrast in supramarginal in the left hemisphere calculated as a percentage of the mean gray-white matter intensity from Desikan-Killiany parcellation
1398	27020	wg lh intensity-contrast frontalpole	cortical grey-white contrast	Grey-white contrast in frontalpole in the left hemisphere calculated as a percentage of the mean gray-white matter intensity from Desikan-Killiany parcellation
1399	27021	wg lh intensity-contrast temporalpole	cortical grey-white contrast	Grey-white contrast in temporalpole in the left hemisphere calculated as a percentage of the mean gray-white matter intensity from Desikan-Killiany parcellation
1400	27022	wg lh intensity-contrast transversetemporal	cortical grey-white contrast	Grey-white contrast in transversetemporal in the left hemisphere calculated as a percentage of the mean gray-white matter intensity from Desikan-Killiany parcellation
1401	27023	wg lh intensity-contrast insula	cortical grey-white contrast	Grey-white contrast in insula in the left hemisphere calculated as a percentage of the mean gray-white matter intensity from Desikan-Killiany parcellation
1402	27024	wg rh intensity-contrast unknown	cortical grey-white contrast	Grey-white contrast in unknown in the right hemisphere calculated as a percentage of the mean gray-white matter intensity from Desikan-Killiany parcellation
1403	27025	wg rh intensity-contrast bankssts	cortical grey-white contrast	Grey-white contrast in bankssts in the right hemisphere calculated as a percentage of the mean gray-white matter intensity from Desikan-Killiany parcellation
1404	27026	wg rh intensity-contrast caudalanteriorcingulate	cortical grey-white contrast	Grey-white contrast in caudalanteriorcingulate in the right hemisphere calculated as a percentage of the mean gray-white matter intensity from Desikan-Killiany parcellation
1405	27027	wg rh intensity-contrast caudalmiddlefrontal	cortical grey-white contrast	Grey-white contrast in caudalmiddlefrontal in the right hemisphere calculated as a percentage of the mean gray-white matter intensity from Desikan-Killiany parcellation
1406	27028	wg rh intensity-contrast cuneus	cortical grey-white contrast	Grey-white contrast in cuneus in the right hemisphere calculated as a percentage of the mean gray-white matter intensity from Desikan-Killiany parcellation
1407	27029	wg rh intensity-contrast entorhinal	cortical grey-white contrast	Grey-white contrast in entorhinal in the right hemisphere calculated as a percentage of the mean gray-white matter intensity from Desikan-Killiany parcellation
1408	27030	wg rh intensity-contrast fusiform	cortical grey-white contrast	Grey-white contrast in fusiform in the right hemisphere calculated as a percentage of the mean gray-white matter intensity from Desikan-Killiany parcellation
1409	27031	wg rh intensity-contrast inferiorparietal	cortical grey-white contrast	Grey-white contrast in inferiorparietal in the right hemisphere calculated as a percentage of the mean gray-white matter intensity from Desikan-Killiany parcellation
1410	27032	wg rh intensity-contrast inferiortemporal	cortical grey-white contrast	Grey-white contrast in inferiortemporal in the right hemisphere calculated as a percentage of the mean gray-white matter intensity from Desikan-Killiany parcellation
1411	27033	wg rh intensity-contrast isthmuscingulate	cortical grey-white contrast	Grey-white contrast in isthmuscingulate in the right hemisphere calculated as a percentage of the mean gray-white matter intensity from Desikan-Killiany parcellation
1412	27034	wg rh intensity-contrast lateraloccipital	cortical grey-white contrast	Grey-white contrast in lateraloccipital in the right hemisphere calculated as a percentage of the mean gray-white matter intensity from Desikan-Killiany parcellation
1413	27035	wg rh intensity-contrast lateralorbitofrontal	cortical grey-white contrast	Grey-white contrast in lateralorbitofrontal in the right hemisphere calculated as a percentage of the mean gray-white matter intensity from Desikan-Killiany parcellation
1414	27036	wg rh intensity-contrast lingual	cortical grey-white contrast	Grey-white contrast in lingual in the right hemisphere calculated as a percentage of the mean gray-white matter intensity from Desikan-Killiany parcellation
1415	27037	wg rh intensity-contrast medialorbitofrontal	cortical grey-white contrast	Grey-white contrast in medialorbitofrontal in the right hemisphere calculated as a percentage of the mean gray-white matter intensity from Desikan-Killiany parcellation
1416	27038	wg rh intensity-contrast middletemporal	cortical grey-white contrast	Grey-white contrast in middletemporal in the right hemisphere calculated as a percentage of the mean gray-white matter intensity from Desikan-Killiany parcellation
1417	27039	wg rh intensity-contrast parahippocampal	cortical grey-white contrast	Grey-white contrast in parahippocampal in the right hemisphere calculated as a percentage of the mean gray-white matter intensity from Desikan-Killiany parcellation
1418	27040	wg rh intensity-contrast paracentral	cortical grey-white contrast	Grey-white contrast in paracentral in the right hemisphere calculated as a percentage of the mean gray-white matter intensity from Desikan-Killiany parcellation
1419	27041	wg rh intensity-contrast parsopercularis	cortical grey-white contrast	Grey-white contrast in parsopercularis in the right hemisphere calculated as a percentage of the mean gray-white matter intensity from Desikan-Killiany parcellation
1420	27042	wg rh intensity-contrast parsorbitalis	cortical grey-white contrast	Grey-white contrast in parsorbitalis in the right hemisphere calculated as a percentage of the mean gray-white matter intensity from Desikan-Killiany parcellation
1421	27043	wg rh intensity-contrast parstriangularis	cortical grey-white contrast	Grey-white contrast in parstriangularis in the right hemisphere calculated as a percentage of the mean gray-white matter intensity from Desikan-Killiany parcellation
1422	27044	wg rh intensity-contrast pericalcarine	cortical grey-white contrast	Grey-white contrast in pericalcarine in the right hemisphere calculated as a percentage of the mean gray-white matter intensity from Desikan-Killiany parcellation
1423	27045	wg rh intensity-contrast postcentral	cortical grey-white contrast	Grey-white contrast in postcentral in the right hemisphere calculated as a percentage of the mean gray-white matter intensity from Desikan-Killiany parcellation
1424	27046	wg rh intensity-contrast posteriorcingulate	cortical grey-white contrast	Grey-white contrast in posteriorcingulate in the right hemisphere calculated as a percentage of the mean gray-white matter intensity from Desikan-Killiany parcellation
1425	27047	wg rh intensity-contrast precentral	cortical grey-white contrast	Grey-white contrast in precentral in the right hemisphere calculated as a percentage of the mean gray-white matter intensity from Desikan-Killiany parcellation
1426	27048	wg rh intensity-contrast precuneus	cortical grey-white contrast	Grey-white contrast in precuneus in the right hemisphere calculated as a percentage of the mean gray-white matter intensity from Desikan-Killiany parcellation
1427	27049	wg rh intensity-contrast rostralanteriorcingulate	cortical grey-white contrast	Grey-white contrast in rostralanteriorcingulate in the right hemisphere calculated as a percentage of the mean gray-white matter intensity from Desikan-Killiany parcellation
1428	27050	wg rh intensity-contrast rostralmiddlefrontal	cortical grey-white contrast	Grey-white contrast in rostralmiddlefrontal in the right hemisphere calculated as a percentage of the mean gray-white matter intensity from Desikan-Killiany parcellation
1429	27051	wg rh intensity-contrast superiorfrontal	cortical grey-white contrast	Grey-white contrast in superiorfrontal in the right hemisphere calculated as a percentage of the mean gray-white matter intensity from Desikan-Killiany parcellation
1430	27052	wg rh intensity-contrast superiorparietal	cortical grey-white contrast	Grey-white contrast in superiorparietal in the right hemisphere calculated as a percentage of the mean gray-white matter intensity from Desikan-Killiany parcellation
1431	27053	wg rh intensity-contrast superiortemporal	cortical grey-white contrast	Grey-white contrast in superiortemporal in the right hemisphere calculated as a percentage of the mean gray-white matter intensity from Desikan-Killiany parcellation
1432	27054	wg rh intensity-contrast supramarginal	cortical grey-white contrast	Grey-white contrast in supramarginal in the right hemisphere calculated as a percentage of the mean gray-white matter intensity from Desikan-Killiany parcellation
1433	27055	wg rh intensity-contrast frontalpole	cortical grey-white contrast	Grey-white contrast in frontalpole in the right hemisphere calculated as a percentage of the mean gray-white matter intensity from Desikan-Killiany parcellation
1434	27056	wg rh intensity-contrast temporalpole	cortical grey-white contrast	Grey-white contrast in temporalpole in the right hemisphere calculated as a percentage of the mean gray-white matter intensity from Desikan-Killiany parcellation
1435	27057	wg rh intensity-contrast transversetemporal	cortical grey-white contrast	Grey-white contrast in transversetemporal in the right hemisphere calculated as a percentage of the mean gray-white matter intensity from Desikan-Killiany parcellation
1436	27058	wg rh intensity-contrast insula	cortical grey-white contrast	Grey-white contrast in insula in the right hemisphere calculated as a percentage of the mean gray-white matter intensity from Desikan-Killiany parcellation
1437	25781	IDP T2 FLAIR BIANCA WMH volume	white matter hyperintensity volume	Total volume of white matter hyperintensities (from T1 and T2_FLAIR images)
1438	25026	IDP SWI T2star left thalamus	regional T2*	Median T2star in left thalamus (from SWI data)
1439	25027	IDP SWI T2star right thalamus	regional T2*	Median T2star in right thalamus (from SWI data)
1440	25028	IDP SWI T2star left caudate	regional T2*	Median T2star in left caudate (from SWI data)
1441	25029	IDP SWI T2star right caudate	regional T2*	Median T2star in right caudate (from SWI data)
1442	25030	IDP SWI T2star left putamen	regional T2*	Median T2star in left putamen (from SWI data)
1443	25031	IDP SWI T2star right putamen	regional T2*	Median T2star in right putamen (from SWI data)
1444	25032	IDP SWI T2star left pallidum	regional T2*	Median T2star in left pallidum (from SWI data)
1445	25033	IDP SWI T2star right pallidum	regional T2*	Median T2star in right pallidum (from SWI data)
1446	25034	IDP SWI T2star left hippocampus	regional T2*	Median T2star in left hippocampus (from SWI data)
1447	25035	IDP SWI T2star right hippocampus	regional T2*	Median T2star in right hippocampus (from SWI data)
1448	25036	IDP SWI T2star left amygdala	regional T2*	Median T2star in left amygdala (from SWI data)
1449	25037	IDP SWI T2star right amygdala	regional T2*	Median T2star in right amygdala (from SWI data)
1450	25038	IDP SWI T2star left accumbens	regional T2*	Median T2star in left accumbens (from SWI data)
1451	25039	IDP SWI T2star right accumbens	regional T2*	Median T2star in right accumbens (from SWI data)
1452	25056	IDP dMRI TBSS FA Middle cerebellar peduncle	WM tract FA	Mean FA (fractional anisotropy) in middle cerebellar peduncle on FA skeleton (from dMRI data)
1453	25057	IDP dMRI TBSS FA Pontine crossing tract	WM tract FA	Mean FA (fractional anisotropy) in pontine crossing tract on FA skeleton (from dMRI data)
1454	25058	IDP dMRI TBSS FA Genu of corpus callosum	WM tract FA	Mean FA (fractional anisotropy) in genu of corpus callosum on FA skeleton (from dMRI data)
1455	25059	IDP dMRI TBSS FA Body of corpus callosum	WM tract FA	Mean FA (fractional anisotropy) in body of corpus callosum on FA skeleton (from dMRI data)
1456	25060	IDP dMRI TBSS FA Splenium of corpus callosum	WM tract FA	Mean FA (fractional anisotropy) in splenium of corpus callosum on FA skeleton (from dMRI data)
1457	25061	IDP dMRI TBSS FA Fornix	WM tract FA	Mean FA (fractional anisotropy) in fornix on FA skeleton (from dMRI data)
1458	25062	IDP dMRI TBSS FA Corticospinal tract R	WM tract FA	Mean FA (fractional anisotropy) in corticospinal tract (right) on FA skeleton (from dMRI data)
1459	25063	IDP dMRI TBSS FA Corticospinal tract L	WM tract FA	Mean FA (fractional anisotropy) in corticospinal tract (left) on FA skeleton (from dMRI data)
1460	25064	IDP dMRI TBSS FA Medial lemniscus R	WM tract FA	Mean FA (fractional anisotropy) in medial lemniscus (right) on FA skeleton (from dMRI data)
1461	25065	IDP dMRI TBSS FA Medial lemniscus L	WM tract FA	Mean FA (fractional anisotropy) in medial lemniscus (left) on FA skeleton (from dMRI data)
1462	25066	IDP dMRI TBSS FA Inferior cerebellar peduncle R	WM tract FA	Mean FA (fractional anisotropy) in inferior cerebellar peduncle (right) on FA skeleton (from dMRI data)
1463	25067	IDP dMRI TBSS FA Inferior cerebellar peduncle L	WM tract FA	Mean FA (fractional anisotropy) in inferior cerebellar peduncle (left) on FA skeleton (from dMRI data)
1464	25068	IDP dMRI TBSS FA Superior cerebellar peduncle R	WM tract FA	Mean FA (fractional anisotropy) in superior cerebellar peduncle (right) on FA skeleton (from dMRI data)
1465	25069	IDP dMRI TBSS FA Superior cerebellar peduncle L	WM tract FA	Mean FA (fractional anisotropy) in superior cerebellar peduncle (left) on FA skeleton (from dMRI data)
1466	25070	IDP dMRI TBSS FA Cerebral peduncle R	WM tract FA	Mean FA (fractional anisotropy) in cerebral peduncle (right) on FA skeleton (from dMRI data)
1467	25071	IDP dMRI TBSS FA Cerebral peduncle L	WM tract FA	Mean FA (fractional anisotropy) in cerebral peduncle (left) on FA skeleton (from dMRI data)
1468	25072	IDP dMRI TBSS FA Anterior limb of internal capsule R	WM tract FA	Mean FA (fractional anisotropy) in anterior limb of internal capsule (right) on FA skeleton (from dMRI data)
1469	25073	IDP dMRI TBSS FA Anterior limb of internal capsule L	WM tract FA	Mean FA (fractional anisotropy) in anterior limb of internal capsule (left) on FA skeleton (from dMRI data)
1470	25074	IDP dMRI TBSS FA Posterior limb of internal capsule R	WM tract FA	Mean FA (fractional anisotropy) in posterior limb of internal capsule (right) on FA skeleton (from dMRI data)
1471	25075	IDP dMRI TBSS FA Posterior limb of internal capsule L	WM tract FA	Mean FA (fractional anisotropy) in posterior limb of internal capsule (left) on FA skeleton (from dMRI data)
1472	25076	IDP dMRI TBSS FA Retrolenticular part of internal capsule R	WM tract FA	Mean FA (fractional anisotropy) in retrolenticular part of internal capsule (right) on FA skeleton (from dMRI data)
1473	25077	IDP dMRI TBSS FA Retrolenticular part of internal capsule L	WM tract FA	Mean FA (fractional anisotropy) in retrolenticular part of internal capsule (left) on FA skeleton (from dMRI data)
1474	25078	IDP dMRI TBSS FA Anterior corona radiata R	WM tract FA	Mean FA (fractional anisotropy) in anterior corona radiata (right) on FA skeleton (from dMRI data)
1475	25079	IDP dMRI TBSS FA Anterior corona radiata L	WM tract FA	Mean FA (fractional anisotropy) in anterior corona radiata (left) on FA skeleton (from dMRI data)
1476	25080	IDP dMRI TBSS FA Superior corona radiata R	WM tract FA	Mean FA (fractional anisotropy) in superior corona radiata (right) on FA skeleton (from dMRI data)
1477	25081	IDP dMRI TBSS FA Superior corona radiata L	WM tract FA	Mean FA (fractional anisotropy) in superior corona radiata (left) on FA skeleton (from dMRI data)
1478	25082	IDP dMRI TBSS FA Posterior corona radiata R	WM tract FA	Mean FA (fractional anisotropy) in posterior corona radiata (right) on FA skeleton (from dMRI data)
1479	25083	IDP dMRI TBSS FA Posterior corona radiata L	WM tract FA	Mean FA (fractional anisotropy) in posterior corona radiata (left) on FA skeleton (from dMRI data)
1480	25084	IDP dMRI TBSS FA Posterior thalamic radiation R	WM tract FA	Mean FA (fractional anisotropy) in posterior thalamic radiation (right) on FA skeleton (from dMRI data)
1481	25085	IDP dMRI TBSS FA Posterior thalamic radiation L	WM tract FA	Mean FA (fractional anisotropy) in posterior thalamic radiation (left) on FA skeleton (from dMRI data)
1482	25086	IDP dMRI TBSS FA Sagittal stratum R	WM tract FA	Mean FA (fractional anisotropy) in sagittal stratum (right) on FA skeleton (from dMRI data)
1483	25087	IDP dMRI TBSS FA Sagittal stratum L	WM tract FA	Mean FA (fractional anisotropy) in sagittal stratum (left) on FA skeleton (from dMRI data)
1484	25088	IDP dMRI TBSS FA External capsule R	WM tract FA	Mean FA (fractional anisotropy) in external capsule (right) on FA skeleton (from dMRI data)
1485	25089	IDP dMRI TBSS FA External capsule L	WM tract FA	Mean FA (fractional anisotropy) in external capsule (left) on FA skeleton (from dMRI data)
1486	25090	IDP dMRI TBSS FA Cingulum cingulate gyrus R	WM tract FA	Mean FA (fractional anisotropy) in cingulum cingulate gyrus (right) on FA skeleton (from dMRI data)
1487	25091	IDP dMRI TBSS FA Cingulum cingulate gyrus L	WM tract FA	Mean FA (fractional anisotropy) in cingulum cingulate gyrus (left) on FA skeleton (from dMRI data)
1488	25092	IDP dMRI TBSS FA Cingulum hippocampus R	WM tract FA	Mean FA (fractional anisotropy) in cingulum hippocampus (right) on FA skeleton (from dMRI data)
1489	25093	IDP dMRI TBSS FA Cingulum hippocampus L	WM tract FA	Mean FA (fractional anisotropy) in cingulum hippocampus (left) on FA skeleton (from dMRI data)
1490	25094	IDP dMRI TBSS FA Fornix cres+Stria terminalis R	WM tract FA	Mean FA (fractional anisotropy) in fornix cres+stria terminalis (right) on FA skeleton (from dMRI data)
1491	25095	IDP dMRI TBSS FA Fornix cres+Stria terminalis L	WM tract FA	Mean FA (fractional anisotropy) in fornix cres+stria terminalis (left) on FA skeleton (from dMRI data)
1492	25096	IDP dMRI TBSS FA Superior longitudinal fasciculus R	WM tract FA	Mean FA (fractional anisotropy) in superior longitudinal fasciculus (right) on FA skeleton (from dMRI data)
1493	25097	IDP dMRI TBSS FA Superior longitudinal fasciculus L	WM tract FA	Mean FA (fractional anisotropy) in superior longitudinal fasciculus (left) on FA skeleton (from dMRI data)
1494	25098	IDP dMRI TBSS FA Superior fronto-occipital fasciculus R	WM tract FA	Mean FA (fractional anisotropy) in superior fronto-occipital fasciculus (right) on FA skeleton (from dMRI data)
1495	25099	IDP dMRI TBSS FA Superior fronto-occipital fasciculus L	WM tract FA	Mean FA (fractional anisotropy) in superior fronto-occipital fasciculus (left) on FA skeleton (from dMRI data)
1496	25100	IDP dMRI TBSS FA Uncinate fasciculus R	WM tract FA	Mean FA (fractional anisotropy) in uncinate fasciculus (right) on FA skeleton (from dMRI data)
1497	25101	IDP dMRI TBSS FA Uncinate fasciculus L	WM tract FA	Mean FA (fractional anisotropy) in uncinate fasciculus (left) on FA skeleton (from dMRI data)
1498	25102	IDP dMRI TBSS FA Tapetum R	WM tract FA	Mean FA (fractional anisotropy) in tapetum (right) on FA skeleton (from dMRI data)
1499	25103	IDP dMRI TBSS FA Tapetum L	WM tract FA	Mean FA (fractional anisotropy) in tapetum (left) on FA skeleton (from dMRI data)
1500	25488	IDP dMRI ProbtrackX FA ar l	WM tract FA	Weighted-mean FA (fractional anisotropy) in tract left acoustic radiation (from dMRI data)
1501	25489	IDP dMRI ProbtrackX FA ar r	WM tract FA	Weighted-mean FA (fractional anisotropy) in tract right acoustic radiation (from dMRI data)
1502	25490	IDP dMRI ProbtrackX FA atr l	WM tract FA	Weighted-mean FA (fractional anisotropy) in tract left anterior thalamic radiation (from dMRI data)
1503	25491	IDP dMRI ProbtrackX FA atr r	WM tract FA	Weighted-mean FA (fractional anisotropy) in tract right anterior thalamic radiation (from dMRI data)
1504	25492	IDP dMRI ProbtrackX FA cgc l	WM tract FA	Weighted-mean FA (fractional anisotropy) in tract left cingulate gyrus part of cingulum (from dMRI data)
1505	25493	IDP dMRI ProbtrackX FA cgc r	WM tract FA	Weighted-mean FA (fractional anisotropy) in tract right cingulate gyrus part of cingulum (from dMRI data)
1506	25494	IDP dMRI ProbtrackX FA cgh l	WM tract FA	Weighted-mean FA (fractional anisotropy) in tract left parahippocampal part of cingulum (from dMRI data)
1507	25495	IDP dMRI ProbtrackX FA cgh r	WM tract FA	Weighted-mean FA (fractional anisotropy) in tract right parahippocampal part of cingulum (from dMRI data)
1508	25496	IDP dMRI ProbtrackX FA cst l	WM tract FA	Weighted-mean FA (fractional anisotropy) in tract left corticospinal tract (from dMRI data)
1509	25497	IDP dMRI ProbtrackX FA cst r	WM tract FA	Weighted-mean FA (fractional anisotropy) in tract right corticospinal tract (from dMRI data)
1510	25498	IDP dMRI ProbtrackX FA fma	WM tract FA	Weighted-mean FA (fractional anisotropy) in tract forceps major (from dMRI data)
1511	25499	IDP dMRI ProbtrackX FA fmi	WM tract FA	Weighted-mean FA (fractional anisotropy) in tract forceps minor (from dMRI data)
1512	25500	IDP dMRI ProbtrackX FA ifo l	WM tract FA	Weighted-mean FA (fractional anisotropy) in tract left inferior fronto-occipital fasciculus (from dMRI data)
1513	25501	IDP dMRI ProbtrackX FA ifo r	WM tract FA	Weighted-mean FA (fractional anisotropy) in tract right inferior fronto-occipital fasciculus (from dMRI data)
1514	25502	IDP dMRI ProbtrackX FA ilf l	WM tract FA	Weighted-mean FA (fractional anisotropy) in tract left inferior longitudinal fasciculus (from dMRI data)
1515	25503	IDP dMRI ProbtrackX FA ilf r	WM tract FA	Weighted-mean FA (fractional anisotropy) in tract right inferior longitudinal fasciculus (from dMRI data)
1516	25504	IDP dMRI ProbtrackX FA mcp	WM tract FA	Weighted-mean FA (fractional anisotropy) in tract middle cerebellar peduncle (from dMRI data)
1517	25505	IDP dMRI ProbtrackX FA ml l	WM tract FA	Weighted-mean FA (fractional anisotropy) in tract left medial lemniscus (from dMRI data)
1518	25506	IDP dMRI ProbtrackX FA ml r	WM tract FA	Weighted-mean FA (fractional anisotropy) in tract right medial lemniscus (from dMRI data)
1519	25507	IDP dMRI ProbtrackX FA ptr l	WM tract FA	Weighted-mean FA (fractional anisotropy) in tract left posterior thalamic radiation (from dMRI data)
1520	25508	IDP dMRI ProbtrackX FA ptr r	WM tract FA	Weighted-mean FA (fractional anisotropy) in tract right posterior thalamic radiation (from dMRI data)
1521	25509	IDP dMRI ProbtrackX FA slf l	WM tract FA	Weighted-mean FA (fractional anisotropy) in tract left superior longitudinal fasciculus (from dMRI data)
1522	25510	IDP dMRI ProbtrackX FA slf r	WM tract FA	Weighted-mean FA (fractional anisotropy) in tract right superior longitudinal fasciculus (from dMRI data)
1523	25511	IDP dMRI ProbtrackX FA str l	WM tract FA	Weighted-mean FA (fractional anisotropy) in tract left superior thalamic radiation (from dMRI data)
1524	25512	IDP dMRI ProbtrackX FA str r	WM tract FA	Weighted-mean FA (fractional anisotropy) in tract right superior thalamic radiation (from dMRI data)
1525	25513	IDP dMRI ProbtrackX FA unc l	WM tract FA	Weighted-mean FA (fractional anisotropy) in tract left uncinate fasciculus (from dMRI data)
1526	25514	IDP dMRI ProbtrackX FA unc r	WM tract FA	Weighted-mean FA (fractional anisotropy) in tract right uncinate fasciculus (from dMRI data)
1527	25152	IDP dMRI TBSS MO Middle cerebellar peduncle	WM tract MO	Mean MO (diffusion tensor mode) in middle cerebellar peduncle on FA (fractional anisotropy) skeleton (from dMRI data)
1528	25153	IDP dMRI TBSS MO Pontine crossing tract	WM tract MO	Mean MO (diffusion tensor mode) in pontine crossing tract on FA (fractional anisotropy) skeleton (from dMRI data)
1529	25154	IDP dMRI TBSS MO Genu of corpus callosum	WM tract MO	Mean MO (diffusion tensor mode) in genu of corpus callosum on FA (fractional anisotropy) skeleton (from dMRI data)
1530	25155	IDP dMRI TBSS MO Body of corpus callosum	WM tract MO	Mean MO (diffusion tensor mode) in body of corpus callosum on FA (fractional anisotropy) skeleton (from dMRI data)
1531	25156	IDP dMRI TBSS MO Splenium of corpus callosum	WM tract MO	Mean MO (diffusion tensor mode) in splenium of corpus callosum on FA (fractional anisotropy) skeleton (from dMRI data)
1532	25157	IDP dMRI TBSS MO Fornix	WM tract MO	Mean MO (diffusion tensor mode) in fornix on FA (fractional anisotropy) skeleton (from dMRI data)
1533	25158	IDP dMRI TBSS MO Corticospinal tract R	WM tract MO	Mean MO (diffusion tensor mode) in corticospinal tract (right) on FA (fractional anisotropy) skeleton (from dMRI data)
1534	25159	IDP dMRI TBSS MO Corticospinal tract L	WM tract MO	Mean MO (diffusion tensor mode) in corticospinal tract (left) on FA (fractional anisotropy) skeleton (from dMRI data)
1535	25160	IDP dMRI TBSS MO Medial lemniscus R	WM tract MO	Mean MO (diffusion tensor mode) in medial lemniscus (right) on FA (fractional anisotropy) skeleton (from dMRI data)
1536	25161	IDP dMRI TBSS MO Medial lemniscus L	WM tract MO	Mean MO (diffusion tensor mode) in medial lemniscus (left) on FA (fractional anisotropy) skeleton (from dMRI data)
1537	25162	IDP dMRI TBSS MO Inferior cerebellar peduncle R	WM tract MO	Mean MO (diffusion tensor mode) in inferior cerebellar peduncle (right) on FA (fractional anisotropy) skeleton (from dMRI data)
1538	25163	IDP dMRI TBSS MO Inferior cerebellar peduncle L	WM tract MO	Mean MO (diffusion tensor mode) in inferior cerebellar peduncle (left) on FA (fractional anisotropy) skeleton (from dMRI data)
1539	25164	IDP dMRI TBSS MO Superior cerebellar peduncle R	WM tract MO	Mean MO (diffusion tensor mode) in superior cerebellar peduncle (right) on FA (fractional anisotropy) skeleton (from dMRI data)
1540	25165	IDP dMRI TBSS MO Superior cerebellar peduncle L	WM tract MO	Mean MO (diffusion tensor mode) in superior cerebellar peduncle (left) on FA (fractional anisotropy) skeleton (from dMRI data)
1541	25166	IDP dMRI TBSS MO Cerebral peduncle R	WM tract MO	Mean MO (diffusion tensor mode) in cerebral peduncle (right) on FA (fractional anisotropy) skeleton (from dMRI data)
1542	25167	IDP dMRI TBSS MO Cerebral peduncle L	WM tract MO	Mean MO (diffusion tensor mode) in cerebral peduncle (left) on FA (fractional anisotropy) skeleton (from dMRI data)
1543	25168	IDP dMRI TBSS MO Anterior limb of internal capsule R	WM tract MO	Mean MO (diffusion tensor mode) in anterior limb of internal capsule (right) on FA (fractional anisotropy) skeleton (from dMRI data)
1544	25169	IDP dMRI TBSS MO Anterior limb of internal capsule L	WM tract MO	Mean MO (diffusion tensor mode) in anterior limb of internal capsule (left) on FA (fractional anisotropy) skeleton (from dMRI data)
1545	25170	IDP dMRI TBSS MO Posterior limb of internal capsule R	WM tract MO	Mean MO (diffusion tensor mode) in posterior limb of internal capsule (right) on FA (fractional anisotropy) skeleton (from dMRI data)
1546	25171	IDP dMRI TBSS MO Posterior limb of internal capsule L	WM tract MO	Mean MO (diffusion tensor mode) in posterior limb of internal capsule (left) on FA (fractional anisotropy) skeleton (from dMRI data)
1547	25172	IDP dMRI TBSS MO Retrolenticular part of internal capsule R	WM tract MO	Mean MO (diffusion tensor mode) in retrolenticular part of internal capsule (right) on FA (fractional anisotropy) skeleton (from dMRI data)
1548	25173	IDP dMRI TBSS MO Retrolenticular part of internal capsule L	WM tract MO	Mean MO (diffusion tensor mode) in retrolenticular part of internal capsule (left) on FA (fractional anisotropy) skeleton (from dMRI data)
1549	25174	IDP dMRI TBSS MO Anterior corona radiata R	WM tract MO	Mean MO (diffusion tensor mode) in anterior corona radiata (right) on FA (fractional anisotropy) skeleton (from dMRI data)
1550	25175	IDP dMRI TBSS MO Anterior corona radiata L	WM tract MO	Mean MO (diffusion tensor mode) in anterior corona radiata (left) on FA (fractional anisotropy) skeleton (from dMRI data)
1551	25176	IDP dMRI TBSS MO Superior corona radiata R	WM tract MO	Mean MO (diffusion tensor mode) in superior corona radiata (right) on FA (fractional anisotropy) skeleton (from dMRI data)
1552	25177	IDP dMRI TBSS MO Superior corona radiata L	WM tract MO	Mean MO (diffusion tensor mode) in superior corona radiata (left) on FA (fractional anisotropy) skeleton (from dMRI data)
1553	25178	IDP dMRI TBSS MO Posterior corona radiata R	WM tract MO	Mean MO (diffusion tensor mode) in posterior corona radiata (right) on FA (fractional anisotropy) skeleton (from dMRI data)
1554	25179	IDP dMRI TBSS MO Posterior corona radiata L	WM tract MO	Mean MO (diffusion tensor mode) in posterior corona radiata (left) on FA (fractional anisotropy) skeleton (from dMRI data)
1555	25180	IDP dMRI TBSS MO Posterior thalamic radiation R	WM tract MO	Mean MO (diffusion tensor mode) in posterior thalamic radiation (right) on FA (fractional anisotropy) skeleton (from dMRI data)
1556	25181	IDP dMRI TBSS MO Posterior thalamic radiation L	WM tract MO	Mean MO (diffusion tensor mode) in posterior thalamic radiation (left) on FA (fractional anisotropy) skeleton (from dMRI data)
1557	25182	IDP dMRI TBSS MO Sagittal stratum R	WM tract MO	Mean MO (diffusion tensor mode) in sagittal stratum (right) on FA (fractional anisotropy) skeleton (from dMRI data)
1558	25183	IDP dMRI TBSS MO Sagittal stratum L	WM tract MO	Mean MO (diffusion tensor mode) in sagittal stratum (left) on FA (fractional anisotropy) skeleton (from dMRI data)
1559	25184	IDP dMRI TBSS MO External capsule R	WM tract MO	Mean MO (diffusion tensor mode) in external capsule (right) on FA (fractional anisotropy) skeleton (from dMRI data)
1560	25185	IDP dMRI TBSS MO External capsule L	WM tract MO	Mean MO (diffusion tensor mode) in external capsule (left) on FA (fractional anisotropy) skeleton (from dMRI data)
1561	25186	IDP dMRI TBSS MO Cingulum cingulate gyrus R	WM tract MO	Mean MO (diffusion tensor mode) in cingulum cingulate gyrus (right) on FA (fractional anisotropy) skeleton (from dMRI data)
1562	25187	IDP dMRI TBSS MO Cingulum cingulate gyrus L	WM tract MO	Mean MO (diffusion tensor mode) in cingulum cingulate gyrus (left) on FA (fractional anisotropy) skeleton (from dMRI data)
1563	25188	IDP dMRI TBSS MO Cingulum hippocampus R	WM tract MO	Mean MO (diffusion tensor mode) in cingulum hippocampus (right) on FA (fractional anisotropy) skeleton (from dMRI data)
1564	25189	IDP dMRI TBSS MO Cingulum hippocampus L	WM tract MO	Mean MO (diffusion tensor mode) in cingulum hippocampus (left) on FA (fractional anisotropy) skeleton (from dMRI data)
1565	25190	IDP dMRI TBSS MO Fornix cres+Stria terminalis R	WM tract MO	Mean MO (diffusion tensor mode) in fornix cres+stria terminalis (right) on FA (fractional anisotropy) skeleton (from dMRI data)
1566	25191	IDP dMRI TBSS MO Fornix cres+Stria terminalis L	WM tract MO	Mean MO (diffusion tensor mode) in fornix cres+stria terminalis (left) on FA (fractional anisotropy) skeleton (from dMRI data)
1567	25192	IDP dMRI TBSS MO Superior longitudinal fasciculus R	WM tract MO	Mean MO (diffusion tensor mode) in superior longitudinal fasciculus (right) on FA (fractional anisotropy) skeleton (from dMRI data)
1568	25193	IDP dMRI TBSS MO Superior longitudinal fasciculus L	WM tract MO	Mean MO (diffusion tensor mode) in superior longitudinal fasciculus (left) on FA (fractional anisotropy) skeleton (from dMRI data)
1569	25194	IDP dMRI TBSS MO Superior fronto-occipital fasciculus R	WM tract MO	Mean MO (diffusion tensor mode) in superior fronto-occipital fasciculus (right) on FA (fractional anisotropy) skeleton (from dMRI data)
1570	25195	IDP dMRI TBSS MO Superior fronto-occipital fasciculus L	WM tract MO	Mean MO (diffusion tensor mode) in superior fronto-occipital fasciculus (left) on FA (fractional anisotropy) skeleton (from dMRI data)
1571	25196	IDP dMRI TBSS MO Uncinate fasciculus R	WM tract MO	Mean MO (diffusion tensor mode) in uncinate fasciculus (right) on FA (fractional anisotropy) skeleton (from dMRI data)
1572	25197	IDP dMRI TBSS MO Uncinate fasciculus L	WM tract MO	Mean MO (diffusion tensor mode) in uncinate fasciculus (left) on FA (fractional anisotropy) skeleton (from dMRI data)
1573	25198	IDP dMRI TBSS MO Tapetum R	WM tract MO	Mean MO (diffusion tensor mode) in tapetum (right) on FA (fractional anisotropy) skeleton (from dMRI data)
1574	25199	IDP dMRI TBSS MO Tapetum L	WM tract MO	Mean MO (diffusion tensor mode) in tapetum (left) on FA (fractional anisotropy) skeleton (from dMRI data)
1575	25542	IDP dMRI ProbtrackX MO ar l	WM tract MO	Weighted-mean MO (diffusion tensor mode) in tract left acoustic radiation (from dMRI data)
1576	25543	IDP dMRI ProbtrackX MO ar r	WM tract MO	Weighted-mean MO (diffusion tensor mode) in tract right acoustic radiation (from dMRI data)
1577	25544	IDP dMRI ProbtrackX MO atr l	WM tract MO	Weighted-mean MO (diffusion tensor mode) in tract left anterior thalamic radiation (from dMRI data)
1578	25545	IDP dMRI ProbtrackX MO atr r	WM tract MO	Weighted-mean MO (diffusion tensor mode) in tract right anterior thalamic radiation (from dMRI data)
1579	25546	IDP dMRI ProbtrackX MO cgc l	WM tract MO	Weighted-mean MO (diffusion tensor mode) in tract left cingulate gyrus part of cingulum (from dMRI data)
1580	25547	IDP dMRI ProbtrackX MO cgc r	WM tract MO	Weighted-mean MO (diffusion tensor mode) in tract right cingulate gyrus part of cingulum (from dMRI data)
1581	25548	IDP dMRI ProbtrackX MO cgh l	WM tract MO	Weighted-mean MO (diffusion tensor mode) in tract left parahippocampal part of cingulum (from dMRI data)
1582	25549	IDP dMRI ProbtrackX MO cgh r	WM tract MO	Weighted-mean MO (diffusion tensor mode) in tract right parahippocampal part of cingulum (from dMRI data)
1583	25550	IDP dMRI ProbtrackX MO cst l	WM tract MO	Weighted-mean MO (diffusion tensor mode) in tract left corticospinal tract (from dMRI data)
1584	25551	IDP dMRI ProbtrackX MO cst r	WM tract MO	Weighted-mean MO (diffusion tensor mode) in tract right corticospinal tract (from dMRI data)
1585	25552	IDP dMRI ProbtrackX MO fma	WM tract MO	Weighted-mean MO (diffusion tensor mode) in tract forceps major (from dMRI data)
1586	25553	IDP dMRI ProbtrackX MO fmi	WM tract MO	Weighted-mean MO (diffusion tensor mode) in tract forceps minor (from dMRI data)
1587	25554	IDP dMRI ProbtrackX MO ifo l	WM tract MO	Weighted-mean MO (diffusion tensor mode) in tract left inferior fronto-occipital fasciculus (from dMRI data)
1588	25555	IDP dMRI ProbtrackX MO ifo r	WM tract MO	Weighted-mean MO (diffusion tensor mode) in tract right inferior fronto-occipital fasciculus (from dMRI data)
1589	25556	IDP dMRI ProbtrackX MO ilf l	WM tract MO	Weighted-mean MO (diffusion tensor mode) in tract left inferior longitudinal fasciculus (from dMRI data)
1590	25557	IDP dMRI ProbtrackX MO ilf r	WM tract MO	Weighted-mean MO (diffusion tensor mode) in tract right inferior longitudinal fasciculus (from dMRI data)
1591	25558	IDP dMRI ProbtrackX MO mcp	WM tract MO	Weighted-mean MO (diffusion tensor mode) in tract middle cerebellar peduncle (from dMRI data)
1592	25559	IDP dMRI ProbtrackX MO ml l	WM tract MO	Weighted-mean MO (diffusion tensor mode) in tract left medial lemniscus (from dMRI data)
1593	25560	IDP dMRI ProbtrackX MO ml r	WM tract MO	Weighted-mean MO (diffusion tensor mode) in tract right medial lemniscus (from dMRI data)
1594	25561	IDP dMRI ProbtrackX MO ptr l	WM tract MO	Weighted-mean MO (diffusion tensor mode) in tract left posterior thalamic radiation (from dMRI data)
1595	25562	IDP dMRI ProbtrackX MO ptr r	WM tract MO	Weighted-mean MO (diffusion tensor mode) in tract right posterior thalamic radiation (from dMRI data)
1596	25563	IDP dMRI ProbtrackX MO slf l	WM tract MO	Weighted-mean MO (diffusion tensor mode) in tract left superior longitudinal fasciculus (from dMRI data)
1597	25564	IDP dMRI ProbtrackX MO slf r	WM tract MO	Weighted-mean MO (diffusion tensor mode) in tract right superior longitudinal fasciculus (from dMRI data)
1598	25565	IDP dMRI ProbtrackX MO str l	WM tract MO	Weighted-mean MO (diffusion tensor mode) in tract left superior thalamic radiation (from dMRI data)
1599	25566	IDP dMRI ProbtrackX MO str r	WM tract MO	Weighted-mean MO (diffusion tensor mode) in tract right superior thalamic radiation (from dMRI data)
1600	25567	IDP dMRI ProbtrackX MO unc l	WM tract MO	Weighted-mean MO (diffusion tensor mode) in tract left uncinate fasciculus (from dMRI data)
1601	25568	IDP dMRI ProbtrackX MO unc r	WM tract MO	Weighted-mean MO (diffusion tensor mode) in tract right uncinate fasciculus (from dMRI data)
1602	25104	IDP dMRI TBSS MD Middle cerebellar peduncle	WM tract diffusivity	Mean MD (mean diffusivity) in middle cerebellar peduncle on FA (fractional anisotropy) skeleton (from dMRI data)
1603	25105	IDP dMRI TBSS MD Pontine crossing tract	WM tract diffusivity	Mean MD (mean diffusivity) in pontine crossing tract on FA (fractional anisotropy) skeleton (from dMRI data)
1604	25106	IDP dMRI TBSS MD Genu of corpus callosum	WM tract diffusivity	Mean MD (mean diffusivity) in genu of corpus callosum on FA (fractional anisotropy) skeleton (from dMRI data)
1605	25107	IDP dMRI TBSS MD Body of corpus callosum	WM tract diffusivity	Mean MD (mean diffusivity) in body of corpus callosum on FA (fractional anisotropy) skeleton (from dMRI data)
1606	25108	IDP dMRI TBSS MD Splenium of corpus callosum	WM tract diffusivity	Mean MD (mean diffusivity) in splenium of corpus callosum on FA (fractional anisotropy) skeleton (from dMRI data)
1607	25109	IDP dMRI TBSS MD Fornix	WM tract diffusivity	Mean MD (mean diffusivity) in fornix on FA (fractional anisotropy) skeleton (from dMRI data)
1608	25110	IDP dMRI TBSS MD Corticospinal tract R	WM tract diffusivity	Mean MD (mean diffusivity) in corticospinal tract (right) on FA (fractional anisotropy) skeleton (from dMRI data)
1609	25111	IDP dMRI TBSS MD Corticospinal tract L	WM tract diffusivity	Mean MD (mean diffusivity) in corticospinal tract (left) on FA (fractional anisotropy) skeleton (from dMRI data)
1610	25112	IDP dMRI TBSS MD Medial lemniscus R	WM tract diffusivity	Mean MD (mean diffusivity) in medial lemniscus (right) on FA (fractional anisotropy) skeleton (from dMRI data)
1611	25113	IDP dMRI TBSS MD Medial lemniscus L	WM tract diffusivity	Mean MD (mean diffusivity) in medial lemniscus (left) on FA (fractional anisotropy) skeleton (from dMRI data)
1612	25114	IDP dMRI TBSS MD Inferior cerebellar peduncle R	WM tract diffusivity	Mean MD (mean diffusivity) in inferior cerebellar peduncle (right) on FA (fractional anisotropy) skeleton (from dMRI data)
1613	25115	IDP dMRI TBSS MD Inferior cerebellar peduncle L	WM tract diffusivity	Mean MD (mean diffusivity) in inferior cerebellar peduncle (left) on FA (fractional anisotropy) skeleton (from dMRI data)
1614	25116	IDP dMRI TBSS MD Superior cerebellar peduncle R	WM tract diffusivity	Mean MD (mean diffusivity) in superior cerebellar peduncle (right) on FA (fractional anisotropy) skeleton (from dMRI data)
1615	25117	IDP dMRI TBSS MD Superior cerebellar peduncle L	WM tract diffusivity	Mean MD (mean diffusivity) in superior cerebellar peduncle (left) on FA (fractional anisotropy) skeleton (from dMRI data)
1616	25118	IDP dMRI TBSS MD Cerebral peduncle R	WM tract diffusivity	Mean MD (mean diffusivity) in cerebral peduncle (right) on FA (fractional anisotropy) skeleton (from dMRI data)
1617	25119	IDP dMRI TBSS MD Cerebral peduncle L	WM tract diffusivity	Mean MD (mean diffusivity) in cerebral peduncle (left) on FA (fractional anisotropy) skeleton (from dMRI data)
1618	25120	IDP dMRI TBSS MD Anterior limb of internal capsule R	WM tract diffusivity	Mean MD (mean diffusivity) in anterior limb of internal capsule (right) on FA (fractional anisotropy) skeleton (from dMRI data)
1619	25121	IDP dMRI TBSS MD Anterior limb of internal capsule L	WM tract diffusivity	Mean MD (mean diffusivity) in anterior limb of internal capsule (left) on FA (fractional anisotropy) skeleton (from dMRI data)
1620	25122	IDP dMRI TBSS MD Posterior limb of internal capsule R	WM tract diffusivity	Mean MD (mean diffusivity) in posterior limb of internal capsule (right) on FA (fractional anisotropy) skeleton (from dMRI data)
1621	25123	IDP dMRI TBSS MD Posterior limb of internal capsule L	WM tract diffusivity	Mean MD (mean diffusivity) in posterior limb of internal capsule (left) on FA (fractional anisotropy) skeleton (from dMRI data)
1622	25124	IDP dMRI TBSS MD Retrolenticular part of internal capsule R	WM tract diffusivity	Mean MD (mean diffusivity) in retrolenticular part of internal capsule (right) on FA (fractional anisotropy) skeleton (from dMRI data)
1623	25125	IDP dMRI TBSS MD Retrolenticular part of internal capsule L	WM tract diffusivity	Mean MD (mean diffusivity) in retrolenticular part of internal capsule (left) on FA (fractional anisotropy) skeleton (from dMRI data)
1624	25126	IDP dMRI TBSS MD Anterior corona radiata R	WM tract diffusivity	Mean MD (mean diffusivity) in anterior corona radiata (right) on FA (fractional anisotropy) skeleton (from dMRI data)
1625	25127	IDP dMRI TBSS MD Anterior corona radiata L	WM tract diffusivity	Mean MD (mean diffusivity) in anterior corona radiata (left) on FA (fractional anisotropy) skeleton (from dMRI data)
1626	25128	IDP dMRI TBSS MD Superior corona radiata R	WM tract diffusivity	Mean MD (mean diffusivity) in superior corona radiata (right) on FA (fractional anisotropy) skeleton (from dMRI data)
1627	25129	IDP dMRI TBSS MD Superior corona radiata L	WM tract diffusivity	Mean MD (mean diffusivity) in superior corona radiata (left) on FA (fractional anisotropy) skeleton (from dMRI data)
1628	25130	IDP dMRI TBSS MD Posterior corona radiata R	WM tract diffusivity	Mean MD (mean diffusivity) in posterior corona radiata (right) on FA (fractional anisotropy) skeleton (from dMRI data)
1629	25131	IDP dMRI TBSS MD Posterior corona radiata L	WM tract diffusivity	Mean MD (mean diffusivity) in posterior corona radiata (left) on FA (fractional anisotropy) skeleton (from dMRI data)
1630	25132	IDP dMRI TBSS MD Posterior thalamic radiation R	WM tract diffusivity	Mean MD (mean diffusivity) in posterior thalamic radiation (right) on FA (fractional anisotropy) skeleton (from dMRI data)
1631	25133	IDP dMRI TBSS MD Posterior thalamic radiation L	WM tract diffusivity	Mean MD (mean diffusivity) in posterior thalamic radiation (left) on FA (fractional anisotropy) skeleton (from dMRI data)
1632	25134	IDP dMRI TBSS MD Sagittal stratum R	WM tract diffusivity	Mean MD (mean diffusivity) in sagittal stratum (right) on FA (fractional anisotropy) skeleton (from dMRI data)
1633	25135	IDP dMRI TBSS MD Sagittal stratum L	WM tract diffusivity	Mean MD (mean diffusivity) in sagittal stratum (left) on FA (fractional anisotropy) skeleton (from dMRI data)
1634	25136	IDP dMRI TBSS MD External capsule R	WM tract diffusivity	Mean MD (mean diffusivity) in external capsule (right) on FA (fractional anisotropy) skeleton (from dMRI data)
1635	25137	IDP dMRI TBSS MD External capsule L	WM tract diffusivity	Mean MD (mean diffusivity) in external capsule (left) on FA (fractional anisotropy) skeleton (from dMRI data)
1636	25138	IDP dMRI TBSS MD Cingulum cingulate gyrus R	WM tract diffusivity	Mean MD (mean diffusivity) in cingulum cingulate gyrus (right) on FA (fractional anisotropy) skeleton (from dMRI data)
1637	25139	IDP dMRI TBSS MD Cingulum cingulate gyrus L	WM tract diffusivity	Mean MD (mean diffusivity) in cingulum cingulate gyrus (left) on FA (fractional anisotropy) skeleton (from dMRI data)
1638	25140	IDP dMRI TBSS MD Cingulum hippocampus R	WM tract diffusivity	Mean MD (mean diffusivity) in cingulum hippocampus (right) on FA (fractional anisotropy) skeleton (from dMRI data)
1639	25141	IDP dMRI TBSS MD Cingulum hippocampus L	WM tract diffusivity	Mean MD (mean diffusivity) in cingulum hippocampus (left) on FA (fractional anisotropy) skeleton (from dMRI data)
1640	25142	IDP dMRI TBSS MD Fornix cres+Stria terminalis R	WM tract diffusivity	Mean MD (mean diffusivity) in fornix cres+stria terminalis (right) on FA (fractional anisotropy) skeleton (from dMRI data)
1641	25143	IDP dMRI TBSS MD Fornix cres+Stria terminalis L	WM tract diffusivity	Mean MD (mean diffusivity) in fornix cres+stria terminalis (left) on FA (fractional anisotropy) skeleton (from dMRI data)
1642	25144	IDP dMRI TBSS MD Superior longitudinal fasciculus R	WM tract diffusivity	Mean MD (mean diffusivity) in superior longitudinal fasciculus (right) on FA (fractional anisotropy) skeleton (from dMRI data)
1643	25145	IDP dMRI TBSS MD Superior longitudinal fasciculus L	WM tract diffusivity	Mean MD (mean diffusivity) in superior longitudinal fasciculus (left) on FA (fractional anisotropy) skeleton (from dMRI data)
1644	25146	IDP dMRI TBSS MD Superior fronto-occipital fasciculus R	WM tract diffusivity	Mean MD (mean diffusivity) in superior fronto-occipital fasciculus (right) on FA (fractional anisotropy) skeleton (from dMRI data)
1645	25147	IDP dMRI TBSS MD Superior fronto-occipital fasciculus L	WM tract diffusivity	Mean MD (mean diffusivity) in superior fronto-occipital fasciculus (left) on FA (fractional anisotropy) skeleton (from dMRI data)
1646	25148	IDP dMRI TBSS MD Uncinate fasciculus R	WM tract diffusivity	Mean MD (mean diffusivity) in uncinate fasciculus (right) on FA (fractional anisotropy) skeleton (from dMRI data)
1647	25149	IDP dMRI TBSS MD Uncinate fasciculus L	WM tract diffusivity	Mean MD (mean diffusivity) in uncinate fasciculus (left) on FA (fractional anisotropy) skeleton (from dMRI data)
1648	25150	IDP dMRI TBSS MD Tapetum R	WM tract diffusivity	Mean MD (mean diffusivity) in tapetum (right) on FA (fractional anisotropy) skeleton (from dMRI data)
1649	25151	IDP dMRI TBSS MD Tapetum L	WM tract diffusivity	Mean MD (mean diffusivity) in tapetum (left) on FA (fractional anisotropy) skeleton (from dMRI data)
1650	25200	IDP dMRI TBSS L1 Middle cerebellar peduncle	WM tract diffusivity	Mean L1 in middle cerebellar peduncle on FA (fractional anisotropy) skeleton (from dMRI data)
1651	25201	IDP dMRI TBSS L1 Pontine crossing tract	WM tract diffusivity	Mean L1 in pontine crossing tract on FA (fractional anisotropy) skeleton (from dMRI data)
1652	25202	IDP dMRI TBSS L1 Genu of corpus callosum	WM tract diffusivity	Mean L1 in genu of corpus callosum on FA (fractional anisotropy) skeleton (from dMRI data)
1653	25203	IDP dMRI TBSS L1 Body of corpus callosum	WM tract diffusivity	Mean L1 in body of corpus callosum on FA (fractional anisotropy) skeleton (from dMRI data)
1654	25204	IDP dMRI TBSS L1 Splenium of corpus callosum	WM tract diffusivity	Mean L1 in splenium of corpus callosum on FA (fractional anisotropy) skeleton (from dMRI data)
1655	25205	IDP dMRI TBSS L1 Fornix	WM tract diffusivity	Mean L1 in fornix on FA (fractional anisotropy) skeleton (from dMRI data)
1656	25206	IDP dMRI TBSS L1 Corticospinal tract R	WM tract diffusivity	Mean L1 in corticospinal tract (right) on FA (fractional anisotropy) skeleton (from dMRI data)
1657	25207	IDP dMRI TBSS L1 Corticospinal tract L	WM tract diffusivity	Mean L1 in corticospinal tract (left) on FA (fractional anisotropy) skeleton (from dMRI data)
1658	25208	IDP dMRI TBSS L1 Medial lemniscus R	WM tract diffusivity	Mean L1 in medial lemniscus (right) on FA (fractional anisotropy) skeleton (from dMRI data)
1659	25209	IDP dMRI TBSS L1 Medial lemniscus L	WM tract diffusivity	Mean L1 in medial lemniscus (left) on FA (fractional anisotropy) skeleton (from dMRI data)
1660	25210	IDP dMRI TBSS L1 Inferior cerebellar peduncle R	WM tract diffusivity	Mean L1 in inferior cerebellar peduncle (right) on FA (fractional anisotropy) skeleton (from dMRI data)
1661	25211	IDP dMRI TBSS L1 Inferior cerebellar peduncle L	WM tract diffusivity	Mean L1 in inferior cerebellar peduncle (left) on FA (fractional anisotropy) skeleton (from dMRI data)
1662	25212	IDP dMRI TBSS L1 Superior cerebellar peduncle R	WM tract diffusivity	Mean L1 in superior cerebellar peduncle (right) on FA (fractional anisotropy) skeleton (from dMRI data)
1663	25213	IDP dMRI TBSS L1 Superior cerebellar peduncle L	WM tract diffusivity	Mean L1 in superior cerebellar peduncle (left) on FA (fractional anisotropy) skeleton (from dMRI data)
1664	25214	IDP dMRI TBSS L1 Cerebral peduncle R	WM tract diffusivity	Mean L1 in cerebral peduncle (right) on FA (fractional anisotropy) skeleton (from dMRI data)
1665	25215	IDP dMRI TBSS L1 Cerebral peduncle L	WM tract diffusivity	Mean L1 in cerebral peduncle (left) on FA (fractional anisotropy) skeleton (from dMRI data)
1666	25216	IDP dMRI TBSS L1 Anterior limb of internal capsule R	WM tract diffusivity	Mean L1 in anterior limb of internal capsule (right) on FA (fractional anisotropy) skeleton (from dMRI data)
1667	25217	IDP dMRI TBSS L1 Anterior limb of internal capsule L	WM tract diffusivity	Mean L1 in anterior limb of internal capsule (left) on FA (fractional anisotropy) skeleton (from dMRI data)
1668	25218	IDP dMRI TBSS L1 Posterior limb of internal capsule R	WM tract diffusivity	Mean L1 in posterior limb of internal capsule (right) on FA (fractional anisotropy) skeleton (from dMRI data)
1669	25219	IDP dMRI TBSS L1 Posterior limb of internal capsule L	WM tract diffusivity	Mean L1 in posterior limb of internal capsule (left) on FA (fractional anisotropy) skeleton (from dMRI data)
1670	25220	IDP dMRI TBSS L1 Retrolenticular part of internal capsule R	WM tract diffusivity	Mean L1 in retrolenticular part of internal capsule (right) on FA (fractional anisotropy) skeleton (from dMRI data)
1671	25221	IDP dMRI TBSS L1 Retrolenticular part of internal capsule L	WM tract diffusivity	Mean L1 in retrolenticular part of internal capsule (left) on FA (fractional anisotropy) skeleton (from dMRI data)
1672	25222	IDP dMRI TBSS L1 Anterior corona radiata R	WM tract diffusivity	Mean L1 in anterior corona radiata (right) on FA (fractional anisotropy) skeleton (from dMRI data)
1673	25223	IDP dMRI TBSS L1 Anterior corona radiata L	WM tract diffusivity	Mean L1 in anterior corona radiata (left) on FA (fractional anisotropy) skeleton (from dMRI data)
1674	25224	IDP dMRI TBSS L1 Superior corona radiata R	WM tract diffusivity	Mean L1 in superior corona radiata (right) on FA (fractional anisotropy) skeleton (from dMRI data)
1675	25225	IDP dMRI TBSS L1 Superior corona radiata L	WM tract diffusivity	Mean L1 in superior corona radiata (left) on FA (fractional anisotropy) skeleton (from dMRI data)
1676	25226	IDP dMRI TBSS L1 Posterior corona radiata R	WM tract diffusivity	Mean L1 in posterior corona radiata (right) on FA (fractional anisotropy) skeleton (from dMRI data)
1677	25227	IDP dMRI TBSS L1 Posterior corona radiata L	WM tract diffusivity	Mean L1 in posterior corona radiata (left) on FA (fractional anisotropy) skeleton (from dMRI data)
1678	25228	IDP dMRI TBSS L1 Posterior thalamic radiation R	WM tract diffusivity	Mean L1 in posterior thalamic radiation (right) on FA (fractional anisotropy) skeleton (from dMRI data)
1679	25229	IDP dMRI TBSS L1 Posterior thalamic radiation L	WM tract diffusivity	Mean L1 in posterior thalamic radiation (left) on FA (fractional anisotropy) skeleton (from dMRI data)
1680	25230	IDP dMRI TBSS L1 Sagittal stratum R	WM tract diffusivity	Mean L1 in sagittal stratum (right) on FA (fractional anisotropy) skeleton (from dMRI data)
1681	25231	IDP dMRI TBSS L1 Sagittal stratum L	WM tract diffusivity	Mean L1 in sagittal stratum (left) on FA (fractional anisotropy) skeleton (from dMRI data)
1682	25232	IDP dMRI TBSS L1 External capsule R	WM tract diffusivity	Mean L1 in external capsule (right) on FA (fractional anisotropy) skeleton (from dMRI data)
1683	25233	IDP dMRI TBSS L1 External capsule L	WM tract diffusivity	Mean L1 in external capsule (left) on FA (fractional anisotropy) skeleton (from dMRI data)
1684	25234	IDP dMRI TBSS L1 Cingulum cingulate gyrus R	WM tract diffusivity	Mean L1 in cingulum cingulate gyrus (right) on FA (fractional anisotropy) skeleton (from dMRI data)
1685	25235	IDP dMRI TBSS L1 Cingulum cingulate gyrus L	WM tract diffusivity	Mean L1 in cingulum cingulate gyrus (left) on FA (fractional anisotropy) skeleton (from dMRI data)
1686	25236	IDP dMRI TBSS L1 Cingulum hippocampus R	WM tract diffusivity	Mean L1 in cingulum hippocampus (right) on FA (fractional anisotropy) skeleton (from dMRI data)
1687	25237	IDP dMRI TBSS L1 Cingulum hippocampus L	WM tract diffusivity	Mean L1 in cingulum hippocampus (left) on FA (fractional anisotropy) skeleton (from dMRI data)
1688	25238	IDP dMRI TBSS L1 Fornix cres+Stria terminalis R	WM tract diffusivity	Mean L1 in fornix cres+stria terminalis (right) on FA (fractional anisotropy) skeleton (from dMRI data)
1689	25239	IDP dMRI TBSS L1 Fornix cres+Stria terminalis L	WM tract diffusivity	Mean L1 in fornix cres+stria terminalis (left) on FA (fractional anisotropy) skeleton (from dMRI data)
1690	25240	IDP dMRI TBSS L1 Superior longitudinal fasciculus R	WM tract diffusivity	Mean L1 in superior longitudinal fasciculus (right) on FA (fractional anisotropy) skeleton (from dMRI data)
1691	25241	IDP dMRI TBSS L1 Superior longitudinal fasciculus L	WM tract diffusivity	Mean L1 in superior longitudinal fasciculus (left) on FA (fractional anisotropy) skeleton (from dMRI data)
1692	25242	IDP dMRI TBSS L1 Superior fronto-occipital fasciculus R	WM tract diffusivity	Mean L1 in superior fronto-occipital fasciculus (right) on FA (fractional anisotropy) skeleton (from dMRI data)
1693	25243	IDP dMRI TBSS L1 Superior fronto-occipital fasciculus L	WM tract diffusivity	Mean L1 in superior fronto-occipital fasciculus (left) on FA (fractional anisotropy) skeleton (from dMRI data)
1694	25244	IDP dMRI TBSS L1 Uncinate fasciculus R	WM tract diffusivity	Mean L1 in uncinate fasciculus (right) on FA (fractional anisotropy) skeleton (from dMRI data)
1695	25245	IDP dMRI TBSS L1 Uncinate fasciculus L	WM tract diffusivity	Mean L1 in uncinate fasciculus (left) on FA (fractional anisotropy) skeleton (from dMRI data)
1696	25246	IDP dMRI TBSS L1 Tapetum R	WM tract diffusivity	Mean L1 in tapetum (right) on FA (fractional anisotropy) skeleton (from dMRI data)
1697	25247	IDP dMRI TBSS L1 Tapetum L	WM tract diffusivity	Mean L1 in tapetum (left) on FA (fractional anisotropy) skeleton (from dMRI data)
1698	25248	IDP dMRI TBSS L2 Middle cerebellar peduncle	WM tract diffusivity	Mean L2 in middle cerebellar peduncle on FA (fractional anisotropy) skeleton (from dMRI data)
1699	25249	IDP dMRI TBSS L2 Pontine crossing tract	WM tract diffusivity	Mean L2 in pontine crossing tract on FA (fractional anisotropy) skeleton (from dMRI data)
1700	25250	IDP dMRI TBSS L2 Genu of corpus callosum	WM tract diffusivity	Mean L2 in genu of corpus callosum on FA (fractional anisotropy) skeleton (from dMRI data)
1701	25251	IDP dMRI TBSS L2 Body of corpus callosum	WM tract diffusivity	Mean L2 in body of corpus callosum on FA (fractional anisotropy) skeleton (from dMRI data)
1702	25252	IDP dMRI TBSS L2 Splenium of corpus callosum	WM tract diffusivity	Mean L2 in splenium of corpus callosum on FA (fractional anisotropy) skeleton (from dMRI data)
1703	25253	IDP dMRI TBSS L2 Fornix	WM tract diffusivity	Mean L2 in fornix on FA (fractional anisotropy) skeleton (from dMRI data)
1704	25254	IDP dMRI TBSS L2 Corticospinal tract R	WM tract diffusivity	Mean L2 in corticospinal tract (right) on FA (fractional anisotropy) skeleton (from dMRI data)
1705	25255	IDP dMRI TBSS L2 Corticospinal tract L	WM tract diffusivity	Mean L2 in corticospinal tract (left) on FA (fractional anisotropy) skeleton (from dMRI data)
1706	25256	IDP dMRI TBSS L2 Medial lemniscus R	WM tract diffusivity	Mean L2 in medial lemniscus (right) on FA (fractional anisotropy) skeleton (from dMRI data)
1707	25257	IDP dMRI TBSS L2 Medial lemniscus L	WM tract diffusivity	Mean L2 in medial lemniscus (left) on FA (fractional anisotropy) skeleton (from dMRI data)
1708	25258	IDP dMRI TBSS L2 Inferior cerebellar peduncle R	WM tract diffusivity	Mean L2 in inferior cerebellar peduncle (right) on FA (fractional anisotropy) skeleton (from dMRI data)
1709	25259	IDP dMRI TBSS L2 Inferior cerebellar peduncle L	WM tract diffusivity	Mean L2 in inferior cerebellar peduncle (left) on FA (fractional anisotropy) skeleton (from dMRI data)
1710	25260	IDP dMRI TBSS L2 Superior cerebellar peduncle R	WM tract diffusivity	Mean L2 in superior cerebellar peduncle (right) on FA (fractional anisotropy) skeleton (from dMRI data)
1711	25261	IDP dMRI TBSS L2 Superior cerebellar peduncle L	WM tract diffusivity	Mean L2 in superior cerebellar peduncle (left) on FA (fractional anisotropy) skeleton (from dMRI data)
1712	25262	IDP dMRI TBSS L2 Cerebral peduncle R	WM tract diffusivity	Mean L2 in cerebral peduncle (right) on FA (fractional anisotropy) skeleton (from dMRI data)
1713	25263	IDP dMRI TBSS L2 Cerebral peduncle L	WM tract diffusivity	Mean L2 in cerebral peduncle (left) on FA (fractional anisotropy) skeleton (from dMRI data)
1714	25264	IDP dMRI TBSS L2 Anterior limb of internal capsule R	WM tract diffusivity	Mean L2 in anterior limb of internal capsule (right) on FA (fractional anisotropy) skeleton (from dMRI data)
1715	25265	IDP dMRI TBSS L2 Anterior limb of internal capsule L	WM tract diffusivity	Mean L2 in anterior limb of internal capsule (left) on FA (fractional anisotropy) skeleton (from dMRI data)
1716	25266	IDP dMRI TBSS L2 Posterior limb of internal capsule R	WM tract diffusivity	Mean L2 in posterior limb of internal capsule (right) on FA (fractional anisotropy) skeleton (from dMRI data)
1717	25267	IDP dMRI TBSS L2 Posterior limb of internal capsule L	WM tract diffusivity	Mean L2 in posterior limb of internal capsule (left) on FA (fractional anisotropy) skeleton (from dMRI data)
1718	25268	IDP dMRI TBSS L2 Retrolenticular part of internal capsule R	WM tract diffusivity	Mean L2 in retrolenticular part of internal capsule (right) on FA (fractional anisotropy) skeleton (from dMRI data)
1719	25269	IDP dMRI TBSS L2 Retrolenticular part of internal capsule L	WM tract diffusivity	Mean L2 in retrolenticular part of internal capsule (left) on FA (fractional anisotropy) skeleton (from dMRI data)
1720	25270	IDP dMRI TBSS L2 Anterior corona radiata R	WM tract diffusivity	Mean L2 in anterior corona radiata (right) on FA (fractional anisotropy) skeleton (from dMRI data)
1721	25271	IDP dMRI TBSS L2 Anterior corona radiata L	WM tract diffusivity	Mean L2 in anterior corona radiata (left) on FA (fractional anisotropy) skeleton (from dMRI data)
1722	25272	IDP dMRI TBSS L2 Superior corona radiata R	WM tract diffusivity	Mean L2 in superior corona radiata (right) on FA (fractional anisotropy) skeleton (from dMRI data)
1723	25273	IDP dMRI TBSS L2 Superior corona radiata L	WM tract diffusivity	Mean L2 in superior corona radiata (left) on FA (fractional anisotropy) skeleton (from dMRI data)
1724	25274	IDP dMRI TBSS L2 Posterior corona radiata R	WM tract diffusivity	Mean L2 in posterior corona radiata (right) on FA (fractional anisotropy) skeleton (from dMRI data)
1725	25275	IDP dMRI TBSS L2 Posterior corona radiata L	WM tract diffusivity	Mean L2 in posterior corona radiata (left) on FA (fractional anisotropy) skeleton (from dMRI data)
1726	25276	IDP dMRI TBSS L2 Posterior thalamic radiation R	WM tract diffusivity	Mean L2 in posterior thalamic radiation (right) on FA (fractional anisotropy) skeleton (from dMRI data)
1727	25277	IDP dMRI TBSS L2 Posterior thalamic radiation L	WM tract diffusivity	Mean L2 in posterior thalamic radiation (left) on FA (fractional anisotropy) skeleton (from dMRI data)
1728	25278	IDP dMRI TBSS L2 Sagittal stratum R	WM tract diffusivity	Mean L2 in sagittal stratum (right) on FA (fractional anisotropy) skeleton (from dMRI data)
1729	25279	IDP dMRI TBSS L2 Sagittal stratum L	WM tract diffusivity	Mean L2 in sagittal stratum (left) on FA (fractional anisotropy) skeleton (from dMRI data)
1730	25280	IDP dMRI TBSS L2 External capsule R	WM tract diffusivity	Mean L2 in external capsule (right) on FA (fractional anisotropy) skeleton (from dMRI data)
1731	25281	IDP dMRI TBSS L2 External capsule L	WM tract diffusivity	Mean L2 in external capsule (left) on FA (fractional anisotropy) skeleton (from dMRI data)
1732	25282	IDP dMRI TBSS L2 Cingulum cingulate gyrus R	WM tract diffusivity	Mean L2 in cingulum cingulate gyrus (right) on FA (fractional anisotropy) skeleton (from dMRI data)
1733	25283	IDP dMRI TBSS L2 Cingulum cingulate gyrus L	WM tract diffusivity	Mean L2 in cingulum cingulate gyrus (left) on FA (fractional anisotropy) skeleton (from dMRI data)
1734	25284	IDP dMRI TBSS L2 Cingulum hippocampus R	WM tract diffusivity	Mean L2 in cingulum hippocampus (right) on FA (fractional anisotropy) skeleton (from dMRI data)
1735	25285	IDP dMRI TBSS L2 Cingulum hippocampus L	WM tract diffusivity	Mean L2 in cingulum hippocampus (left) on FA (fractional anisotropy) skeleton (from dMRI data)
1736	25286	IDP dMRI TBSS L2 Fornix cres+Stria terminalis R	WM tract diffusivity	Mean L2 in fornix cres+stria terminalis (right) on FA (fractional anisotropy) skeleton (from dMRI data)
1737	25287	IDP dMRI TBSS L2 Fornix cres+Stria terminalis L	WM tract diffusivity	Mean L2 in fornix cres+stria terminalis (left) on FA (fractional anisotropy) skeleton (from dMRI data)
1738	25288	IDP dMRI TBSS L2 Superior longitudinal fasciculus R	WM tract diffusivity	Mean L2 in superior longitudinal fasciculus (right) on FA (fractional anisotropy) skeleton (from dMRI data)
1739	25289	IDP dMRI TBSS L2 Superior longitudinal fasciculus L	WM tract diffusivity	Mean L2 in superior longitudinal fasciculus (left) on FA (fractional anisotropy) skeleton (from dMRI data)
1740	25290	IDP dMRI TBSS L2 Superior fronto-occipital fasciculus R	WM tract diffusivity	Mean L2 in superior fronto-occipital fasciculus (right) on FA (fractional anisotropy) skeleton (from dMRI data)
1741	25291	IDP dMRI TBSS L2 Superior fronto-occipital fasciculus L	WM tract diffusivity	Mean L2 in superior fronto-occipital fasciculus (left) on FA (fractional anisotropy) skeleton (from dMRI data)
1742	25292	IDP dMRI TBSS L2 Uncinate fasciculus R	WM tract diffusivity	Mean L2 in uncinate fasciculus (right) on FA (fractional anisotropy) skeleton (from dMRI data)
1743	25293	IDP dMRI TBSS L2 Uncinate fasciculus L	WM tract diffusivity	Mean L2 in uncinate fasciculus (left) on FA (fractional anisotropy) skeleton (from dMRI data)
1744	25294	IDP dMRI TBSS L2 Tapetum R	WM tract diffusivity	Mean L2 in tapetum (right) on FA (fractional anisotropy) skeleton (from dMRI data)
1745	25295	IDP dMRI TBSS L2 Tapetum L	WM tract diffusivity	Mean L2 in tapetum (left) on FA (fractional anisotropy) skeleton (from dMRI data)
1746	25296	IDP dMRI TBSS L3 Middle cerebellar peduncle	WM tract diffusivity	Mean L3 in middle cerebellar peduncle on FA (fractional anisotropy) skeleton (from dMRI data)
1747	25297	IDP dMRI TBSS L3 Pontine crossing tract	WM tract diffusivity	Mean L3 in pontine crossing tract on FA (fractional anisotropy) skeleton (from dMRI data)
1748	25298	IDP dMRI TBSS L3 Genu of corpus callosum	WM tract diffusivity	Mean L3 in genu of corpus callosum on FA (fractional anisotropy) skeleton (from dMRI data)
1749	25299	IDP dMRI TBSS L3 Body of corpus callosum	WM tract diffusivity	Mean L3 in body of corpus callosum on FA (fractional anisotropy) skeleton (from dMRI data)
1750	25300	IDP dMRI TBSS L3 Splenium of corpus callosum	WM tract diffusivity	Mean L3 in splenium of corpus callosum on FA (fractional anisotropy) skeleton (from dMRI data)
1751	25301	IDP dMRI TBSS L3 Fornix	WM tract diffusivity	Mean L3 in fornix on FA (fractional anisotropy) skeleton (from dMRI data)
1752	25302	IDP dMRI TBSS L3 Corticospinal tract R	WM tract diffusivity	Mean L3 in corticospinal tract (right) on FA (fractional anisotropy) skeleton (from dMRI data)
1753	25303	IDP dMRI TBSS L3 Corticospinal tract L	WM tract diffusivity	Mean L3 in corticospinal tract (left) on FA (fractional anisotropy) skeleton (from dMRI data)
1754	25304	IDP dMRI TBSS L3 Medial lemniscus R	WM tract diffusivity	Mean L3 in medial lemniscus (right) on FA (fractional anisotropy) skeleton (from dMRI data)
1755	25305	IDP dMRI TBSS L3 Medial lemniscus L	WM tract diffusivity	Mean L3 in medial lemniscus (left) on FA (fractional anisotropy) skeleton (from dMRI data)
1756	25306	IDP dMRI TBSS L3 Inferior cerebellar peduncle R	WM tract diffusivity	Mean L3 in inferior cerebellar peduncle (right) on FA (fractional anisotropy) skeleton (from dMRI data)
1757	25307	IDP dMRI TBSS L3 Inferior cerebellar peduncle L	WM tract diffusivity	Mean L3 in inferior cerebellar peduncle (left) on FA (fractional anisotropy) skeleton (from dMRI data)
1758	25308	IDP dMRI TBSS L3 Superior cerebellar peduncle R	WM tract diffusivity	Mean L3 in superior cerebellar peduncle (right) on FA (fractional anisotropy) skeleton (from dMRI data)
1759	25309	IDP dMRI TBSS L3 Superior cerebellar peduncle L	WM tract diffusivity	Mean L3 in superior cerebellar peduncle (left) on FA (fractional anisotropy) skeleton (from dMRI data)
1760	25310	IDP dMRI TBSS L3 Cerebral peduncle R	WM tract diffusivity	Mean L3 in cerebral peduncle (right) on FA (fractional anisotropy) skeleton (from dMRI data)
1761	25311	IDP dMRI TBSS L3 Cerebral peduncle L	WM tract diffusivity	Mean L3 in cerebral peduncle (left) on FA (fractional anisotropy) skeleton (from dMRI data)
1762	25312	IDP dMRI TBSS L3 Anterior limb of internal capsule R	WM tract diffusivity	Mean L3 in anterior limb of internal capsule (right) on FA (fractional anisotropy) skeleton (from dMRI data)
1763	25313	IDP dMRI TBSS L3 Anterior limb of internal capsule L	WM tract diffusivity	Mean L3 in anterior limb of internal capsule (left) on FA (fractional anisotropy) skeleton (from dMRI data)
1764	25314	IDP dMRI TBSS L3 Posterior limb of internal capsule R	WM tract diffusivity	Mean L3 in posterior limb of internal capsule (right) on FA (fractional anisotropy) skeleton (from dMRI data)
1765	25315	IDP dMRI TBSS L3 Posterior limb of internal capsule L	WM tract diffusivity	Mean L3 in posterior limb of internal capsule (left) on FA (fractional anisotropy) skeleton (from dMRI data)
1766	25316	IDP dMRI TBSS L3 Retrolenticular part of internal capsule R	WM tract diffusivity	Mean L3 in retrolenticular part of internal capsule (right) on FA (fractional anisotropy) skeleton (from dMRI data)
1767	25317	IDP dMRI TBSS L3 Retrolenticular part of internal capsule L	WM tract diffusivity	Mean L3 in retrolenticular part of internal capsule (left) on FA (fractional anisotropy) skeleton (from dMRI data)
1768	25318	IDP dMRI TBSS L3 Anterior corona radiata R	WM tract diffusivity	Mean L3 in anterior corona radiata (right) on FA (fractional anisotropy) skeleton (from dMRI data)
1769	25319	IDP dMRI TBSS L3 Anterior corona radiata L	WM tract diffusivity	Mean L3 in anterior corona radiata (left) on FA (fractional anisotropy) skeleton (from dMRI data)
1770	25320	IDP dMRI TBSS L3 Superior corona radiata R	WM tract diffusivity	Mean L3 in superior corona radiata (right) on FA (fractional anisotropy) skeleton (from dMRI data)
1771	25321	IDP dMRI TBSS L3 Superior corona radiata L	WM tract diffusivity	Mean L3 in superior corona radiata (left) on FA (fractional anisotropy) skeleton (from dMRI data)
1772	25322	IDP dMRI TBSS L3 Posterior corona radiata R	WM tract diffusivity	Mean L3 in posterior corona radiata (right) on FA (fractional anisotropy) skeleton (from dMRI data)
1773	25323	IDP dMRI TBSS L3 Posterior corona radiata L	WM tract diffusivity	Mean L3 in posterior corona radiata (left) on FA (fractional anisotropy) skeleton (from dMRI data)
1774	25324	IDP dMRI TBSS L3 Posterior thalamic radiation R	WM tract diffusivity	Mean L3 in posterior thalamic radiation (right) on FA (fractional anisotropy) skeleton (from dMRI data)
1775	25325	IDP dMRI TBSS L3 Posterior thalamic radiation L	WM tract diffusivity	Mean L3 in posterior thalamic radiation (left) on FA (fractional anisotropy) skeleton (from dMRI data)
1776	25326	IDP dMRI TBSS L3 Sagittal stratum R	WM tract diffusivity	Mean L3 in sagittal stratum (right) on FA (fractional anisotropy) skeleton (from dMRI data)
1777	25327	IDP dMRI TBSS L3 Sagittal stratum L	WM tract diffusivity	Mean L3 in sagittal stratum (left) on FA (fractional anisotropy) skeleton (from dMRI data)
1778	25328	IDP dMRI TBSS L3 External capsule R	WM tract diffusivity	Mean L3 in external capsule (right) on FA (fractional anisotropy) skeleton (from dMRI data)
1779	25329	IDP dMRI TBSS L3 External capsule L	WM tract diffusivity	Mean L3 in external capsule (left) on FA (fractional anisotropy) skeleton (from dMRI data)
1780	25330	IDP dMRI TBSS L3 Cingulum cingulate gyrus R	WM tract diffusivity	Mean L3 in cingulum cingulate gyrus (right) on FA (fractional anisotropy) skeleton (from dMRI data)
1781	25331	IDP dMRI TBSS L3 Cingulum cingulate gyrus L	WM tract diffusivity	Mean L3 in cingulum cingulate gyrus (left) on FA (fractional anisotropy) skeleton (from dMRI data)
1782	25332	IDP dMRI TBSS L3 Cingulum hippocampus R	WM tract diffusivity	Mean L3 in cingulum hippocampus (right) on FA (fractional anisotropy) skeleton (from dMRI data)
1783	25333	IDP dMRI TBSS L3 Cingulum hippocampus L	WM tract diffusivity	Mean L3 in cingulum hippocampus (left) on FA (fractional anisotropy) skeleton (from dMRI data)
1784	25334	IDP dMRI TBSS L3 Fornix cres+Stria terminalis R	WM tract diffusivity	Mean L3 in fornix cres+stria terminalis (right) on FA (fractional anisotropy) skeleton (from dMRI data)
1785	25335	IDP dMRI TBSS L3 Fornix cres+Stria terminalis L	WM tract diffusivity	Mean L3 in fornix cres+stria terminalis (left) on FA (fractional anisotropy) skeleton (from dMRI data)
1786	25336	IDP dMRI TBSS L3 Superior longitudinal fasciculus R	WM tract diffusivity	Mean L3 in superior longitudinal fasciculus (right) on FA (fractional anisotropy) skeleton (from dMRI data)
1787	25337	IDP dMRI TBSS L3 Superior longitudinal fasciculus L	WM tract diffusivity	Mean L3 in superior longitudinal fasciculus (left) on FA (fractional anisotropy) skeleton (from dMRI data)
1788	25338	IDP dMRI TBSS L3 Superior fronto-occipital fasciculus R	WM tract diffusivity	Mean L3 in superior fronto-occipital fasciculus (right) on FA (fractional anisotropy) skeleton (from dMRI data)
1789	25339	IDP dMRI TBSS L3 Superior fronto-occipital fasciculus L	WM tract diffusivity	Mean L3 in superior fronto-occipital fasciculus (left) on FA (fractional anisotropy) skeleton (from dMRI data)
1790	25340	IDP dMRI TBSS L3 Uncinate fasciculus R	WM tract diffusivity	Mean L3 in uncinate fasciculus (right) on FA (fractional anisotropy) skeleton (from dMRI data)
1791	25341	IDP dMRI TBSS L3 Uncinate fasciculus L	WM tract diffusivity	Mean L3 in uncinate fasciculus (left) on FA (fractional anisotropy) skeleton (from dMRI data)
1792	25342	IDP dMRI TBSS L3 Tapetum R	WM tract diffusivity	Mean L3 in tapetum (right) on FA (fractional anisotropy) skeleton (from dMRI data)
1793	25343	IDP dMRI TBSS L3 Tapetum L	WM tract diffusivity	Mean L3 in tapetum (left) on FA (fractional anisotropy) skeleton (from dMRI data)
1794	25515	IDP dMRI ProbtrackX MD ar l	WM tract diffusivity	Weighted-mean MD (mean diffusivity) in tract left acoustic radiation (from dMRI data)
1795	25516	IDP dMRI ProbtrackX MD ar r	WM tract diffusivity	Weighted-mean MD (mean diffusivity) in tract right acoustic radiation (from dMRI data)
1796	25517	IDP dMRI ProbtrackX MD atr l	WM tract diffusivity	Weighted-mean MD (mean diffusivity) in tract left anterior thalamic radiation (from dMRI data)
1797	25518	IDP dMRI ProbtrackX MD atr r	WM tract diffusivity	Weighted-mean MD (mean diffusivity) in tract right anterior thalamic radiation (from dMRI data)
1798	25519	IDP dMRI ProbtrackX MD cgc l	WM tract diffusivity	Weighted-mean MD (mean diffusivity) in tract left cingulate gyrus part of cingulum (from dMRI data)
1799	25520	IDP dMRI ProbtrackX MD cgc r	WM tract diffusivity	Weighted-mean MD (mean diffusivity) in tract right cingulate gyrus part of cingulum (from dMRI data)
1800	25521	IDP dMRI ProbtrackX MD cgh l	WM tract diffusivity	Weighted-mean MD (mean diffusivity) in tract left parahippocampal part of cingulum (from dMRI data)
1801	25522	IDP dMRI ProbtrackX MD cgh r	WM tract diffusivity	Weighted-mean MD (mean diffusivity) in tract right parahippocampal part of cingulum (from dMRI data)
1802	25523	IDP dMRI ProbtrackX MD cst l	WM tract diffusivity	Weighted-mean MD (mean diffusivity) in tract left corticospinal tract (from dMRI data)
1803	25524	IDP dMRI ProbtrackX MD cst r	WM tract diffusivity	Weighted-mean MD (mean diffusivity) in tract right corticospinal tract (from dMRI data)
1804	25525	IDP dMRI ProbtrackX MD fma	WM tract diffusivity	Weighted-mean MD (mean diffusivity) in tract forceps major (from dMRI data)
1805	25526	IDP dMRI ProbtrackX MD fmi	WM tract diffusivity	Weighted-mean MD (mean diffusivity) in tract forceps minor (from dMRI data)
1806	25527	IDP dMRI ProbtrackX MD ifo l	WM tract diffusivity	Weighted-mean MD (mean diffusivity) in tract left inferior fronto-occipital fasciculus (from dMRI data)
1807	25528	IDP dMRI ProbtrackX MD ifo r	WM tract diffusivity	Weighted-mean MD (mean diffusivity) in tract right inferior fronto-occipital fasciculus (from dMRI data)
1808	25529	IDP dMRI ProbtrackX MD ilf l	WM tract diffusivity	Weighted-mean MD (mean diffusivity) in tract left inferior longitudinal fasciculus (from dMRI data)
1809	25530	IDP dMRI ProbtrackX MD ilf r	WM tract diffusivity	Weighted-mean MD (mean diffusivity) in tract right inferior longitudinal fasciculus (from dMRI data)
1810	25531	IDP dMRI ProbtrackX MD mcp	WM tract diffusivity	Weighted-mean MD (mean diffusivity) in tract middle cerebellar peduncle (from dMRI data)
1811	25532	IDP dMRI ProbtrackX MD ml l	WM tract diffusivity	Weighted-mean MD (mean diffusivity) in tract left medial lemniscus (from dMRI data)
1812	25533	IDP dMRI ProbtrackX MD ml r	WM tract diffusivity	Weighted-mean MD (mean diffusivity) in tract right medial lemniscus (from dMRI data)
1813	25534	IDP dMRI ProbtrackX MD ptr l	WM tract diffusivity	Weighted-mean MD (mean diffusivity) in tract left posterior thalamic radiation (from dMRI data)
1814	25535	IDP dMRI ProbtrackX MD ptr r	WM tract diffusivity	Weighted-mean MD (mean diffusivity) in tract right posterior thalamic radiation (from dMRI data)
1815	25536	IDP dMRI ProbtrackX MD slf l	WM tract diffusivity	Weighted-mean MD (mean diffusivity) in tract left superior longitudinal fasciculus (from dMRI data)
1816	25537	IDP dMRI ProbtrackX MD slf r	WM tract diffusivity	Weighted-mean MD (mean diffusivity) in tract right superior longitudinal fasciculus (from dMRI data)
1817	25538	IDP dMRI ProbtrackX MD str l	WM tract diffusivity	Weighted-mean MD (mean diffusivity) in tract left superior thalamic radiation (from dMRI data)
1818	25539	IDP dMRI ProbtrackX MD str r	WM tract diffusivity	Weighted-mean MD (mean diffusivity) in tract right superior thalamic radiation (from dMRI data)
1819	25540	IDP dMRI ProbtrackX MD unc l	WM tract diffusivity	Weighted-mean MD (mean diffusivity) in tract left uncinate fasciculus (from dMRI data)
1820	25541	IDP dMRI ProbtrackX MD unc r	WM tract diffusivity	Weighted-mean MD (mean diffusivity) in tract right uncinate fasciculus (from dMRI data)
1821	25569	IDP dMRI ProbtrackX L1 ar l	WM tract diffusivity	Weighted-mean L1 in tract left acoustic radiation (from dMRI data)
1822	25570	IDP dMRI ProbtrackX L1 ar r	WM tract diffusivity	Weighted-mean L1 in tract right acoustic radiation (from dMRI data)
1823	25571	IDP dMRI ProbtrackX L1 atr l	WM tract diffusivity	Weighted-mean L1 in tract left anterior thalamic radiation (from dMRI data)
1824	25572	IDP dMRI ProbtrackX L1 atr r	WM tract diffusivity	Weighted-mean L1 in tract right anterior thalamic radiation (from dMRI data)
1825	25573	IDP dMRI ProbtrackX L1 cgc l	WM tract diffusivity	Weighted-mean L1 in tract left cingulate gyrus part of cingulum (from dMRI data)
1826	25574	IDP dMRI ProbtrackX L1 cgc r	WM tract diffusivity	Weighted-mean L1 in tract right cingulate gyrus part of cingulum (from dMRI data)
1827	25575	IDP dMRI ProbtrackX L1 cgh l	WM tract diffusivity	Weighted-mean L1 in tract left parahippocampal part of cingulum (from dMRI data)
1828	25576	IDP dMRI ProbtrackX L1 cgh r	WM tract diffusivity	Weighted-mean L1 in tract right parahippocampal part of cingulum (from dMRI data)
1829	25577	IDP dMRI ProbtrackX L1 cst l	WM tract diffusivity	Weighted-mean L1 in tract left corticospinal tract (from dMRI data)
1830	25578	IDP dMRI ProbtrackX L1 cst r	WM tract diffusivity	Weighted-mean L1 in tract right corticospinal tract (from dMRI data)
1831	25579	IDP dMRI ProbtrackX L1 fma	WM tract diffusivity	Weighted-mean L1 in tract forceps major (from dMRI data)
1832	25580	IDP dMRI ProbtrackX L1 fmi	WM tract diffusivity	Weighted-mean L1 in tract forceps minor (from dMRI data)
1833	25581	IDP dMRI ProbtrackX L1 ifo l	WM tract diffusivity	Weighted-mean L1 in tract left inferior fronto-occipital fasciculus (from dMRI data)
1834	25582	IDP dMRI ProbtrackX L1 ifo r	WM tract diffusivity	Weighted-mean L1 in tract right inferior fronto-occipital fasciculus (from dMRI data)
1835	25583	IDP dMRI ProbtrackX L1 ilf l	WM tract diffusivity	Weighted-mean L1 in tract left inferior longitudinal fasciculus (from dMRI data)
1836	25584	IDP dMRI ProbtrackX L1 ilf r	WM tract diffusivity	Weighted-mean L1 in tract right inferior longitudinal fasciculus (from dMRI data)
1837	25585	IDP dMRI ProbtrackX L1 mcp	WM tract diffusivity	Weighted-mean L1 in tract middle cerebellar peduncle (from dMRI data)
1838	25586	IDP dMRI ProbtrackX L1 ml l	WM tract diffusivity	Weighted-mean L1 in tract left medial lemniscus (from dMRI data)
1839	25587	IDP dMRI ProbtrackX L1 ml r	WM tract diffusivity	Weighted-mean L1 in tract right medial lemniscus (from dMRI data)
1840	25588	IDP dMRI ProbtrackX L1 ptr l	WM tract diffusivity	Weighted-mean L1 in tract left posterior thalamic radiation (from dMRI data)
1841	25589	IDP dMRI ProbtrackX L1 ptr r	WM tract diffusivity	Weighted-mean L1 in tract right posterior thalamic radiation (from dMRI data)
1842	25590	IDP dMRI ProbtrackX L1 slf l	WM tract diffusivity	Weighted-mean L1 in tract left superior longitudinal fasciculus (from dMRI data)
1843	25591	IDP dMRI ProbtrackX L1 slf r	WM tract diffusivity	Weighted-mean L1 in tract right superior longitudinal fasciculus (from dMRI data)
1844	25592	IDP dMRI ProbtrackX L1 str l	WM tract diffusivity	Weighted-mean L1 in tract left superior thalamic radiation (from dMRI data)
1845	25593	IDP dMRI ProbtrackX L1 str r	WM tract diffusivity	Weighted-mean L1 in tract right superior thalamic radiation (from dMRI data)
1846	25594	IDP dMRI ProbtrackX L1 unc l	WM tract diffusivity	Weighted-mean L1 in tract left uncinate fasciculus (from dMRI data)
1847	25595	IDP dMRI ProbtrackX L1 unc r	WM tract diffusivity	Weighted-mean L1 in tract right uncinate fasciculus (from dMRI data)
1848	25596	IDP dMRI ProbtrackX L2 ar l	WM tract diffusivity	Weighted-mean L2 in tract left acoustic radiation (from dMRI data)
1849	25597	IDP dMRI ProbtrackX L2 ar r	WM tract diffusivity	Weighted-mean L2 in tract right acoustic radiation (from dMRI data)
1850	25598	IDP dMRI ProbtrackX L2 atr l	WM tract diffusivity	Weighted-mean L2 in tract left anterior thalamic radiation (from dMRI data)
1851	25599	IDP dMRI ProbtrackX L2 atr r	WM tract diffusivity	Weighted-mean L2 in tract right anterior thalamic radiation (from dMRI data)
1852	25600	IDP dMRI ProbtrackX L2 cgc l	WM tract diffusivity	Weighted-mean L2 in tract left cingulate gyrus part of cingulum (from dMRI data)
1853	25601	IDP dMRI ProbtrackX L2 cgc r	WM tract diffusivity	Weighted-mean L2 in tract right cingulate gyrus part of cingulum (from dMRI data)
1854	25602	IDP dMRI ProbtrackX L2 cgh l	WM tract diffusivity	Weighted-mean L2 in tract left parahippocampal part of cingulum (from dMRI data)
1855	25603	IDP dMRI ProbtrackX L2 cgh r	WM tract diffusivity	Weighted-mean L2 in tract right parahippocampal part of cingulum (from dMRI data)
1856	25604	IDP dMRI ProbtrackX L2 cst l	WM tract diffusivity	Weighted-mean L2 in tract left corticospinal tract (from dMRI data)
1857	25605	IDP dMRI ProbtrackX L2 cst r	WM tract diffusivity	Weighted-mean L2 in tract right corticospinal tract (from dMRI data)
1858	25606	IDP dMRI ProbtrackX L2 fma	WM tract diffusivity	Weighted-mean L2 in tract forceps major (from dMRI data)
1859	25607	IDP dMRI ProbtrackX L2 fmi	WM tract diffusivity	Weighted-mean L2 in tract forceps minor (from dMRI data)
1860	25608	IDP dMRI ProbtrackX L2 ifo l	WM tract diffusivity	Weighted-mean L2 in tract left inferior fronto-occipital fasciculus (from dMRI data)
1861	25609	IDP dMRI ProbtrackX L2 ifo r	WM tract diffusivity	Weighted-mean L2 in tract right inferior fronto-occipital fasciculus (from dMRI data)
1862	25610	IDP dMRI ProbtrackX L2 ilf l	WM tract diffusivity	Weighted-mean L2 in tract left inferior longitudinal fasciculus (from dMRI data)
1863	25611	IDP dMRI ProbtrackX L2 ilf r	WM tract diffusivity	Weighted-mean L2 in tract right inferior longitudinal fasciculus (from dMRI data)
1864	25612	IDP dMRI ProbtrackX L2 mcp	WM tract diffusivity	Weighted-mean L2 in tract middle cerebellar peduncle (from dMRI data)
1865	25613	IDP dMRI ProbtrackX L2 ml l	WM tract diffusivity	Weighted-mean L2 in tract left medial lemniscus (from dMRI data)
1866	25614	IDP dMRI ProbtrackX L2 ml r	WM tract diffusivity	Weighted-mean L2 in tract right medial lemniscus (from dMRI data)
1867	25615	IDP dMRI ProbtrackX L2 ptr l	WM tract diffusivity	Weighted-mean L2 in tract left posterior thalamic radiation (from dMRI data)
1868	25616	IDP dMRI ProbtrackX L2 ptr r	WM tract diffusivity	Weighted-mean L2 in tract right posterior thalamic radiation (from dMRI data)
1869	25617	IDP dMRI ProbtrackX L2 slf l	WM tract diffusivity	Weighted-mean L2 in tract left superior longitudinal fasciculus (from dMRI data)
1870	25618	IDP dMRI ProbtrackX L2 slf r	WM tract diffusivity	Weighted-mean L2 in tract right superior longitudinal fasciculus (from dMRI data)
1871	25619	IDP dMRI ProbtrackX L2 str l	WM tract diffusivity	Weighted-mean L2 in tract left superior thalamic radiation (from dMRI data)
1872	25620	IDP dMRI ProbtrackX L2 str r	WM tract diffusivity	Weighted-mean L2 in tract right superior thalamic radiation (from dMRI data)
1873	25621	IDP dMRI ProbtrackX L2 unc l	WM tract diffusivity	Weighted-mean L2 in tract left uncinate fasciculus (from dMRI data)
1874	25622	IDP dMRI ProbtrackX L2 unc r	WM tract diffusivity	Weighted-mean L2 in tract right uncinate fasciculus (from dMRI data)
1875	25623	IDP dMRI ProbtrackX L3 ar l	WM tract diffusivity	Weighted-mean L3 in tract left acoustic radiation (from dMRI data)
1876	25624	IDP dMRI ProbtrackX L3 ar r	WM tract diffusivity	Weighted-mean L3 in tract right acoustic radiation (from dMRI data)
1877	25625	IDP dMRI ProbtrackX L3 atr l	WM tract diffusivity	Weighted-mean L3 in tract left anterior thalamic radiation (from dMRI data)
1878	25626	IDP dMRI ProbtrackX L3 atr r	WM tract diffusivity	Weighted-mean L3 in tract right anterior thalamic radiation (from dMRI data)
1879	25627	IDP dMRI ProbtrackX L3 cgc l	WM tract diffusivity	Weighted-mean L3 in tract left cingulate gyrus part of cingulum (from dMRI data)
1880	25628	IDP dMRI ProbtrackX L3 cgc r	WM tract diffusivity	Weighted-mean L3 in tract right cingulate gyrus part of cingulum (from dMRI data)
1881	25629	IDP dMRI ProbtrackX L3 cgh l	WM tract diffusivity	Weighted-mean L3 in tract left parahippocampal part of cingulum (from dMRI data)
1882	25630	IDP dMRI ProbtrackX L3 cgh r	WM tract diffusivity	Weighted-mean L3 in tract right parahippocampal part of cingulum (from dMRI data)
1883	25631	IDP dMRI ProbtrackX L3 cst l	WM tract diffusivity	Weighted-mean L3 in tract left corticospinal tract (from dMRI data)
1884	25632	IDP dMRI ProbtrackX L3 cst r	WM tract diffusivity	Weighted-mean L3 in tract right corticospinal tract (from dMRI data)
1885	25633	IDP dMRI ProbtrackX L3 fma	WM tract diffusivity	Weighted-mean L3 in tract forceps major (from dMRI data)
1886	25634	IDP dMRI ProbtrackX L3 fmi	WM tract diffusivity	Weighted-mean L3 in tract forceps minor (from dMRI data)
1887	25635	IDP dMRI ProbtrackX L3 ifo l	WM tract diffusivity	Weighted-mean L3 in tract left inferior fronto-occipital fasciculus (from dMRI data)
1888	25636	IDP dMRI ProbtrackX L3 ifo r	WM tract diffusivity	Weighted-mean L3 in tract right inferior fronto-occipital fasciculus (from dMRI data)
1889	25637	IDP dMRI ProbtrackX L3 ilf l	WM tract diffusivity	Weighted-mean L3 in tract left inferior longitudinal fasciculus (from dMRI data)
1890	25638	IDP dMRI ProbtrackX L3 ilf r	WM tract diffusivity	Weighted-mean L3 in tract right inferior longitudinal fasciculus (from dMRI data)
1891	25639	IDP dMRI ProbtrackX L3 mcp	WM tract diffusivity	Weighted-mean L3 in tract middle cerebellar peduncle (from dMRI data)
1892	25640	IDP dMRI ProbtrackX L3 ml l	WM tract diffusivity	Weighted-mean L3 in tract left medial lemniscus (from dMRI data)
1893	25641	IDP dMRI ProbtrackX L3 ml r	WM tract diffusivity	Weighted-mean L3 in tract right medial lemniscus (from dMRI data)
1894	25642	IDP dMRI ProbtrackX L3 ptr l	WM tract diffusivity	Weighted-mean L3 in tract left posterior thalamic radiation (from dMRI data)
1895	25643	IDP dMRI ProbtrackX L3 ptr r	WM tract diffusivity	Weighted-mean L3 in tract right posterior thalamic radiation (from dMRI data)
1896	25644	IDP dMRI ProbtrackX L3 slf l	WM tract diffusivity	Weighted-mean L3 in tract left superior longitudinal fasciculus (from dMRI data)
1897	25645	IDP dMRI ProbtrackX L3 slf r	WM tract diffusivity	Weighted-mean L3 in tract right superior longitudinal fasciculus (from dMRI data)
1898	25646	IDP dMRI ProbtrackX L3 str l	WM tract diffusivity	Weighted-mean L3 in tract left superior thalamic radiation (from dMRI data)
1899	25647	IDP dMRI ProbtrackX L3 str r	WM tract diffusivity	Weighted-mean L3 in tract right superior thalamic radiation (from dMRI data)
1900	25648	IDP dMRI ProbtrackX L3 unc l	WM tract diffusivity	Weighted-mean L3 in tract left uncinate fasciculus (from dMRI data)
1901	25649	IDP dMRI ProbtrackX L3 unc r	WM tract diffusivity	Weighted-mean L3 in tract right uncinate fasciculus (from dMRI data)
1902	25344	IDP dMRI TBSS ICVF Middle cerebellar peduncle	WM tract ICVF	Mean ICVF (intra-cellular volume fraction) in middle cerebellar peduncle on FA (fractional anisotropy) skeleton (from dMRI data)
1903	25345	IDP dMRI TBSS ICVF Pontine crossing tract	WM tract ICVF	Mean ICVF (intra-cellular volume fraction) in pontine crossing tract on FA (fractional anisotropy) skeleton (from dMRI data)
1904	25346	IDP dMRI TBSS ICVF Genu of corpus callosum	WM tract ICVF	Mean ICVF (intra-cellular volume fraction) in genu of corpus callosum on FA (fractional anisotropy) skeleton (from dMRI data)
1905	25347	IDP dMRI TBSS ICVF Body of corpus callosum	WM tract ICVF	Mean ICVF (intra-cellular volume fraction) in body of corpus callosum on FA (fractional anisotropy) skeleton (from dMRI data)
1906	25348	IDP dMRI TBSS ICVF Splenium of corpus callosum	WM tract ICVF	Mean ICVF (intra-cellular volume fraction) in splenium of corpus callosum on FA (fractional anisotropy) skeleton (from dMRI data)
1907	25349	IDP dMRI TBSS ICVF Fornix	WM tract ICVF	Mean ICVF (intra-cellular volume fraction) in fornix on FA (fractional anisotropy) skeleton (from dMRI data)
1908	25350	IDP dMRI TBSS ICVF Corticospinal tract R	WM tract ICVF	Mean ICVF (intra-cellular volume fraction) in corticospinal tract (right) on FA (fractional anisotropy) skeleton (from dMRI data)
1909	25351	IDP dMRI TBSS ICVF Corticospinal tract L	WM tract ICVF	Mean ICVF (intra-cellular volume fraction) in corticospinal tract (left) on FA (fractional anisotropy) skeleton (from dMRI data)
1910	25352	IDP dMRI TBSS ICVF Medial lemniscus R	WM tract ICVF	Mean ICVF (intra-cellular volume fraction) in medial lemniscus (right) on FA (fractional anisotropy) skeleton (from dMRI data)
1911	25353	IDP dMRI TBSS ICVF Medial lemniscus L	WM tract ICVF	Mean ICVF (intra-cellular volume fraction) in medial lemniscus (left) on FA (fractional anisotropy) skeleton (from dMRI data)
1912	25354	IDP dMRI TBSS ICVF Inferior cerebellar peduncle R	WM tract ICVF	Mean ICVF (intra-cellular volume fraction) in inferior cerebellar peduncle (right) on FA (fractional anisotropy) skeleton (from dMRI data)
1913	25355	IDP dMRI TBSS ICVF Inferior cerebellar peduncle L	WM tract ICVF	Mean ICVF (intra-cellular volume fraction) in inferior cerebellar peduncle (left) on FA (fractional anisotropy) skeleton (from dMRI data)
1914	25356	IDP dMRI TBSS ICVF Superior cerebellar peduncle R	WM tract ICVF	Mean ICVF (intra-cellular volume fraction) in superior cerebellar peduncle (right) on FA (fractional anisotropy) skeleton (from dMRI data)
1915	25357	IDP dMRI TBSS ICVF Superior cerebellar peduncle L	WM tract ICVF	Mean ICVF (intra-cellular volume fraction) in superior cerebellar peduncle (left) on FA (fractional anisotropy) skeleton (from dMRI data)
1916	25358	IDP dMRI TBSS ICVF Cerebral peduncle R	WM tract ICVF	Mean ICVF (intra-cellular volume fraction) in cerebral peduncle (right) on FA (fractional anisotropy) skeleton (from dMRI data)
1917	25359	IDP dMRI TBSS ICVF Cerebral peduncle L	WM tract ICVF	Mean ICVF (intra-cellular volume fraction) in cerebral peduncle (left) on FA (fractional anisotropy) skeleton (from dMRI data)
1918	25360	IDP dMRI TBSS ICVF Anterior limb of internal capsule R	WM tract ICVF	Mean ICVF (intra-cellular volume fraction) in anterior limb of internal capsule (right) on FA (fractional anisotropy) skeleton (from dMRI data)
1919	25361	IDP dMRI TBSS ICVF Anterior limb of internal capsule L	WM tract ICVF	Mean ICVF (intra-cellular volume fraction) in anterior limb of internal capsule (left) on FA (fractional anisotropy) skeleton (from dMRI data)
1920	25362	IDP dMRI TBSS ICVF Posterior limb of internal capsule R	WM tract ICVF	Mean ICVF (intra-cellular volume fraction) in posterior limb of internal capsule (right) on FA (fractional anisotropy) skeleton (from dMRI data)
1921	25363	IDP dMRI TBSS ICVF Posterior limb of internal capsule L	WM tract ICVF	Mean ICVF (intra-cellular volume fraction) in posterior limb of internal capsule (left) on FA (fractional anisotropy) skeleton (from dMRI data)
1922	25364	IDP dMRI TBSS ICVF Retrolenticular part of internal capsule R	WM tract ICVF	Mean ICVF (intra-cellular volume fraction) in retrolenticular part of internal capsule (right) on FA (fractional anisotropy) skeleton (from dMRI data)
1923	25365	IDP dMRI TBSS ICVF Retrolenticular part of internal capsule L	WM tract ICVF	Mean ICVF (intra-cellular volume fraction) in retrolenticular part of internal capsule (left) on FA (fractional anisotropy) skeleton (from dMRI data)
1924	25366	IDP dMRI TBSS ICVF Anterior corona radiata R	WM tract ICVF	Mean ICVF (intra-cellular volume fraction) in anterior corona radiata (right) on FA (fractional anisotropy) skeleton (from dMRI data)
1925	25367	IDP dMRI TBSS ICVF Anterior corona radiata L	WM tract ICVF	Mean ICVF (intra-cellular volume fraction) in anterior corona radiata (left) on FA (fractional anisotropy) skeleton (from dMRI data)
1926	25368	IDP dMRI TBSS ICVF Superior corona radiata R	WM tract ICVF	Mean ICVF (intra-cellular volume fraction) in superior corona radiata (right) on FA (fractional anisotropy) skeleton (from dMRI data)
1927	25369	IDP dMRI TBSS ICVF Superior corona radiata L	WM tract ICVF	Mean ICVF (intra-cellular volume fraction) in superior corona radiata (left) on FA (fractional anisotropy) skeleton (from dMRI data)
1928	25370	IDP dMRI TBSS ICVF Posterior corona radiata R	WM tract ICVF	Mean ICVF (intra-cellular volume fraction) in posterior corona radiata (right) on FA (fractional anisotropy) skeleton (from dMRI data)
1929	25371	IDP dMRI TBSS ICVF Posterior corona radiata L	WM tract ICVF	Mean ICVF (intra-cellular volume fraction) in posterior corona radiata (left) on FA (fractional anisotropy) skeleton (from dMRI data)
1930	25372	IDP dMRI TBSS ICVF Posterior thalamic radiation R	WM tract ICVF	Mean ICVF (intra-cellular volume fraction) in posterior thalamic radiation (right) on FA (fractional anisotropy) skeleton (from dMRI data)
1931	25373	IDP dMRI TBSS ICVF Posterior thalamic radiation L	WM tract ICVF	Mean ICVF (intra-cellular volume fraction) in posterior thalamic radiation (left) on FA (fractional anisotropy) skeleton (from dMRI data)
1932	25374	IDP dMRI TBSS ICVF Sagittal stratum R	WM tract ICVF	Mean ICVF (intra-cellular volume fraction) in sagittal stratum (right) on FA (fractional anisotropy) skeleton (from dMRI data)
1933	25375	IDP dMRI TBSS ICVF Sagittal stratum L	WM tract ICVF	Mean ICVF (intra-cellular volume fraction) in sagittal stratum (left) on FA (fractional anisotropy) skeleton (from dMRI data)
1934	25376	IDP dMRI TBSS ICVF External capsule R	WM tract ICVF	Mean ICVF (intra-cellular volume fraction) in external capsule (right) on FA (fractional anisotropy) skeleton (from dMRI data)
1935	25377	IDP dMRI TBSS ICVF External capsule L	WM tract ICVF	Mean ICVF (intra-cellular volume fraction) in external capsule (left) on FA (fractional anisotropy) skeleton (from dMRI data)
1936	25378	IDP dMRI TBSS ICVF Cingulum cingulate gyrus R	WM tract ICVF	Mean ICVF (intra-cellular volume fraction) in cingulum cingulate gyrus (right) on FA (fractional anisotropy) skeleton (from dMRI data)
1937	25379	IDP dMRI TBSS ICVF Cingulum cingulate gyrus L	WM tract ICVF	Mean ICVF (intra-cellular volume fraction) in cingulum cingulate gyrus (left) on FA (fractional anisotropy) skeleton (from dMRI data)
1938	25380	IDP dMRI TBSS ICVF Cingulum hippocampus R	WM tract ICVF	Mean ICVF (intra-cellular volume fraction) in cingulum hippocampus (right) on FA (fractional anisotropy) skeleton (from dMRI data)
1939	25381	IDP dMRI TBSS ICVF Cingulum hippocampus L	WM tract ICVF	Mean ICVF (intra-cellular volume fraction) in cingulum hippocampus (left) on FA (fractional anisotropy) skeleton (from dMRI data)
1940	25382	IDP dMRI TBSS ICVF Fornix cres+Stria terminalis R	WM tract ICVF	Mean ICVF (intra-cellular volume fraction) in fornix cres+stria terminalis (right) on FA (fractional anisotropy) skeleton (from dMRI data)
1941	25383	IDP dMRI TBSS ICVF Fornix cres+Stria terminalis L	WM tract ICVF	Mean ICVF (intra-cellular volume fraction) in fornix cres+stria terminalis (left) on FA (fractional anisotropy) skeleton (from dMRI data)
1942	25384	IDP dMRI TBSS ICVF Superior longitudinal fasciculus R	WM tract ICVF	Mean ICVF (intra-cellular volume fraction) in superior longitudinal fasciculus (right) on FA (fractional anisotropy) skeleton (from dMRI data)
1943	25385	IDP dMRI TBSS ICVF Superior longitudinal fasciculus L	WM tract ICVF	Mean ICVF (intra-cellular volume fraction) in superior longitudinal fasciculus (left) on FA (fractional anisotropy) skeleton (from dMRI data)
1944	25386	IDP dMRI TBSS ICVF Superior fronto-occipital fasciculus R	WM tract ICVF	Mean ICVF (intra-cellular volume fraction) in superior fronto-occipital fasciculus (right) on FA (fractional anisotropy) skeleton (from dMRI data)
1945	25387	IDP dMRI TBSS ICVF Superior fronto-occipital fasciculus L	WM tract ICVF	Mean ICVF (intra-cellular volume fraction) in superior fronto-occipital fasciculus (left) on FA (fractional anisotropy) skeleton (from dMRI data)
1946	25388	IDP dMRI TBSS ICVF Uncinate fasciculus R	WM tract ICVF	Mean ICVF (intra-cellular volume fraction) in uncinate fasciculus (right) on FA (fractional anisotropy) skeleton (from dMRI data)
1947	25389	IDP dMRI TBSS ICVF Uncinate fasciculus L	WM tract ICVF	Mean ICVF (intra-cellular volume fraction) in uncinate fasciculus (left) on FA (fractional anisotropy) skeleton (from dMRI data)
1948	25390	IDP dMRI TBSS ICVF Tapetum R	WM tract ICVF	Mean ICVF (intra-cellular volume fraction) in tapetum (right) on FA (fractional anisotropy) skeleton (from dMRI data)
1949	25391	IDP dMRI TBSS ICVF Tapetum L	WM tract ICVF	Mean ICVF (intra-cellular volume fraction) in tapetum (left) on FA (fractional anisotropy) skeleton (from dMRI data)
1950	25650	IDP dMRI ProbtrackX ICVF ar l	WM tract ICVF	Weighted-mean ICVF (intra-cellular volume fraction) in tract left acoustic radiation (from dMRI data)
1951	25651	IDP dMRI ProbtrackX ICVF ar r	WM tract ICVF	Weighted-mean ICVF (intra-cellular volume fraction) in tract right acoustic radiation (from dMRI data)
1952	25652	IDP dMRI ProbtrackX ICVF atr l	WM tract ICVF	Weighted-mean ICVF (intra-cellular volume fraction) in tract left anterior thalamic radiation (from dMRI data)
1953	25653	IDP dMRI ProbtrackX ICVF atr r	WM tract ICVF	Weighted-mean ICVF (intra-cellular volume fraction) in tract right anterior thalamic radiation (from dMRI data)
1954	25654	IDP dMRI ProbtrackX ICVF cgc l	WM tract ICVF	Weighted-mean ICVF (intra-cellular volume fraction) in tract left cingulate gyrus part of cingulum (from dMRI data)
1955	25655	IDP dMRI ProbtrackX ICVF cgc r	WM tract ICVF	Weighted-mean ICVF (intra-cellular volume fraction) in tract right cingulate gyrus part of cingulum (from dMRI data)
1956	25656	IDP dMRI ProbtrackX ICVF cgh l	WM tract ICVF	Weighted-mean ICVF (intra-cellular volume fraction) in tract left parahippocampal part of cingulum (from dMRI data)
1957	25657	IDP dMRI ProbtrackX ICVF cgh r	WM tract ICVF	Weighted-mean ICVF (intra-cellular volume fraction) in tract right parahippocampal part of cingulum (from dMRI data)
1958	25658	IDP dMRI ProbtrackX ICVF cst l	WM tract ICVF	Weighted-mean ICVF (intra-cellular volume fraction) in tract left corticospinal tract (from dMRI data)
1959	25659	IDP dMRI ProbtrackX ICVF cst r	WM tract ICVF	Weighted-mean ICVF (intra-cellular volume fraction) in tract right corticospinal tract (from dMRI data)
1960	25660	IDP dMRI ProbtrackX ICVF fma	WM tract ICVF	Weighted-mean ICVF (intra-cellular volume fraction) in tract forceps major (from dMRI data)
1961	25661	IDP dMRI ProbtrackX ICVF fmi	WM tract ICVF	Weighted-mean ICVF (intra-cellular volume fraction) in tract forceps minor (from dMRI data)
1962	25662	IDP dMRI ProbtrackX ICVF ifo l	WM tract ICVF	Weighted-mean ICVF (intra-cellular volume fraction) in tract left inferior fronto-occipital fasciculus (from dMRI data)
1963	25663	IDP dMRI ProbtrackX ICVF ifo r	WM tract ICVF	Weighted-mean ICVF (intra-cellular volume fraction) in tract right inferior fronto-occipital fasciculus (from dMRI data)
1964	25664	IDP dMRI ProbtrackX ICVF ilf l	WM tract ICVF	Weighted-mean ICVF (intra-cellular volume fraction) in tract left inferior longitudinal fasciculus (from dMRI data)
1965	25665	IDP dMRI ProbtrackX ICVF ilf r	WM tract ICVF	Weighted-mean ICVF (intra-cellular volume fraction) in tract right inferior longitudinal fasciculus (from dMRI data)
1966	25666	IDP dMRI ProbtrackX ICVF mcp	WM tract ICVF	Weighted-mean ICVF (intra-cellular volume fraction) in tract middle cerebellar peduncle (from dMRI data)
1967	25667	IDP dMRI ProbtrackX ICVF ml l	WM tract ICVF	Weighted-mean ICVF (intra-cellular volume fraction) in tract left medial lemniscus (from dMRI data)
1968	25668	IDP dMRI ProbtrackX ICVF ml r	WM tract ICVF	Weighted-mean ICVF (intra-cellular volume fraction) in tract right medial lemniscus (from dMRI data)
1969	25669	IDP dMRI ProbtrackX ICVF ptr l	WM tract ICVF	Weighted-mean ICVF (intra-cellular volume fraction) in tract left posterior thalamic radiation (from dMRI data)
1970	25670	IDP dMRI ProbtrackX ICVF ptr r	WM tract ICVF	Weighted-mean ICVF (intra-cellular volume fraction) in tract right posterior thalamic radiation (from dMRI data)
1971	25671	IDP dMRI ProbtrackX ICVF slf l	WM tract ICVF	Weighted-mean ICVF (intra-cellular volume fraction) in tract left superior longitudinal fasciculus (from dMRI data)
1972	25672	IDP dMRI ProbtrackX ICVF slf r	WM tract ICVF	Weighted-mean ICVF (intra-cellular volume fraction) in tract right superior longitudinal fasciculus (from dMRI data)
1973	25673	IDP dMRI ProbtrackX ICVF str l	WM tract ICVF	Weighted-mean ICVF (intra-cellular volume fraction) in tract left superior thalamic radiation (from dMRI data)
1974	25674	IDP dMRI ProbtrackX ICVF str r	WM tract ICVF	Weighted-mean ICVF (intra-cellular volume fraction) in tract right superior thalamic radiation (from dMRI data)
1975	25675	IDP dMRI ProbtrackX ICVF unc l	WM tract ICVF	Weighted-mean ICVF (intra-cellular volume fraction) in tract left uncinate fasciculus (from dMRI data)
1976	25676	IDP dMRI ProbtrackX ICVF unc r	WM tract ICVF	Weighted-mean ICVF (intra-cellular volume fraction) in tract right uncinate fasciculus (from dMRI data)
1977	25392	IDP dMRI TBSS OD Middle cerebellar peduncle	WM tract OD	Mean OD (orientation dispersion index) in middle cerebellar peduncle on FA (fractional anisotropy) skeleton (from dMRI data)
1978	25393	IDP dMRI TBSS OD Pontine crossing tract	WM tract OD	Mean OD (orientation dispersion index) in pontine crossing tract on FA (fractional anisotropy) skeleton (from dMRI data)
1979	25394	IDP dMRI TBSS OD Genu of corpus callosum	WM tract OD	Mean OD (orientation dispersion index) in genu of corpus callosum on FA (fractional anisotropy) skeleton (from dMRI data)
1980	25395	IDP dMRI TBSS OD Body of corpus callosum	WM tract OD	Mean OD (orientation dispersion index) in body of corpus callosum on FA (fractional anisotropy) skeleton (from dMRI data)
1981	25396	IDP dMRI TBSS OD Splenium of corpus callosum	WM tract OD	Mean OD (orientation dispersion index) in splenium of corpus callosum on FA (fractional anisotropy) skeleton (from dMRI data)
1982	25397	IDP dMRI TBSS OD Fornix	WM tract OD	Mean OD (orientation dispersion index) in fornix on FA (fractional anisotropy) skeleton (from dMRI data)
1983	25398	IDP dMRI TBSS OD Corticospinal tract R	WM tract OD	Mean OD (orientation dispersion index) in corticospinal tract (right) on FA (fractional anisotropy) skeleton (from dMRI data)
1984	25399	IDP dMRI TBSS OD Corticospinal tract L	WM tract OD	Mean OD (orientation dispersion index) in corticospinal tract (left) on FA (fractional anisotropy) skeleton (from dMRI data)
1985	25400	IDP dMRI TBSS OD Medial lemniscus R	WM tract OD	Mean OD (orientation dispersion index) in medial lemniscus (right) on FA (fractional anisotropy) skeleton (from dMRI data)
1986	25401	IDP dMRI TBSS OD Medial lemniscus L	WM tract OD	Mean OD (orientation dispersion index) in medial lemniscus (left) on FA (fractional anisotropy) skeleton (from dMRI data)
1987	25402	IDP dMRI TBSS OD Inferior cerebellar peduncle R	WM tract OD	Mean OD (orientation dispersion index) in inferior cerebellar peduncle (right) on FA (fractional anisotropy) skeleton (from dMRI data)
1988	25403	IDP dMRI TBSS OD Inferior cerebellar peduncle L	WM tract OD	Mean OD (orientation dispersion index) in inferior cerebellar peduncle (left) on FA (fractional anisotropy) skeleton (from dMRI data)
1989	25404	IDP dMRI TBSS OD Superior cerebellar peduncle R	WM tract OD	Mean OD (orientation dispersion index) in superior cerebellar peduncle (right) on FA (fractional anisotropy) skeleton (from dMRI data)
1990	25405	IDP dMRI TBSS OD Superior cerebellar peduncle L	WM tract OD	Mean OD (orientation dispersion index) in superior cerebellar peduncle (left) on FA (fractional anisotropy) skeleton (from dMRI data)
1991	25406	IDP dMRI TBSS OD Cerebral peduncle R	WM tract OD	Mean OD (orientation dispersion index) in cerebral peduncle (right) on FA (fractional anisotropy) skeleton (from dMRI data)
1992	25407	IDP dMRI TBSS OD Cerebral peduncle L	WM tract OD	Mean OD (orientation dispersion index) in cerebral peduncle (left) on FA (fractional anisotropy) skeleton (from dMRI data)
1993	25408	IDP dMRI TBSS OD Anterior limb of internal capsule R	WM tract OD	Mean OD (orientation dispersion index) in anterior limb of internal capsule (right) on FA (fractional anisotropy) skeleton (from dMRI data)
1994	25409	IDP dMRI TBSS OD Anterior limb of internal capsule L	WM tract OD	Mean OD (orientation dispersion index) in anterior limb of internal capsule (left) on FA (fractional anisotropy) skeleton (from dMRI data)
1995	25410	IDP dMRI TBSS OD Posterior limb of internal capsule R	WM tract OD	Mean OD (orientation dispersion index) in posterior limb of internal capsule (right) on FA (fractional anisotropy) skeleton (from dMRI data)
1996	25411	IDP dMRI TBSS OD Posterior limb of internal capsule L	WM tract OD	Mean OD (orientation dispersion index) in posterior limb of internal capsule (left) on FA (fractional anisotropy) skeleton (from dMRI data)
1997	25412	IDP dMRI TBSS OD Retrolenticular part of internal capsule R	WM tract OD	Mean OD (orientation dispersion index) in retrolenticular part of internal capsule (right) on FA (fractional anisotropy) skeleton (from dMRI data)
1998	25413	IDP dMRI TBSS OD Retrolenticular part of internal capsule L	WM tract OD	Mean OD (orientation dispersion index) in retrolenticular part of internal capsule (left) on FA (fractional anisotropy) skeleton (from dMRI data)
1999	25414	IDP dMRI TBSS OD Anterior corona radiata R	WM tract OD	Mean OD (orientation dispersion index) in anterior corona radiata (right) on FA (fractional anisotropy) skeleton (from dMRI data)
2000	25415	IDP dMRI TBSS OD Anterior corona radiata L	WM tract OD	Mean OD (orientation dispersion index) in anterior corona radiata (left) on FA (fractional anisotropy) skeleton (from dMRI data)
2001	25416	IDP dMRI TBSS OD Superior corona radiata R	WM tract OD	Mean OD (orientation dispersion index) in superior corona radiata (right) on FA (fractional anisotropy) skeleton (from dMRI data)
2002	25417	IDP dMRI TBSS OD Superior corona radiata L	WM tract OD	Mean OD (orientation dispersion index) in superior corona radiata (left) on FA (fractional anisotropy) skeleton (from dMRI data)
2003	25418	IDP dMRI TBSS OD Posterior corona radiata R	WM tract OD	Mean OD (orientation dispersion index) in posterior corona radiata (right) on FA (fractional anisotropy) skeleton (from dMRI data)
2004	25419	IDP dMRI TBSS OD Posterior corona radiata L	WM tract OD	Mean OD (orientation dispersion index) in posterior corona radiata (left) on FA (fractional anisotropy) skeleton (from dMRI data)
2005	25420	IDP dMRI TBSS OD Posterior thalamic radiation R	WM tract OD	Mean OD (orientation dispersion index) in posterior thalamic radiation (right) on FA (fractional anisotropy) skeleton (from dMRI data)
2006	25421	IDP dMRI TBSS OD Posterior thalamic radiation L	WM tract OD	Mean OD (orientation dispersion index) in posterior thalamic radiation (left) on FA (fractional anisotropy) skeleton (from dMRI data)
2007	25422	IDP dMRI TBSS OD Sagittal stratum R	WM tract OD	Mean OD (orientation dispersion index) in sagittal stratum (right) on FA (fractional anisotropy) skeleton (from dMRI data)
2008	25423	IDP dMRI TBSS OD Sagittal stratum L	WM tract OD	Mean OD (orientation dispersion index) in sagittal stratum (left) on FA (fractional anisotropy) skeleton (from dMRI data)
2009	25424	IDP dMRI TBSS OD External capsule R	WM tract OD	Mean OD (orientation dispersion index) in external capsule (right) on FA (fractional anisotropy) skeleton (from dMRI data)
2010	25425	IDP dMRI TBSS OD External capsule L	WM tract OD	Mean OD (orientation dispersion index) in external capsule (left) on FA (fractional anisotropy) skeleton (from dMRI data)
2011	25426	IDP dMRI TBSS OD Cingulum cingulate gyrus R	WM tract OD	Mean OD (orientation dispersion index) in cingulum cingulate gyrus (right) on FA (fractional anisotropy) skeleton (from dMRI data)
2012	25427	IDP dMRI TBSS OD Cingulum cingulate gyrus L	WM tract OD	Mean OD (orientation dispersion index) in cingulum cingulate gyrus (left) on FA (fractional anisotropy) skeleton (from dMRI data)
2013	25428	IDP dMRI TBSS OD Cingulum hippocampus R	WM tract OD	Mean OD (orientation dispersion index) in cingulum hippocampus (right) on FA (fractional anisotropy) skeleton (from dMRI data)
2014	25429	IDP dMRI TBSS OD Cingulum hippocampus L	WM tract OD	Mean OD (orientation dispersion index) in cingulum hippocampus (left) on FA (fractional anisotropy) skeleton (from dMRI data)
2015	25430	IDP dMRI TBSS OD Fornix cres+Stria terminalis R	WM tract OD	Mean OD (orientation dispersion index) in fornix cres+stria terminalis (right) on FA (fractional anisotropy) skeleton (from dMRI data)
2016	25431	IDP dMRI TBSS OD Fornix cres+Stria terminalis L	WM tract OD	Mean OD (orientation dispersion index) in fornix cres+stria terminalis (left) on FA (fractional anisotropy) skeleton (from dMRI data)
2017	25432	IDP dMRI TBSS OD Superior longitudinal fasciculus R	WM tract OD	Mean OD (orientation dispersion index) in superior longitudinal fasciculus (right) on FA (fractional anisotropy) skeleton (from dMRI data)
2018	25433	IDP dMRI TBSS OD Superior longitudinal fasciculus L	WM tract OD	Mean OD (orientation dispersion index) in superior longitudinal fasciculus (left) on FA (fractional anisotropy) skeleton (from dMRI data)
2019	25434	IDP dMRI TBSS OD Superior fronto-occipital fasciculus R	WM tract OD	Mean OD (orientation dispersion index) in superior fronto-occipital fasciculus (right) on FA (fractional anisotropy) skeleton (from dMRI data)
2020	25435	IDP dMRI TBSS OD Superior fronto-occipital fasciculus L	WM tract OD	Mean OD (orientation dispersion index) in superior fronto-occipital fasciculus (left) on FA (fractional anisotropy) skeleton (from dMRI data)
2021	25436	IDP dMRI TBSS OD Uncinate fasciculus R	WM tract OD	Mean OD (orientation dispersion index) in uncinate fasciculus (right) on FA (fractional anisotropy) skeleton (from dMRI data)
2022	25437	IDP dMRI TBSS OD Uncinate fasciculus L	WM tract OD	Mean OD (orientation dispersion index) in uncinate fasciculus (left) on FA (fractional anisotropy) skeleton (from dMRI data)
2023	25438	IDP dMRI TBSS OD Tapetum R	WM tract OD	Mean OD (orientation dispersion index) in tapetum (right) on FA (fractional anisotropy) skeleton (from dMRI data)
2024	25439	IDP dMRI TBSS OD Tapetum L	WM tract OD	Mean OD (orientation dispersion index) in tapetum (left) on FA (fractional anisotropy) skeleton (from dMRI data)
2025	25677	IDP dMRI ProbtrackX OD ar l	WM tract OD	Weighted-mean OD (orientation dispersion index) in tract left acoustic radiation (from dMRI data)
2026	25678	IDP dMRI ProbtrackX OD ar r	WM tract OD	Weighted-mean OD (orientation dispersion index) in tract right acoustic radiation (from dMRI data)
2027	25679	IDP dMRI ProbtrackX OD atr l	WM tract OD	Weighted-mean OD (orientation dispersion index) in tract left anterior thalamic radiation (from dMRI data)
2028	25680	IDP dMRI ProbtrackX OD atr r	WM tract OD	Weighted-mean OD (orientation dispersion index) in tract right anterior thalamic radiation (from dMRI data)
2029	25681	IDP dMRI ProbtrackX OD cgc l	WM tract OD	Weighted-mean OD (orientation dispersion index) in tract left cingulate gyrus part of cingulum (from dMRI data)
2030	25682	IDP dMRI ProbtrackX OD cgc r	WM tract OD	Weighted-mean OD (orientation dispersion index) in tract right cingulate gyrus part of cingulum (from dMRI data)
2031	25683	IDP dMRI ProbtrackX OD cgh l	WM tract OD	Weighted-mean OD (orientation dispersion index) in tract left parahippocampal part of cingulum (from dMRI data)
2032	25684	IDP dMRI ProbtrackX OD cgh r	WM tract OD	Weighted-mean OD (orientation dispersion index) in tract right parahippocampal part of cingulum (from dMRI data)
2033	25685	IDP dMRI ProbtrackX OD cst l	WM tract OD	Weighted-mean OD (orientation dispersion index) in tract left corticospinal tract (from dMRI data)
2034	25686	IDP dMRI ProbtrackX OD cst r	WM tract OD	Weighted-mean OD (orientation dispersion index) in tract right corticospinal tract (from dMRI data)
2035	25687	IDP dMRI ProbtrackX OD fma	WM tract OD	Weighted-mean OD (orientation dispersion index) in tract forceps major (from dMRI data)
2036	25688	IDP dMRI ProbtrackX OD fmi	WM tract OD	Weighted-mean OD (orientation dispersion index) in tract forceps minor (from dMRI data)
2037	25689	IDP dMRI ProbtrackX OD ifo l	WM tract OD	Weighted-mean OD (orientation dispersion index) in tract left inferior fronto-occipital fasciculus (from dMRI data)
2038	25690	IDP dMRI ProbtrackX OD ifo r	WM tract OD	Weighted-mean OD (orientation dispersion index) in tract right inferior fronto-occipital fasciculus (from dMRI data)
2039	25691	IDP dMRI ProbtrackX OD ilf l	WM tract OD	Weighted-mean OD (orientation dispersion index) in tract left inferior longitudinal fasciculus (from dMRI data)
2040	25692	IDP dMRI ProbtrackX OD ilf r	WM tract OD	Weighted-mean OD (orientation dispersion index) in tract right inferior longitudinal fasciculus (from dMRI data)
2041	25693	IDP dMRI ProbtrackX OD mcp	WM tract OD	Weighted-mean OD (orientation dispersion index) in tract middle cerebellar peduncle (from dMRI data)
2042	25694	IDP dMRI ProbtrackX OD ml l	WM tract OD	Weighted-mean OD (orientation dispersion index) in tract left medial lemniscus (from dMRI data)
2043	25695	IDP dMRI ProbtrackX OD ml r	WM tract OD	Weighted-mean OD (orientation dispersion index) in tract right medial lemniscus (from dMRI data)
2044	25696	IDP dMRI ProbtrackX OD ptr l	WM tract OD	Weighted-mean OD (orientation dispersion index) in tract left posterior thalamic radiation (from dMRI data)
2045	25697	IDP dMRI ProbtrackX OD ptr r	WM tract OD	Weighted-mean OD (orientation dispersion index) in tract right posterior thalamic radiation (from dMRI data)
2046	25698	IDP dMRI ProbtrackX OD slf l	WM tract OD	Weighted-mean OD (orientation dispersion index) in tract left superior longitudinal fasciculus (from dMRI data)
2047	25699	IDP dMRI ProbtrackX OD slf r	WM tract OD	Weighted-mean OD (orientation dispersion index) in tract right superior longitudinal fasciculus (from dMRI data)
2048	25700	IDP dMRI ProbtrackX OD str l	WM tract OD	Weighted-mean OD (orientation dispersion index) in tract left superior thalamic radiation (from dMRI data)
2049	25701	IDP dMRI ProbtrackX OD str r	WM tract OD	Weighted-mean OD (orientation dispersion index) in tract right superior thalamic radiation (from dMRI data)
2050	25702	IDP dMRI ProbtrackX OD unc l	WM tract OD	Weighted-mean OD (orientation dispersion index) in tract left uncinate fasciculus (from dMRI data)
2051	25703	IDP dMRI ProbtrackX OD unc r	WM tract OD	Weighted-mean OD (orientation dispersion index) in tract right uncinate fasciculus (from dMRI data)
2052	25440	IDP dMRI TBSS ISOVF Middle cerebellar peduncle	WM tract ISOVF	Mean ISOVF (isotropic or free water volume fraction) in middle cerebellar peduncle on FA (fractional anisotropy) skeleton (from dMRI data)
2053	25441	IDP dMRI TBSS ISOVF Pontine crossing tract	WM tract ISOVF	Mean ISOVF (isotropic or free water volume fraction) in pontine crossing tract on FA (fractional anisotropy) skeleton (from dMRI data)
2054	25442	IDP dMRI TBSS ISOVF Genu of corpus callosum	WM tract ISOVF	Mean ISOVF (isotropic or free water volume fraction) in genu of corpus callosum on FA (fractional anisotropy) skeleton (from dMRI data)
2055	25443	IDP dMRI TBSS ISOVF Body of corpus callosum	WM tract ISOVF	Mean ISOVF (isotropic or free water volume fraction) in body of corpus callosum on FA (fractional anisotropy) skeleton (from dMRI data)
2056	25444	IDP dMRI TBSS ISOVF Splenium of corpus callosum	WM tract ISOVF	Mean ISOVF (isotropic or free water volume fraction) in splenium of corpus callosum on FA (fractional anisotropy) skeleton (from dMRI data)
2057	25445	IDP dMRI TBSS ISOVF Fornix	WM tract ISOVF	Mean ISOVF (isotropic or free water volume fraction) in fornix on FA (fractional anisotropy) skeleton (from dMRI data)
2058	25446	IDP dMRI TBSS ISOVF Corticospinal tract R	WM tract ISOVF	Mean ISOVF (isotropic or free water volume fraction) in corticospinal tract (right) on FA (fractional anisotropy) skeleton (from dMRI data)
2059	25447	IDP dMRI TBSS ISOVF Corticospinal tract L	WM tract ISOVF	Mean ISOVF (isotropic or free water volume fraction) in corticospinal tract (left) on FA (fractional anisotropy) skeleton (from dMRI data)
2060	25448	IDP dMRI TBSS ISOVF Medial lemniscus R	WM tract ISOVF	Mean ISOVF (isotropic or free water volume fraction) in medial lemniscus (right) on FA (fractional anisotropy) skeleton (from dMRI data)
2061	25449	IDP dMRI TBSS ISOVF Medial lemniscus L	WM tract ISOVF	Mean ISOVF (isotropic or free water volume fraction) in medial lemniscus (left) on FA (fractional anisotropy) skeleton (from dMRI data)
2062	25450	IDP dMRI TBSS ISOVF Inferior cerebellar peduncle R	WM tract ISOVF	Mean ISOVF (isotropic or free water volume fraction) in inferior cerebellar peduncle (right) on FA (fractional anisotropy) skeleton (from dMRI data)
2063	25451	IDP dMRI TBSS ISOVF Inferior cerebellar peduncle L	WM tract ISOVF	Mean ISOVF (isotropic or free water volume fraction) in inferior cerebellar peduncle (left) on FA (fractional anisotropy) skeleton (from dMRI data)
2064	25452	IDP dMRI TBSS ISOVF Superior cerebellar peduncle R	WM tract ISOVF	Mean ISOVF (isotropic or free water volume fraction) in superior cerebellar peduncle (right) on FA (fractional anisotropy) skeleton (from dMRI data)
2065	25453	IDP dMRI TBSS ISOVF Superior cerebellar peduncle L	WM tract ISOVF	Mean ISOVF (isotropic or free water volume fraction) in superior cerebellar peduncle (left) on FA (fractional anisotropy) skeleton (from dMRI data)
2066	25454	IDP dMRI TBSS ISOVF Cerebral peduncle R	WM tract ISOVF	Mean ISOVF (isotropic or free water volume fraction) in cerebral peduncle (right) on FA (fractional anisotropy) skeleton (from dMRI data)
2067	25455	IDP dMRI TBSS ISOVF Cerebral peduncle L	WM tract ISOVF	Mean ISOVF (isotropic or free water volume fraction) in cerebral peduncle (left) on FA (fractional anisotropy) skeleton (from dMRI data)
2068	25456	IDP dMRI TBSS ISOVF Anterior limb of internal capsule R	WM tract ISOVF	Mean ISOVF (isotropic or free water volume fraction) in anterior limb of internal capsule (right) on FA (fractional anisotropy) skeleton (from dMRI da
2069	25457	IDP dMRI TBSS ISOVF Anterior limb of internal capsule L	WM tract ISOVF	Mean ISOVF (isotropic or free water volume fraction) in anterior limb of internal capsule (left) on FA (fractional anisotropy) skeleton (from dMRI dat
2070	25458	IDP dMRI TBSS ISOVF Posterior limb of internal capsule R	WM tract ISOVF	Mean ISOVF (isotropic or free water volume fraction) in posterior limb of internal capsule (right) on FA (fractional anisotropy) skeleton (from dMRI d
2071	25459	IDP dMRI TBSS ISOVF Posterior limb of internal capsule L	WM tract ISOVF	Mean ISOVF (isotropic or free water volume fraction) in posterior limb of internal capsule (left) on FA (fractional anisotropy) skeleton (from dMRI da
2072	25460	IDP dMRI TBSS ISOVF Retrolenticular part of internal capsule R	WM tract ISOVF	Mean ISOVF (isotropic or free water volume fraction) in retrolenticular part of internal capsule (right) on FA (fractional anisotropy) skeleton (from
2073	25461	IDP dMRI TBSS ISOVF Retrolenticular part of internal capsule L	WM tract ISOVF	Mean ISOVF (isotropic or free water volume fraction) in retrolenticular part of internal capsule (left) on FA (fractional anisotropy) skeleton (from d
2074	25462	IDP dMRI TBSS ISOVF Anterior corona radiata R	WM tract ISOVF	Mean ISOVF (isotropic or free water volume fraction) in anterior corona radiata (right) on FA (fractional anisotropy) skeleton (from dMRI data)
2075	25463	IDP dMRI TBSS ISOVF Anterior corona radiata L	WM tract ISOVF	Mean ISOVF (isotropic or free water volume fraction) in anterior corona radiata (left) on FA (fractional anisotropy) skeleton (from dMRI data)
2076	25464	IDP dMRI TBSS ISOVF Superior corona radiata R	WM tract ISOVF	Mean ISOVF (isotropic or free water volume fraction) in superior corona radiata (right) on FA (fractional anisotropy) skeleton (from dMRI data)
2077	25465	IDP dMRI TBSS ISOVF Superior corona radiata L	WM tract ISOVF	Mean ISOVF (isotropic or free water volume fraction) in superior corona radiata (left) on FA (fractional anisotropy) skeleton (from dMRI data)
2078	25466	IDP dMRI TBSS ISOVF Posterior corona radiata R	WM tract ISOVF	Mean ISOVF (isotropic or free water volume fraction) in posterior corona radiata (right) on FA (fractional anisotropy) skeleton (from dMRI data)
2079	25467	IDP dMRI TBSS ISOVF Posterior corona radiata L	WM tract ISOVF	Mean ISOVF (isotropic or free water volume fraction) in posterior corona radiata (left) on FA (fractional anisotropy) skeleton (from dMRI data)
2080	25468	IDP dMRI TBSS ISOVF Posterior thalamic radiation R	WM tract ISOVF	Mean ISOVF (isotropic or free water volume fraction) in posterior thalamic radiation (right) on FA (fractional anisotropy) skeleton (from dMRI data)
2081	25469	IDP dMRI TBSS ISOVF Posterior thalamic radiation L	WM tract ISOVF	Mean ISOVF (isotropic or free water volume fraction) in posterior thalamic radiation (left) on FA (fractional anisotropy) skeleton (from dMRI data)
2082	25470	IDP dMRI TBSS ISOVF Sagittal stratum R	WM tract ISOVF	Mean ISOVF (isotropic or free water volume fraction) in sagittal stratum (right) on FA (fractional anisotropy) skeleton (from dMRI data)
2083	25471	IDP dMRI TBSS ISOVF Sagittal stratum L	WM tract ISOVF	Mean ISOVF (isotropic or free water volume fraction) in sagittal stratum (left) on FA (fractional anisotropy) skeleton (from dMRI data)
2084	25472	IDP dMRI TBSS ISOVF External capsule R	WM tract ISOVF	Mean ISOVF (isotropic or free water volume fraction) in external capsule (right) on FA (fractional anisotropy) skeleton (from dMRI data)
2085	25473	IDP dMRI TBSS ISOVF External capsule L	WM tract ISOVF	Mean ISOVF (isotropic or free water volume fraction) in external capsule (left) on FA (fractional anisotropy) skeleton (from dMRI data)
2086	25474	IDP dMRI TBSS ISOVF Cingulum cingulate gyrus R	WM tract ISOVF	Mean ISOVF (isotropic or free water volume fraction) in cingulum cingulate gyrus (right) on FA (fractional anisotropy) skeleton (from dMRI data)
2087	25475	IDP dMRI TBSS ISOVF Cingulum cingulate gyrus L	WM tract ISOVF	Mean ISOVF (isotropic or free water volume fraction) in cingulum cingulate gyrus (left) on FA (fractional anisotropy) skeleton (from dMRI data)
2088	25476	IDP dMRI TBSS ISOVF Cingulum hippocampus R	WM tract ISOVF	Mean ISOVF (isotropic or free water volume fraction) in cingulum hippocampus (right) on FA (fractional anisotropy) skeleton (from dMRI data)
2089	25477	IDP dMRI TBSS ISOVF Cingulum hippocampus L	WM tract ISOVF	Mean ISOVF (isotropic or free water volume fraction) in cingulum hippocampus (left) on FA (fractional anisotropy) skeleton (from dMRI data)
2090	25478	IDP dMRI TBSS ISOVF Fornix cres+Stria terminalis R	WM tract ISOVF	Mean ISOVF (isotropic or free water volume fraction) in fornix cres+stria terminalis (right) on FA (fractional anisotropy) skeleton (from dMRI data)
2091	25479	IDP dMRI TBSS ISOVF Fornix cres+Stria terminalis L	WM tract ISOVF	Mean ISOVF (isotropic or free water volume fraction) in fornix cres+stria terminalis (left) on FA (fractional anisotropy) skeleton (from dMRI data)
2092	25480	IDP dMRI TBSS ISOVF Superior longitudinal fasciculus R	WM tract ISOVF	Mean ISOVF (isotropic or free water volume fraction) in superior longitudinal fasciculus (right) on FA (fractional anisotropy) skeleton (from dMRI dat
2093	25481	IDP dMRI TBSS ISOVF Superior longitudinal fasciculus L	WM tract ISOVF	Mean ISOVF (isotropic or free water volume fraction) in superior longitudinal fasciculus (left) on FA (fractional anisotropy) skeleton (from dMRI data
2094	25482	IDP dMRI TBSS ISOVF Superior fronto-occipital fasciculus R	WM tract ISOVF	Mean ISOVF (isotropic or free water volume fraction) in superior fronto-occipital fasciculus (right) on FA (fractional anisotropy) skeleton (from dMRI
2095	25483	IDP dMRI TBSS ISOVF Superior fronto-occipital fasciculus L	WM tract ISOVF	Mean ISOVF (isotropic or free water volume fraction) in superior fronto-occipital fasciculus (left) on FA (fractional anisotropy) skeleton (from dMRI
2096	25484	IDP dMRI TBSS ISOVF Uncinate fasciculus R	WM tract ISOVF	Mean ISOVF (isotropic or free water volume fraction) in uncinate fasciculus (right) on FA (fractional anisotropy) skeleton (from dMRI data)
2097	25485	IDP dMRI TBSS ISOVF Uncinate fasciculus L	WM tract ISOVF	Mean ISOVF (isotropic or free water volume fraction) in uncinate fasciculus (left) on FA (fractional anisotropy) skeleton (from dMRI data)
2098	25486	IDP dMRI TBSS ISOVF Tapetum R	WM tract ISOVF	Mean ISOVF (isotropic or free water volume fraction) in tapetum (right) on FA (fractional anisotropy) skeleton (from dMRI data)
2099	25487	IDP dMRI TBSS ISOVF Tapetum L	WM tract ISOVF	Mean ISOVF (isotropic or free water volume fraction) in tapetum (left) on FA (fractional anisotropy) skeleton (from dMRI data)
2100	25704	IDP dMRI ProbtrackX ISOVF ar l	WM tract ISOVF	Weighted-mean ISOVF (isotropic or free water volume fraction) in tract left acoustic radiation (from dMRI data)
2101	25705	IDP dMRI ProbtrackX ISOVF ar r	WM tract ISOVF	Weighted-mean ISOVF (isotropic or free water volume fraction) in tract right acoustic radiation (from dMRI data)
2102	25706	IDP dMRI ProbtrackX ISOVF atr l	WM tract ISOVF	Weighted-mean ISOVF (isotropic or free water volume fraction) in tract left anterior thalamic radiation (from dMRI data)
2103	25707	IDP dMRI ProbtrackX ISOVF atr r	WM tract ISOVF	Weighted-mean ISOVF (isotropic or free water volume fraction) in tract right anterior thalamic radiation (from dMRI data)
2104	25708	IDP dMRI ProbtrackX ISOVF cgc l	WM tract ISOVF	Weighted-mean ISOVF (isotropic or free water volume fraction) in tract left cingulate gyrus part of cingulum (from dMRI data)
2105	25709	IDP dMRI ProbtrackX ISOVF cgc r	WM tract ISOVF	Weighted-mean ISOVF (isotropic or free water volume fraction) in tract right cingulate gyrus part of cingulum (from dMRI data)
2106	25710	IDP dMRI ProbtrackX ISOVF cgh l	WM tract ISOVF	Weighted-mean ISOVF (isotropic or free water volume fraction) in tract left parahippocampal part of cingulum (from dMRI data)
2107	25711	IDP dMRI ProbtrackX ISOVF cgh r	WM tract ISOVF	Weighted-mean ISOVF (isotropic or free water volume fraction) in tract right parahippocampal part of cingulum (from dMRI data)
2108	25712	IDP dMRI ProbtrackX ISOVF cst l	WM tract ISOVF	Weighted-mean ISOVF (isotropic or free water volume fraction) in tract left corticospinal tract (from dMRI data)
2109	25713	IDP dMRI ProbtrackX ISOVF cst r	WM tract ISOVF	Weighted-mean ISOVF (isotropic or free water volume fraction) in tract right corticospinal tract (from dMRI data)
2110	25714	IDP dMRI ProbtrackX ISOVF fma	WM tract ISOVF	Weighted-mean ISOVF (isotropic or free water volume fraction) in tract forceps major (from dMRI data)
2111	25715	IDP dMRI ProbtrackX ISOVF fmi	WM tract ISOVF	Weighted-mean ISOVF (isotropic or free water volume fraction) in tract forceps minor (from dMRI data)
2112	25716	IDP dMRI ProbtrackX ISOVF ifo l	WM tract ISOVF	Weighted-mean ISOVF (isotropic or free water volume fraction) in tract left inferior fronto-occipital fasciculus (from dMRI data)
2113	25717	IDP dMRI ProbtrackX ISOVF ifo r	WM tract ISOVF	Weighted-mean ISOVF (isotropic or free water volume fraction) in tract right inferior fronto-occipital fasciculus (from dMRI data)
2114	25718	IDP dMRI ProbtrackX ISOVF ilf l	WM tract ISOVF	Weighted-mean ISOVF (isotropic or free water volume fraction) in tract left inferior longitudinal fasciculus (from dMRI data)
2115	25719	IDP dMRI ProbtrackX ISOVF ilf r	WM tract ISOVF	Weighted-mean ISOVF (isotropic or free water volume fraction) in tract right inferior longitudinal fasciculus (from dMRI data)
2116	25720	IDP dMRI ProbtrackX ISOVF mcp	WM tract ISOVF	Weighted-mean ISOVF (isotropic or free water volume fraction) in tract middle cerebellar peduncle (from dMRI data)
2117	25721	IDP dMRI ProbtrackX ISOVF ml l	WM tract ISOVF	Weighted-mean ISOVF (isotropic or free water volume fraction) in tract left medial lemniscus (from dMRI data)
2118	25722	IDP dMRI ProbtrackX ISOVF ml r	WM tract ISOVF	Weighted-mean ISOVF (isotropic or free water volume fraction) in tract right medial lemniscus (from dMRI data)
2119	25723	IDP dMRI ProbtrackX ISOVF ptr l	WM tract ISOVF	Weighted-mean ISOVF (isotropic or free water volume fraction) in tract left posterior thalamic radiation (from dMRI data)
2120	25724	IDP dMRI ProbtrackX ISOVF ptr r	WM tract ISOVF	Weighted-mean ISOVF (isotropic or free water volume fraction) in tract right posterior thalamic radiation (from dMRI data)
2121	25725	IDP dMRI ProbtrackX ISOVF slf l	WM tract ISOVF	Weighted-mean ISOVF (isotropic or free water volume fraction) in tract left superior longitudinal fasciculus (from dMRI data)
2122	25726	IDP dMRI ProbtrackX ISOVF slf r	WM tract ISOVF	Weighted-mean ISOVF (isotropic or free water volume fraction) in tract right superior longitudinal fasciculus (from dMRI data)
2123	25727	IDP dMRI ProbtrackX ISOVF str l	WM tract ISOVF	Weighted-mean ISOVF (isotropic or free water volume fraction) in tract left superior thalamic radiation (from dMRI data)
2124	25728	IDP dMRI ProbtrackX ISOVF str r	WM tract ISOVF	Weighted-mean ISOVF (isotropic or free water volume fraction) in tract right superior thalamic radiation (from dMRI data)
2125	25729	IDP dMRI ProbtrackX ISOVF unc l	WM tract ISOVF	Weighted-mean ISOVF (isotropic or free water volume fraction) in tract left uncinate fasciculus (from dMRI data)
2126	25730	IDP dMRI ProbtrackX ISOVF unc r	WM tract ISOVF	Weighted-mean ISOVF (isotropic or free water volume fraction) in tract right uncinate fasciculus (from dMRI data)
2127	25040	IDP tfMRI median BOLD shapes	tfMRI activation	Median BOLD (blood-oxygen-level dependent) effect (in group-defined mask) for shapes activation (in task fMRI data)
2128	25761	IDP tfMRI 90th-percentile BOLD shapes	tfMRI activation	90th percentile of the BOLD (blood-oxygen-level dependent) effect (in group-defined mask) for shapes activation (in task fMRI data)
2129	25042	IDP tfMRI median zstat shapes	tfMRI activation	Median z-statistic (in group-defined mask) for shapes activation (in task fMRI data)
2130	25762	IDP tfMRI 90th-percentile zstat shapes	tfMRI activation	90th percentile of the z-statistic (in group-defined mask) for shapes activation (in task fMRI data)
2131	25044	IDP tfMRI median BOLD faces	tfMRI activation	Median BOLD (blood-oxygen-level dependent) effect (in group-defined mask) for faces activation (in task fMRI data)
2132	25763	IDP tfMRI 90th-percentile BOLD faces	tfMRI activation	90th percentile of the BOLD (blood-oxygen-level dependent) effect (in group-defined mask) for faces activation (in task fMRI data)
2133	25046	IDP tfMRI median zstat faces	tfMRI activation	Median z-statistic (in group-defined mask) for faces activation (in task fMRI data)
2134	25764	IDP tfMRI 90th-percentile zstat faces	tfMRI activation	90th percentile of the z-statistic (in group-defined mask) for faces activation (in task fMRI data)
2135	25048	IDP tfMRI median BOLD faces-shapes	tfMRI activation	Median BOLD (blood-oxygen-level dependent) effect (in group-defined mask) for faces-shapes contrast (in task fMRI data)
2136	25765	IDP tfMRI 90th-percentile BOLD faces-shapes	tfMRI activation	90th percentile of the BOLD (blood-oxygen-level dependent) effect (in group-defined mask) for faces-shapes contrast (in task fMRI data)
2137	25050	IDP tfMRI median zstat faces-shapes	tfMRI activation	Median z-statistic (in group-defined mask) for faces-shapes contrast (in task fMRI data)
2138	25766	IDP tfMRI 90th-percentile zstat faces-shapes	tfMRI activation	90th percentile of the z-statistic (in group-defined mask) for faces-shapes contrast (in task fMRI data)
2139	25052	IDP tfMRI median BOLD faces-shapes amygdala	tfMRI activation	Median BOLD (blood-oxygen-level dependent) effect (in group-defined amygdala activation mask) for faces-shapes contrast (in task fMRI data)
2140	25767	IDP tfMRI 90th-percentile BOLD faces-shapes amygdala	tfMRI activation	90th percentile of the BOLD (blood-oxygen-level dependent) effect (in group-defined amygdala activation mask) for faces-shapes contrast (in task fMRI data)
2141	25054	IDP tfMRI median zstat faces-shapes amygdala	tfMRI activation	Median z-statistic (in group-defined amygdala activation mask) for faces-shapes contrast (in task fMRI data)
2142	25768	IDP tfMRI 90th-percentile zstat faces-shapes amygdala	tfMRI activation	90th percentile of the z-statistic (in group-defined amygdala activation mask) for faces-shapes contrast (in task fMRI data)
2143	25754	rfMRI amplitudes (ICA25 node 1)	rfMRI node amplitude
2144	25754	rfMRI amplitudes (ICA25 node 2)	rfMRI node amplitude
2145	25754	rfMRI amplitudes (ICA25 node 3)	rfMRI node amplitude
2146	25754	rfMRI amplitudes (ICA25 node 4)	rfMRI node amplitude
2147	25754	rfMRI amplitudes (ICA25 node 5)	rfMRI node amplitude
2148	25754	rfMRI amplitudes (ICA25 node 6)	rfMRI node amplitude
2149	25754	rfMRI amplitudes (ICA25 node 7)	rfMRI node amplitude
2150	25754	rfMRI amplitudes (ICA25 node 8)	rfMRI node amplitude
2151	25754	rfMRI amplitudes (ICA25 node 9)	rfMRI node amplitude
2152	25754	rfMRI amplitudes (ICA25 node 10)	rfMRI node amplitude
2153	25754	rfMRI amplitudes (ICA25 node 11)	rfMRI node amplitude
2154	25754	rfMRI amplitudes (ICA25 node 12)	rfMRI node amplitude
2155	25754	rfMRI amplitudes (ICA25 node 13)	rfMRI node amplitude
2156	25754	rfMRI amplitudes (ICA25 node 14)	rfMRI node amplitude
2157	25754	rfMRI amplitudes (ICA25 node 15)	rfMRI node amplitude
2158	25754	rfMRI amplitudes (ICA25 node 16)	rfMRI node amplitude
2159	25754	rfMRI amplitudes (ICA25 node 17)	rfMRI node amplitude
2160	25754	rfMRI amplitudes (ICA25 node 18)	rfMRI node amplitude
2161	25754	rfMRI amplitudes (ICA25 node 19)	rfMRI node amplitude
2162	25754	rfMRI amplitudes (ICA25 node 20)	rfMRI node amplitude
2163	25754	rfMRI amplitudes (ICA25 node 21)	rfMRI node amplitude
2164	25755	rfMRI amplitudes (ICA100 node 1)	rfMRI node amplitude
2165	25755	rfMRI amplitudes (ICA100 node 2)	rfMRI node amplitude
2166	25755	rfMRI amplitudes (ICA100 node 3)	rfMRI node amplitude
2167	25755	rfMRI amplitudes (ICA100 node 4)	rfMRI node amplitude
2168	25755	rfMRI amplitudes (ICA100 node 5)	rfMRI node amplitude
2169	25755	rfMRI amplitudes (ICA100 node 6)	rfMRI node amplitude
2170	25755	rfMRI amplitudes (ICA100 node 7)	rfMRI node amplitude
2171	25755	rfMRI amplitudes (ICA100 node 8)	rfMRI node amplitude
2172	25755	rfMRI amplitudes (ICA100 node 9)	rfMRI node amplitude
2173	25755	rfMRI amplitudes (ICA100 node 10)	rfMRI node amplitude
2174	25755	rfMRI amplitudes (ICA100 node 11)	rfMRI node amplitude
2175	25755	rfMRI amplitudes (ICA100 node 12)	rfMRI node amplitude
2176	25755	rfMRI amplitudes (ICA100 node 13)	rfMRI node amplitude
2177	25755	rfMRI amplitudes (ICA100 node 14)	rfMRI node amplitude
2178	25755	rfMRI amplitudes (ICA100 node 15)	rfMRI node amplitude
2179	25755	rfMRI amplitudes (ICA100 node 16)	rfMRI node amplitude
2180	25755	rfMRI amplitudes (ICA100 node 17)	rfMRI node amplitude
2181	25755	rfMRI amplitudes (ICA100 node 18)	rfMRI node amplitude
2182	25755	rfMRI amplitudes (ICA100 node 19)	rfMRI node amplitude
2183	25755	rfMRI amplitudes (ICA100 node 20)	rfMRI node amplitude
2184	25755	rfMRI amplitudes (ICA100 node 21)	rfMRI node amplitude
2185	25755	rfMRI amplitudes (ICA100 node 22)	rfMRI node amplitude
2186	25755	rfMRI amplitudes (ICA100 node 23)	rfMRI node amplitude
2187	25755	rfMRI amplitudes (ICA100 node 24)	rfMRI node amplitude
2188	25755	rfMRI amplitudes (ICA100 node 25)	rfMRI node amplitude
2189	25755	rfMRI amplitudes (ICA100 node 26)	rfMRI node amplitude
2190	25755	rfMRI amplitudes (ICA100 node 27)	rfMRI node amplitude
2191	25755	rfMRI amplitudes (ICA100 node 28)	rfMRI node amplitude
2192	25755	rfMRI amplitudes (ICA100 node 29)	rfMRI node amplitude
2193	25755	rfMRI amplitudes (ICA100 node 30)	rfMRI node amplitude
2194	25755	rfMRI amplitudes (ICA100 node 31)	rfMRI node amplitude
2195	25755	rfMRI amplitudes (ICA100 node 32)	rfMRI node amplitude
2196	25755	rfMRI amplitudes (ICA100 node 33)	rfMRI node amplitude
2197	25755	rfMRI amplitudes (ICA100 node 34)	rfMRI node amplitude
2198	25755	rfMRI amplitudes (ICA100 node 35)	rfMRI node amplitude
2199	25755	rfMRI amplitudes (ICA100 node 36)	rfMRI node amplitude
2200	25755	rfMRI amplitudes (ICA100 node 37)	rfMRI node amplitude
2201	25755	rfMRI amplitudes (ICA100 node 38)	rfMRI node amplitude
2202	25755	rfMRI amplitudes (ICA100 node 39)	rfMRI node amplitude
2203	25755	rfMRI amplitudes (ICA100 node 40)	rfMRI node amplitude
2204	25755	rfMRI amplitudes (ICA100 node 41)	rfMRI node amplitude
2205	25755	rfMRI amplitudes (ICA100 node 42)	rfMRI node amplitude
2206	25755	rfMRI amplitudes (ICA100 node 43)	rfMRI node amplitude
2207	25755	rfMRI amplitudes (ICA100 node 44)	rfMRI node amplitude
2208	25755	rfMRI amplitudes (ICA100 node 45)	rfMRI node amplitude
2209	25755	rfMRI amplitudes (ICA100 node 46)	rfMRI node amplitude
2210	25755	rfMRI amplitudes (ICA100 node 47)	rfMRI node amplitude
2211	25755	rfMRI amplitudes (ICA100 node 48)	rfMRI node amplitude
2212	25755	rfMRI amplitudes (ICA100 node 49)	rfMRI node amplitude
2213	25755	rfMRI amplitudes (ICA100 node 50)	rfMRI node amplitude
2214	25755	rfMRI amplitudes (ICA100 node 51)	rfMRI node amplitude
2215	25755	rfMRI amplitudes (ICA100 node 52)	rfMRI node amplitude
2216	25755	rfMRI amplitudes (ICA100 node 53)	rfMRI node amplitude
2217	25755	rfMRI amplitudes (ICA100 node 54)	rfMRI node amplitude
2218	25755	rfMRI amplitudes (ICA100 node 55)	rfMRI node amplitude
2219	25752	rfMRI connectivity (ICA25 edge 1)	rfMRI connectivity
2220	25752	rfMRI connectivity (ICA25 edge 2)	rfMRI connectivity
2221	25752	rfMRI connectivity (ICA25 edge 3)	rfMRI connectivity
2222	25752	rfMRI connectivity (ICA25 edge 4)	rfMRI connectivity
2223	25752	rfMRI connectivity (ICA25 edge 5)	rfMRI connectivity
2224	25752	rfMRI connectivity (ICA25 edge 6)	rfMRI connectivity
2225	25752	rfMRI connectivity (ICA25 edge 7)	rfMRI connectivity
2226	25752	rfMRI connectivity (ICA25 edge 8)	rfMRI connectivity
2227	25752	rfMRI connectivity (ICA25 edge 9)	rfMRI connectivity
2228	25752	rfMRI connectivity (ICA25 edge 10)	rfMRI connectivity
2229	25752	rfMRI connectivity (ICA25 edge 11)	rfMRI connectivity
2230	25752	rfMRI connectivity (ICA25 edge 12)	rfMRI connectivity
2231	25752	rfMRI connectivity (ICA25 edge 13)	rfMRI connectivity
2232	25752	rfMRI connectivity (ICA25 edge 14)	rfMRI connectivity
2233	25752	rfMRI connectivity (ICA25 edge 15)	rfMRI connectivity
2234	25752	rfMRI connectivity (ICA25 edge 16)	rfMRI connectivity
2235	25752	rfMRI connectivity (ICA25 edge 17)	rfMRI connectivity
2236	25752	rfMRI connectivity (ICA25 edge 18)	rfMRI connectivity
2237	25752	rfMRI connectivity (ICA25 edge 19)	rfMRI connectivity
2238	25752	rfMRI connectivity (ICA25 edge 20)	rfMRI connectivity
2239	25752	rfMRI connectivity (ICA25 edge 21)	rfMRI connectivity
2240	25752	rfMRI connectivity (ICA25 edge 22)	rfMRI connectivity
2241	25752	rfMRI connectivity (ICA25 edge 23)	rfMRI connectivity
2242	25752	rfMRI connectivity (ICA25 edge 24)	rfMRI connectivity
2243	25752	rfMRI connectivity (ICA25 edge 25)	rfMRI connectivity
2244	25752	rfMRI connectivity (ICA25 edge 26)	rfMRI connectivity
2245	25752	rfMRI connectivity (ICA25 edge 27)	rfMRI connectivity
2246	25752	rfMRI connectivity (ICA25 edge 28)	rfMRI connectivity
2247	25752	rfMRI connectivity (ICA25 edge 29)	rfMRI connectivity
2248	25752	rfMRI connectivity (ICA25 edge 30)	rfMRI connectivity
2249	25752	rfMRI connectivity (ICA25 edge 31)	rfMRI connectivity
2250	25752	rfMRI connectivity (ICA25 edge 32)	rfMRI connectivity
2251	25752	rfMRI connectivity (ICA25 edge 33)	rfMRI connectivity
2252	25752	rfMRI connectivity (ICA25 edge 34)	rfMRI connectivity
2253	25752	rfMRI connectivity (ICA25 edge 35)	rfMRI connectivity
2254	25752	rfMRI connectivity (ICA25 edge 36)	rfMRI connectivity
2255	25752	rfMRI connectivity (ICA25 edge 37)	rfMRI connectivity
2256	25752	rfMRI connectivity (ICA25 edge 38)	rfMRI connectivity
2257	25752	rfMRI connectivity (ICA25 edge 39)	rfMRI connectivity
2258	25752	rfMRI connectivity (ICA25 edge 40)	rfMRI connectivity
2259	25752	rfMRI connectivity (ICA25 edge 41)	rfMRI connectivity
2260	25752	rfMRI connectivity (ICA25 edge 42)	rfMRI connectivity
2261	25752	rfMRI connectivity (ICA25 edge 43)	rfMRI connectivity
2262	25752	rfMRI connectivity (ICA25 edge 44)	rfMRI connectivity
2263	25752	rfMRI connectivity (ICA25 edge 45)	rfMRI connectivity
2264	25752	rfMRI connectivity (ICA25 edge 46)	rfMRI connectivity
2265	25752	rfMRI connectivity (ICA25 edge 47)	rfMRI connectivity
2266	25752	rfMRI connectivity (ICA25 edge 48)	rfMRI connectivity
2267	25752	rfMRI connectivity (ICA25 edge 49)	rfMRI connectivity
2268	25752	rfMRI connectivity (ICA25 edge 50)	rfMRI connectivity
2269	25752	rfMRI connectivity (ICA25 edge 51)	rfMRI connectivity
2270	25752	rfMRI connectivity (ICA25 edge 52)	rfMRI connectivity
2271	25752	rfMRI connectivity (ICA25 edge 53)	rfMRI connectivity
2272	25752	rfMRI connectivity (ICA25 edge 54)	rfMRI connectivity
2273	25752	rfMRI connectivity (ICA25 edge 55)	rfMRI connectivity
2274	25752	rfMRI connectivity (ICA25 edge 56)	rfMRI connectivity
2275	25752	rfMRI connectivity (ICA25 edge 57)	rfMRI connectivity
2276	25752	rfMRI connectivity (ICA25 edge 58)	rfMRI connectivity
2277	25752	rfMRI connectivity (ICA25 edge 59)	rfMRI connectivity
2278	25752	rfMRI connectivity (ICA25 edge 60)	rfMRI connectivity
2279	25752	rfMRI connectivity (ICA25 edge 61)	rfMRI connectivity
2280	25752	rfMRI connectivity (ICA25 edge 62)	rfMRI connectivity
2281	25752	rfMRI connectivity (ICA25 edge 63)	rfMRI connectivity
2282	25752	rfMRI connectivity (ICA25 edge 64)	rfMRI connectivity
2283	25752	rfMRI connectivity (ICA25 edge 65)	rfMRI connectivity
2284	25752	rfMRI connectivity (ICA25 edge 66)	rfMRI connectivity
2285	25752	rfMRI connectivity (ICA25 edge 67)	rfMRI connectivity
2286	25752	rfMRI connectivity (ICA25 edge 68)	rfMRI connectivity
2287	25752	rfMRI connectivity (ICA25 edge 69)	rfMRI connectivity
2288	25752	rfMRI connectivity (ICA25 edge 70)	rfMRI connectivity
2289	25752	rfMRI connectivity (ICA25 edge 71)	rfMRI connectivity
2290	25752	rfMRI connectivity (ICA25 edge 72)	rfMRI connectivity
2291	25752	rfMRI connectivity (ICA25 edge 73)	rfMRI connectivity
2292	25752	rfMRI connectivity (ICA25 edge 74)	rfMRI connectivity
2293	25752	rfMRI connectivity (ICA25 edge 75)	rfMRI connectivity
2294	25752	rfMRI connectivity (ICA25 edge 76)	rfMRI connectivity
2295	25752	rfMRI connectivity (ICA25 edge 77)	rfMRI connectivity
2296	25752	rfMRI connectivity (ICA25 edge 78)	rfMRI connectivity
2297	25752	rfMRI connectivity (ICA25 edge 79)	rfMRI connectivity
2298	25752	rfMRI connectivity (ICA25 edge 80)	rfMRI connectivity
2299	25752	rfMRI connectivity (ICA25 edge 81)	rfMRI connectivity
2300	25752	rfMRI connectivity (ICA25 edge 82)	rfMRI connectivity
2301	25752	rfMRI connectivity (ICA25 edge 83)	rfMRI connectivity
2302	25752	rfMRI connectivity (ICA25 edge 84)	rfMRI connectivity
2303	25752	rfMRI connectivity (ICA25 edge 85)	rfMRI connectivity
2304	25752	rfMRI connectivity (ICA25 edge 86)	rfMRI connectivity
2305	25752	rfMRI connectivity (ICA25 edge 87)	rfMRI connectivity
2306	25752	rfMRI connectivity (ICA25 edge 88)	rfMRI connectivity
2307	25752	rfMRI connectivity (ICA25 edge 89)	rfMRI connectivity
2308	25752	rfMRI connectivity (ICA25 edge 90)	rfMRI connectivity
2309	25752	rfMRI connectivity (ICA25 edge 91)	rfMRI connectivity
2310	25752	rfMRI connectivity (ICA25 edge 92)	rfMRI connectivity
2311	25752	rfMRI connectivity (ICA25 edge 93)	rfMRI connectivity
2312	25752	rfMRI connectivity (ICA25 edge 94)	rfMRI connectivity
2313	25752	rfMRI connectivity (ICA25 edge 95)	rfMRI connectivity
2314	25752	rfMRI connectivity (ICA25 edge 96)	rfMRI connectivity
2315	25752	rfMRI connectivity (ICA25 edge 97)	rfMRI connectivity
2316	25752	rfMRI connectivity (ICA25 edge 98)	rfMRI connectivity
2317	25752	rfMRI connectivity (ICA25 edge 99)	rfMRI connectivity
2318	25752	rfMRI connectivity (ICA25 edge 100)	rfMRI connectivity
2319	25752	rfMRI connectivity (ICA25 edge 101)	rfMRI connectivity
2320	25752	rfMRI connectivity (ICA25 edge 102)	rfMRI connectivity
2321	25752	rfMRI connectivity (ICA25 edge 103)	rfMRI connectivity
2322	25752	rfMRI connectivity (ICA25 edge 104)	rfMRI connectivity
2323	25752	rfMRI connectivity (ICA25 edge 105)	rfMRI connectivity
2324	25752	rfMRI connectivity (ICA25 edge 106)	rfMRI connectivity
2325	25752	rfMRI connectivity (ICA25 edge 107)	rfMRI connectivity
2326	25752	rfMRI connectivity (ICA25 edge 108)	rfMRI connectivity
2327	25752	rfMRI connectivity (ICA25 edge 109)	rfMRI connectivity
2328	25752	rfMRI connectivity (ICA25 edge 110)	rfMRI connectivity
2329	25752	rfMRI connectivity (ICA25 edge 111)	rfMRI connectivity
2330	25752	rfMRI connectivity (ICA25 edge 112)	rfMRI connectivity
2331	25752	rfMRI connectivity (ICA25 edge 113)	rfMRI connectivity
2332	25752	rfMRI connectivity (ICA25 edge 114)	rfMRI connectivity
2333	25752	rfMRI connectivity (ICA25 edge 115)	rfMRI connectivity
2334	25752	rfMRI connectivity (ICA25 edge 116)	rfMRI connectivity
2335	25752	rfMRI connectivity (ICA25 edge 117)	rfMRI connectivity
2336	25752	rfMRI connectivity (ICA25 edge 118)	rfMRI connectivity
2337	25752	rfMRI connectivity (ICA25 edge 119)	rfMRI connectivity
2338	25752	rfMRI connectivity (ICA25 edge 120)	rfMRI connectivity
2339	25752	rfMRI connectivity (ICA25 edge 121)	rfMRI connectivity
2340	25752	rfMRI connectivity (ICA25 edge 122)	rfMRI connectivity
2341	25752	rfMRI connectivity (ICA25 edge 123)	rfMRI connectivity
2342	25752	rfMRI connectivity (ICA25 edge 124)	rfMRI connectivity
2343	25752	rfMRI connectivity (ICA25 edge 125)	rfMRI connectivity
2344	25752	rfMRI connectivity (ICA25 edge 126)	rfMRI connectivity
2345	25752	rfMRI connectivity (ICA25 edge 127)	rfMRI connectivity
2346	25752	rfMRI connectivity (ICA25 edge 128)	rfMRI connectivity
2347	25752	rfMRI connectivity (ICA25 edge 129)	rfMRI connectivity
2348	25752	rfMRI connectivity (ICA25 edge 130)	rfMRI connectivity
2349	25752	rfMRI connectivity (ICA25 edge 131)	rfMRI connectivity
2350	25752	rfMRI connectivity (ICA25 edge 132)	rfMRI connectivity
2351	25752	rfMRI connectivity (ICA25 edge 133)	rfMRI connectivity
2352	25752	rfMRI connectivity (ICA25 edge 134)	rfMRI connectivity
2353	25752	rfMRI connectivity (ICA25 edge 135)	rfMRI connectivity
2354	25752	rfMRI connectivity (ICA25 edge 136)	rfMRI connectivity
2355	25752	rfMRI connectivity (ICA25 edge 137)	rfMRI connectivity
2356	25752	rfMRI connectivity (ICA25 edge 138)	rfMRI connectivity
2357	25752	rfMRI connectivity (ICA25 edge 139)	rfMRI connectivity
2358	25752	rfMRI connectivity (ICA25 edge 140)	rfMRI connectivity
2359	25752	rfMRI connectivity (ICA25 edge 141)	rfMRI connectivity
2360	25752	rfMRI connectivity (ICA25 edge 142)	rfMRI connectivity
2361	25752	rfMRI connectivity (ICA25 edge 143)	rfMRI connectivity
2362	25752	rfMRI connectivity (ICA25 edge 144)	rfMRI connectivity
2363	25752	rfMRI connectivity (ICA25 edge 145)	rfMRI connectivity
2364	25752	rfMRI connectivity (ICA25 edge 146)	rfMRI connectivity
2365	25752	rfMRI connectivity (ICA25 edge 147)	rfMRI connectivity
2366	25752	rfMRI connectivity (ICA25 edge 148)	rfMRI connectivity
2367	25752	rfMRI connectivity (ICA25 edge 149)	rfMRI connectivity
2368	25752	rfMRI connectivity (ICA25 edge 150)	rfMRI connectivity
2369	25752	rfMRI connectivity (ICA25 edge 151)	rfMRI connectivity
2370	25752	rfMRI connectivity (ICA25 edge 152)	rfMRI connectivity
2371	25752	rfMRI connectivity (ICA25 edge 153)	rfMRI connectivity
2372	25752	rfMRI connectivity (ICA25 edge 154)	rfMRI connectivity
2373	25752	rfMRI connectivity (ICA25 edge 155)	rfMRI connectivity
2374	25752	rfMRI connectivity (ICA25 edge 156)	rfMRI connectivity
2375	25752	rfMRI connectivity (ICA25 edge 157)	rfMRI connectivity
2376	25752	rfMRI connectivity (ICA25 edge 158)	rfMRI connectivity
2377	25752	rfMRI connectivity (ICA25 edge 159)	rfMRI connectivity
2378	25752	rfMRI connectivity (ICA25 edge 160)	rfMRI connectivity
2379	25752	rfMRI connectivity (ICA25 edge 161)	rfMRI connectivity
2380	25752	rfMRI connectivity (ICA25 edge 162)	rfMRI connectivity
2381	25752	rfMRI connectivity (ICA25 edge 163)	rfMRI connectivity
2382	25752	rfMRI connectivity (ICA25 edge 164)	rfMRI connectivity
2383	25752	rfMRI connectivity (ICA25 edge 165)	rfMRI connectivity
2384	25752	rfMRI connectivity (ICA25 edge 166)	rfMRI connectivity
2385	25752	rfMRI connectivity (ICA25 edge 167)	rfMRI connectivity
2386	25752	rfMRI connectivity (ICA25 edge 168)	rfMRI connectivity
2387	25752	rfMRI connectivity (ICA25 edge 169)	rfMRI connectivity
2388	25752	rfMRI connectivity (ICA25 edge 170)	rfMRI connectivity
2389	25752	rfMRI connectivity (ICA25 edge 171)	rfMRI connectivity
2390	25752	rfMRI connectivity (ICA25 edge 172)	rfMRI connectivity
2391	25752	rfMRI connectivity (ICA25 edge 173)	rfMRI connectivity
2392	25752	rfMRI connectivity (ICA25 edge 174)	rfMRI connectivity
2393	25752	rfMRI connectivity (ICA25 edge 175)	rfMRI connectivity
2394	25752	rfMRI connectivity (ICA25 edge 176)	rfMRI connectivity
2395	25752	rfMRI connectivity (ICA25 edge 177)	rfMRI connectivity
2396	25752	rfMRI connectivity (ICA25 edge 178)	rfMRI connectivity
2397	25752	rfMRI connectivity (ICA25 edge 179)	rfMRI connectivity
2398	25752	rfMRI connectivity (ICA25 edge 180)	rfMRI connectivity
2399	25752	rfMRI connectivity (ICA25 edge 181)	rfMRI connectivity
2400	25752	rfMRI connectivity (ICA25 edge 182)	rfMRI connectivity
2401	25752	rfMRI connectivity (ICA25 edge 183)	rfMRI connectivity
2402	25752	rfMRI connectivity (ICA25 edge 184)	rfMRI connectivity
2403	25752	rfMRI connectivity (ICA25 edge 185)	rfMRI connectivity
2404	25752	rfMRI connectivity (ICA25 edge 186)	rfMRI connectivity
2405	25752	rfMRI connectivity (ICA25 edge 187)	rfMRI connectivity
2406	25752	rfMRI connectivity (ICA25 edge 188)	rfMRI connectivity
2407	25752	rfMRI connectivity (ICA25 edge 189)	rfMRI connectivity
2408	25752	rfMRI connectivity (ICA25 edge 190)	rfMRI connectivity
2409	25752	rfMRI connectivity (ICA25 edge 191)	rfMRI connectivity
2410	25752	rfMRI connectivity (ICA25 edge 192)	rfMRI connectivity
2411	25752	rfMRI connectivity (ICA25 edge 193)	rfMRI connectivity
2412	25752	rfMRI connectivity (ICA25 edge 194)	rfMRI connectivity
2413	25752	rfMRI connectivity (ICA25 edge 195)	rfMRI connectivity
2414	25752	rfMRI connectivity (ICA25 edge 196)	rfMRI connectivity
2415	25752	rfMRI connectivity (ICA25 edge 197)	rfMRI connectivity
2416	25752	rfMRI connectivity (ICA25 edge 198)	rfMRI connectivity
2417	25752	rfMRI connectivity (ICA25 edge 199)	rfMRI connectivity
2418	25752	rfMRI connectivity (ICA25 edge 200)	rfMRI connectivity
2419	25752	rfMRI connectivity (ICA25 edge 201)	rfMRI connectivity
2420	25752	rfMRI connectivity (ICA25 edge 202)	rfMRI connectivity
2421	25752	rfMRI connectivity (ICA25 edge 203)	rfMRI connectivity
2422	25752	rfMRI connectivity (ICA25 edge 204)	rfMRI connectivity
2423	25752	rfMRI connectivity (ICA25 edge 205)	rfMRI connectivity
2424	25752	rfMRI connectivity (ICA25 edge 206)	rfMRI connectivity
2425	25752	rfMRI connectivity (ICA25 edge 207)	rfMRI connectivity
2426	25752	rfMRI connectivity (ICA25 edge 208)	rfMRI connectivity
2427	25752	rfMRI connectivity (ICA25 edge 209)	rfMRI connectivity
2428	25752	rfMRI connectivity (ICA25 edge 210)	rfMRI connectivity
2429	25753	rfMRI connectivity (ICA100 edge 1)	rfMRI connectivity
2430	25753	rfMRI connectivity (ICA100 edge 2)	rfMRI connectivity
2431	25753	rfMRI connectivity (ICA100 edge 3)	rfMRI connectivity
2432	25753	rfMRI connectivity (ICA100 edge 4)	rfMRI connectivity
2433	25753	rfMRI connectivity (ICA100 edge 5)	rfMRI connectivity
2434	25753	rfMRI connectivity (ICA100 edge 6)	rfMRI connectivity
2435	25753	rfMRI connectivity (ICA100 edge 7)	rfMRI connectivity
2436	25753	rfMRI connectivity (ICA100 edge 8)	rfMRI connectivity
2437	25753	rfMRI connectivity (ICA100 edge 9)	rfMRI connectivity
2438	25753	rfMRI connectivity (ICA100 edge 10)	rfMRI connectivity
2439	25753	rfMRI connectivity (ICA100 edge 11)	rfMRI connectivity
2440	25753	rfMRI connectivity (ICA100 edge 12)	rfMRI connectivity
2441	25753	rfMRI connectivity (ICA100 edge 13)	rfMRI connectivity
2442	25753	rfMRI connectivity (ICA100 edge 14)	rfMRI connectivity
2443	25753	rfMRI connectivity (ICA100 edge 15)	rfMRI connectivity
2444	25753	rfMRI connectivity (ICA100 edge 16)	rfMRI connectivity
2445	25753	rfMRI connectivity (ICA100 edge 17)	rfMRI connectivity
2446	25753	rfMRI connectivity (ICA100 edge 18)	rfMRI connectivity
2447	25753	rfMRI connectivity (ICA100 edge 19)	rfMRI connectivity
2448	25753	rfMRI connectivity (ICA100 edge 20)	rfMRI connectivity
2449	25753	rfMRI connectivity (ICA100 edge 21)	rfMRI connectivity
2450	25753	rfMRI connectivity (ICA100 edge 22)	rfMRI connectivity
2451	25753	rfMRI connectivity (ICA100 edge 23)	rfMRI connectivity
2452	25753	rfMRI connectivity (ICA100 edge 24)	rfMRI connectivity
2453	25753	rfMRI connectivity (ICA100 edge 25)	rfMRI connectivity
2454	25753	rfMRI connectivity (ICA100 edge 26)	rfMRI connectivity
2455	25753	rfMRI connectivity (ICA100 edge 27)	rfMRI connectivity
2456	25753	rfMRI connectivity (ICA100 edge 28)	rfMRI connectivity
2457	25753	rfMRI connectivity (ICA100 edge 29)	rfMRI connectivity
2458	25753	rfMRI connectivity (ICA100 edge 30)	rfMRI connectivity
2459	25753	rfMRI connectivity (ICA100 edge 31)	rfMRI connectivity
2460	25753	rfMRI connectivity (ICA100 edge 32)	rfMRI connectivity
2461	25753	rfMRI connectivity (ICA100 edge 33)	rfMRI connectivity
2462	25753	rfMRI connectivity (ICA100 edge 34)	rfMRI connectivity
2463	25753	rfMRI connectivity (ICA100 edge 35)	rfMRI connectivity
2464	25753	rfMRI connectivity (ICA100 edge 36)	rfMRI connectivity
2465	25753	rfMRI connectivity (ICA100 edge 37)	rfMRI connectivity
2466	25753	rfMRI connectivity (ICA100 edge 38)	rfMRI connectivity
2467	25753	rfMRI connectivity (ICA100 edge 39)	rfMRI connectivity
2468	25753	rfMRI connectivity (ICA100 edge 40)	rfMRI connectivity
2469	25753	rfMRI connectivity (ICA100 edge 41)	rfMRI connectivity
2470	25753	rfMRI connectivity (ICA100 edge 42)	rfMRI connectivity
2471	25753	rfMRI connectivity (ICA100 edge 43)	rfMRI connectivity
2472	25753	rfMRI connectivity (ICA100 edge 44)	rfMRI connectivity
2473	25753	rfMRI connectivity (ICA100 edge 45)	rfMRI connectivity
2474	25753	rfMRI connectivity (ICA100 edge 46)	rfMRI connectivity
2475	25753	rfMRI connectivity (ICA100 edge 47)	rfMRI connectivity
2476	25753	rfMRI connectivity (ICA100 edge 48)	rfMRI connectivity
2477	25753	rfMRI connectivity (ICA100 edge 49)	rfMRI connectivity
2478	25753	rfMRI connectivity (ICA100 edge 50)	rfMRI connectivity
2479	25753	rfMRI connectivity (ICA100 edge 51)	rfMRI connectivity
2480	25753	rfMRI connectivity (ICA100 edge 52)	rfMRI connectivity
2481	25753	rfMRI connectivity (ICA100 edge 53)	rfMRI connectivity
2482	25753	rfMRI connectivity (ICA100 edge 54)	rfMRI connectivity
2483	25753	rfMRI connectivity (ICA100 edge 55)	rfMRI connectivity
2484	25753	rfMRI connectivity (ICA100 edge 56)	rfMRI connectivity
2485	25753	rfMRI connectivity (ICA100 edge 57)	rfMRI connectivity
2486	25753	rfMRI connectivity (ICA100 edge 58)	rfMRI connectivity
2487	25753	rfMRI connectivity (ICA100 edge 59)	rfMRI connectivity
2488	25753	rfMRI connectivity (ICA100 edge 60)	rfMRI connectivity
2489	25753	rfMRI connectivity (ICA100 edge 61)	rfMRI connectivity
2490	25753	rfMRI connectivity (ICA100 edge 62)	rfMRI connectivity
2491	25753	rfMRI connectivity (ICA100 edge 63)	rfMRI connectivity
2492	25753	rfMRI connectivity (ICA100 edge 64)	rfMRI connectivity
2493	25753	rfMRI connectivity (ICA100 edge 65)	rfMRI connectivity
2494	25753	rfMRI connectivity (ICA100 edge 66)	rfMRI connectivity
2495	25753	rfMRI connectivity (ICA100 edge 67)	rfMRI connectivity
2496	25753	rfMRI connectivity (ICA100 edge 68)	rfMRI connectivity
2497	25753	rfMRI connectivity (ICA100 edge 69)	rfMRI connectivity
2498	25753	rfMRI connectivity (ICA100 edge 70)	rfMRI connectivity
2499	25753	rfMRI connectivity (ICA100 edge 71)	rfMRI connectivity
2500	25753	rfMRI connectivity (ICA100 edge 72)	rfMRI connectivity
2501	25753	rfMRI connectivity (ICA100 edge 73)	rfMRI connectivity
2502	25753	rfMRI connectivity (ICA100 edge 74)	rfMRI connectivity
2503	25753	rfMRI connectivity (ICA100 edge 75)	rfMRI connectivity
2504	25753	rfMRI connectivity (ICA100 edge 76)	rfMRI connectivity
2505	25753	rfMRI connectivity (ICA100 edge 77)	rfMRI connectivity
2506	25753	rfMRI connectivity (ICA100 edge 78)	rfMRI connectivity
2507	25753	rfMRI connectivity (ICA100 edge 79)	rfMRI connectivity
2508	25753	rfMRI connectivity (ICA100 edge 80)	rfMRI connectivity
2509	25753	rfMRI connectivity (ICA100 edge 81)	rfMRI connectivity
2510	25753	rfMRI connectivity (ICA100 edge 82)	rfMRI connectivity
2511	25753	rfMRI connectivity (ICA100 edge 83)	rfMRI connectivity
2512	25753	rfMRI connectivity (ICA100 edge 84)	rfMRI connectivity
2513	25753	rfMRI connectivity (ICA100 edge 85)	rfMRI connectivity
2514	25753	rfMRI connectivity (ICA100 edge 86)	rfMRI connectivity
2515	25753	rfMRI connectivity (ICA100 edge 87)	rfMRI connectivity
2516	25753	rfMRI connectivity (ICA100 edge 88)	rfMRI connectivity
2517	25753	rfMRI connectivity (ICA100 edge 89)	rfMRI connectivity
2518	25753	rfMRI connectivity (ICA100 edge 90)	rfMRI connectivity
2519	25753	rfMRI connectivity (ICA100 edge 91)	rfMRI connectivity
2520	25753	rfMRI connectivity (ICA100 edge 92)	rfMRI connectivity
2521	25753	rfMRI connectivity (ICA100 edge 93)	rfMRI connectivity
2522	25753	rfMRI connectivity (ICA100 edge 94)	rfMRI connectivity
2523	25753	rfMRI connectivity (ICA100 edge 95)	rfMRI connectivity
2524	25753	rfMRI connectivity (ICA100 edge 96)	rfMRI connectivity
2525	25753	rfMRI connectivity (ICA100 edge 97)	rfMRI connectivity
2526	25753	rfMRI connectivity (ICA100 edge 98)	rfMRI connectivity
2527	25753	rfMRI connectivity (ICA100 edge 99)	rfMRI connectivity
2528	25753	rfMRI connectivity (ICA100 edge 100)	rfMRI connectivity
2529	25753	rfMRI connectivity (ICA100 edge 101)	rfMRI connectivity
2530	25753	rfMRI connectivity (ICA100 edge 102)	rfMRI connectivity
2531	25753	rfMRI connectivity (ICA100 edge 103)	rfMRI connectivity
2532	25753	rfMRI connectivity (ICA100 edge 104)	rfMRI connectivity
2533	25753	rfMRI connectivity (ICA100 edge 105)	rfMRI connectivity
2534	25753	rfMRI connectivity (ICA100 edge 106)	rfMRI connectivity
2535	25753	rfMRI connectivity (ICA100 edge 107)	rfMRI connectivity
2536	25753	rfMRI connectivity (ICA100 edge 108)	rfMRI connectivity
2537	25753	rfMRI connectivity (ICA100 edge 109)	rfMRI connectivity
2538	25753	rfMRI connectivity (ICA100 edge 110)	rfMRI connectivity
2539	25753	rfMRI connectivity (ICA100 edge 111)	rfMRI connectivity
2540	25753	rfMRI connectivity (ICA100 edge 112)	rfMRI connectivity
2541	25753	rfMRI connectivity (ICA100 edge 113)	rfMRI connectivity
2542	25753	rfMRI connectivity (ICA100 edge 114)	rfMRI connectivity
2543	25753	rfMRI connectivity (ICA100 edge 115)	rfMRI connectivity
2544	25753	rfMRI connectivity (ICA100 edge 116)	rfMRI connectivity
2545	25753	rfMRI connectivity (ICA100 edge 117)	rfMRI connectivity
2546	25753	rfMRI connectivity (ICA100 edge 118)	rfMRI connectivity
2547	25753	rfMRI connectivity (ICA100 edge 119)	rfMRI connectivity
2548	25753	rfMRI connectivity (ICA100 edge 120)	rfMRI connectivity
2549	25753	rfMRI connectivity (ICA100 edge 121)	rfMRI connectivity
2550	25753	rfMRI connectivity (ICA100 edge 122)	rfMRI connectivity
2551	25753	rfMRI connectivity (ICA100 edge 123)	rfMRI connectivity
2552	25753	rfMRI connectivity (ICA100 edge 124)	rfMRI connectivity
2553	25753	rfMRI connectivity (ICA100 edge 125)	rfMRI connectivity
2554	25753	rfMRI connectivity (ICA100 edge 126)	rfMRI connectivity
2555	25753	rfMRI connectivity (ICA100 edge 127)	rfMRI connectivity
2556	25753	rfMRI connectivity (ICA100 edge 128)	rfMRI connectivity
2557	25753	rfMRI connectivity (ICA100 edge 129)	rfMRI connectivity
2558	25753	rfMRI connectivity (ICA100 edge 130)	rfMRI connectivity
2559	25753	rfMRI connectivity (ICA100 edge 131)	rfMRI connectivity
2560	25753	rfMRI connectivity (ICA100 edge 132)	rfMRI connectivity
2561	25753	rfMRI connectivity (ICA100 edge 133)	rfMRI connectivity
2562	25753	rfMRI connectivity (ICA100 edge 134)	rfMRI connectivity
2563	25753	rfMRI connectivity (ICA100 edge 135)	rfMRI connectivity
2564	25753	rfMRI connectivity (ICA100 edge 136)	rfMRI connectivity
2565	25753	rfMRI connectivity (ICA100 edge 137)	rfMRI connectivity
2566	25753	rfMRI connectivity (ICA100 edge 138)	rfMRI connectivity
2567	25753	rfMRI connectivity (ICA100 edge 139)	rfMRI connectivity
2568	25753	rfMRI connectivity (ICA100 edge 140)	rfMRI connectivity
2569	25753	rfMRI connectivity (ICA100 edge 141)	rfMRI connectivity
2570	25753	rfMRI connectivity (ICA100 edge 142)	rfMRI connectivity
2571	25753	rfMRI connectivity (ICA100 edge 143)	rfMRI connectivity
2572	25753	rfMRI connectivity (ICA100 edge 144)	rfMRI connectivity
2573	25753	rfMRI connectivity (ICA100 edge 145)	rfMRI connectivity
2574	25753	rfMRI connectivity (ICA100 edge 146)	rfMRI connectivity
2575	25753	rfMRI connectivity (ICA100 edge 147)	rfMRI connectivity
2576	25753	rfMRI connectivity (ICA100 edge 148)	rfMRI connectivity
2577	25753	rfMRI connectivity (ICA100 edge 149)	rfMRI connectivity
2578	25753	rfMRI connectivity (ICA100 edge 150)	rfMRI connectivity
2579	25753	rfMRI connectivity (ICA100 edge 151)	rfMRI connectivity
2580	25753	rfMRI connectivity (ICA100 edge 152)	rfMRI connectivity
2581	25753	rfMRI connectivity (ICA100 edge 153)	rfMRI connectivity
2582	25753	rfMRI connectivity (ICA100 edge 154)	rfMRI connectivity
2583	25753	rfMRI connectivity (ICA100 edge 155)	rfMRI connectivity
2584	25753	rfMRI connectivity (ICA100 edge 156)	rfMRI connectivity
2585	25753	rfMRI connectivity (ICA100 edge 157)	rfMRI connectivity
2586	25753	rfMRI connectivity (ICA100 edge 158)	rfMRI connectivity
2587	25753	rfMRI connectivity (ICA100 edge 159)	rfMRI connectivity
2588	25753	rfMRI connectivity (ICA100 edge 160)	rfMRI connectivity
2589	25753	rfMRI connectivity (ICA100 edge 161)	rfMRI connectivity
2590	25753	rfMRI connectivity (ICA100 edge 162)	rfMRI connectivity
2591	25753	rfMRI connectivity (ICA100 edge 163)	rfMRI connectivity
2592	25753	rfMRI connectivity (ICA100 edge 164)	rfMRI connectivity
2593	25753	rfMRI connectivity (ICA100 edge 165)	rfMRI connectivity
2594	25753	rfMRI connectivity (ICA100 edge 166)	rfMRI connectivity
2595	25753	rfMRI connectivity (ICA100 edge 167)	rfMRI connectivity
2596	25753	rfMRI connectivity (ICA100 edge 168)	rfMRI connectivity
2597	25753	rfMRI connectivity (ICA100 edge 169)	rfMRI connectivity
2598	25753	rfMRI connectivity (ICA100 edge 170)	rfMRI connectivity
2599	25753	rfMRI connectivity (ICA100 edge 171)	rfMRI connectivity
2600	25753	rfMRI connectivity (ICA100 edge 172)	rfMRI connectivity
2601	25753	rfMRI connectivity (ICA100 edge 173)	rfMRI connectivity
2602	25753	rfMRI connectivity (ICA100 edge 174)	rfMRI connectivity
2603	25753	rfMRI connectivity (ICA100 edge 175)	rfMRI connectivity
2604	25753	rfMRI connectivity (ICA100 edge 176)	rfMRI connectivity
2605	25753	rfMRI connectivity (ICA100 edge 177)	rfMRI connectivity
2606	25753	rfMRI connectivity (ICA100 edge 178)	rfMRI connectivity
2607	25753	rfMRI connectivity (ICA100 edge 179)	rfMRI connectivity
2608	25753	rfMRI connectivity (ICA100 edge 180)	rfMRI connectivity
2609	25753	rfMRI connectivity (ICA100 edge 181)	rfMRI connectivity
2610	25753	rfMRI connectivity (ICA100 edge 182)	rfMRI connectivity
2611	25753	rfMRI connectivity (ICA100 edge 183)	rfMRI connectivity
2612	25753	rfMRI connectivity (ICA100 edge 184)	rfMRI connectivity
2613	25753	rfMRI connectivity (ICA100 edge 185)	rfMRI connectivity
2614	25753	rfMRI connectivity (ICA100 edge 186)	rfMRI connectivity
2615	25753	rfMRI connectivity (ICA100 edge 187)	rfMRI connectivity
2616	25753	rfMRI connectivity (ICA100 edge 188)	rfMRI connectivity
2617	25753	rfMRI connectivity (ICA100 edge 189)	rfMRI connectivity
2618	25753	rfMRI connectivity (ICA100 edge 190)	rfMRI connectivity
2619	25753	rfMRI connectivity (ICA100 edge 191)	rfMRI connectivity
2620	25753	rfMRI connectivity (ICA100 edge 192)	rfMRI connectivity
2621	25753	rfMRI connectivity (ICA100 edge 193)	rfMRI connectivity
2622	25753	rfMRI connectivity (ICA100 edge 194)	rfMRI connectivity
2623	25753	rfMRI connectivity (ICA100 edge 195)	rfMRI connectivity
2624	25753	rfMRI connectivity (ICA100 edge 196)	rfMRI connectivity
2625	25753	rfMRI connectivity (ICA100 edge 197)	rfMRI connectivity
2626	25753	rfMRI connectivity (ICA100 edge 198)	rfMRI connectivity
2627	25753	rfMRI connectivity (ICA100 edge 199)	rfMRI connectivity
2628	25753	rfMRI connectivity (ICA100 edge 200)	rfMRI connectivity
2629	25753	rfMRI connectivity (ICA100 edge 201)	rfMRI connectivity
2630	25753	rfMRI connectivity (ICA100 edge 202)	rfMRI connectivity
2631	25753	rfMRI connectivity (ICA100 edge 203)	rfMRI connectivity
2632	25753	rfMRI connectivity (ICA100 edge 204)	rfMRI connectivity
2633	25753	rfMRI connectivity (ICA100 edge 205)	rfMRI connectivity
2634	25753	rfMRI connectivity (ICA100 edge 206)	rfMRI connectivity
2635	25753	rfMRI connectivity (ICA100 edge 207)	rfMRI connectivity
2636	25753	rfMRI connectivity (ICA100 edge 208)	rfMRI connectivity
2637	25753	rfMRI connectivity (ICA100 edge 209)	rfMRI connectivity
2638	25753	rfMRI connectivity (ICA100 edge 210)	rfMRI connectivity
2639	25753	rfMRI connectivity (ICA100 edge 211)	rfMRI connectivity
2640	25753	rfMRI connectivity (ICA100 edge 212)	rfMRI connectivity
2641	25753	rfMRI connectivity (ICA100 edge 213)	rfMRI connectivity
2642	25753	rfMRI connectivity (ICA100 edge 214)	rfMRI connectivity
2643	25753	rfMRI connectivity (ICA100 edge 215)	rfMRI connectivity
2644	25753	rfMRI connectivity (ICA100 edge 216)	rfMRI connectivity
2645	25753	rfMRI connectivity (ICA100 edge 217)	rfMRI connectivity
2646	25753	rfMRI connectivity (ICA100 edge 218)	rfMRI connectivity
2647	25753	rfMRI connectivity (ICA100 edge 219)	rfMRI connectivity
2648	25753	rfMRI connectivity (ICA100 edge 220)	rfMRI connectivity
2649	25753	rfMRI connectivity (ICA100 edge 221)	rfMRI connectivity
2650	25753	rfMRI connectivity (ICA100 edge 222)	rfMRI connectivity
2651	25753	rfMRI connectivity (ICA100 edge 223)	rfMRI connectivity
2652	25753	rfMRI connectivity (ICA100 edge 224)	rfMRI connectivity
2653	25753	rfMRI connectivity (ICA100 edge 225)	rfMRI connectivity
2654	25753	rfMRI connectivity (ICA100 edge 226)	rfMRI connectivity
2655	25753	rfMRI connectivity (ICA100 edge 227)	rfMRI connectivity
2656	25753	rfMRI connectivity (ICA100 edge 228)	rfMRI connectivity
2657	25753	rfMRI connectivity (ICA100 edge 229)	rfMRI connectivity
2658	25753	rfMRI connectivity (ICA100 edge 230)	rfMRI connectivity
2659	25753	rfMRI connectivity (ICA100 edge 231)	rfMRI connectivity
2660	25753	rfMRI connectivity (ICA100 edge 232)	rfMRI connectivity
2661	25753	rfMRI connectivity (ICA100 edge 233)	rfMRI connectivity
2662	25753	rfMRI connectivity (ICA100 edge 234)	rfMRI connectivity
2663	25753	rfMRI connectivity (ICA100 edge 235)	rfMRI connectivity
2664	25753	rfMRI connectivity (ICA100 edge 236)	rfMRI connectivity
2665	25753	rfMRI connectivity (ICA100 edge 237)	rfMRI connectivity
2666	25753	rfMRI connectivity (ICA100 edge 238)	rfMRI connectivity
2667	25753	rfMRI connectivity (ICA100 edge 239)	rfMRI connectivity
2668	25753	rfMRI connectivity (ICA100 edge 240)	rfMRI connectivity
2669	25753	rfMRI connectivity (ICA100 edge 241)	rfMRI connectivity
2670	25753	rfMRI connectivity (ICA100 edge 242)	rfMRI connectivity
2671	25753	rfMRI connectivity (ICA100 edge 243)	rfMRI connectivity
2672	25753	rfMRI connectivity (ICA100 edge 244)	rfMRI connectivity
2673	25753	rfMRI connectivity (ICA100 edge 245)	rfMRI connectivity
2674	25753	rfMRI connectivity (ICA100 edge 246)	rfMRI connectivity
2675	25753	rfMRI connectivity (ICA100 edge 247)	rfMRI connectivity
2676	25753	rfMRI connectivity (ICA100 edge 248)	rfMRI connectivity
2677	25753	rfMRI connectivity (ICA100 edge 249)	rfMRI connectivity
2678	25753	rfMRI connectivity (ICA100 edge 250)	rfMRI connectivity
2679	25753	rfMRI connectivity (ICA100 edge 251)	rfMRI connectivity
2680	25753	rfMRI connectivity (ICA100 edge 252)	rfMRI connectivity
2681	25753	rfMRI connectivity (ICA100 edge 253)	rfMRI connectivity
2682	25753	rfMRI connectivity (ICA100 edge 254)	rfMRI connectivity
2683	25753	rfMRI connectivity (ICA100 edge 255)	rfMRI connectivity
2684	25753	rfMRI connectivity (ICA100 edge 256)	rfMRI connectivity
2685	25753	rfMRI connectivity (ICA100 edge 257)	rfMRI connectivity
2686	25753	rfMRI connectivity (ICA100 edge 258)	rfMRI connectivity
2687	25753	rfMRI connectivity (ICA100 edge 259)	rfMRI connectivity
2688	25753	rfMRI connectivity (ICA100 edge 260)	rfMRI connectivity
2689	25753	rfMRI connectivity (ICA100 edge 261)	rfMRI connectivity
2690	25753	rfMRI connectivity (ICA100 edge 262)	rfMRI connectivity
2691	25753	rfMRI connectivity (ICA100 edge 263)	rfMRI connectivity
2692	25753	rfMRI connectivity (ICA100 edge 264)	rfMRI connectivity
2693	25753	rfMRI connectivity (ICA100 edge 265)	rfMRI connectivity
2694	25753	rfMRI connectivity (ICA100 edge 266)	rfMRI connectivity
2695	25753	rfMRI connectivity (ICA100 edge 267)	rfMRI connectivity
2696	25753	rfMRI connectivity (ICA100 edge 268)	rfMRI connectivity
2697	25753	rfMRI connectivity (ICA100 edge 269)	rfMRI connectivity
2698	25753	rfMRI connectivity (ICA100 edge 270)	rfMRI connectivity
2699	25753	rfMRI connectivity (ICA100 edge 271)	rfMRI connectivity
2700	25753	rfMRI connectivity (ICA100 edge 272)	rfMRI connectivity
2701	25753	rfMRI connectivity (ICA100 edge 273)	rfMRI connectivity
2702	25753	rfMRI connectivity (ICA100 edge 274)	rfMRI connectivity
2703	25753	rfMRI connectivity (ICA100 edge 275)	rfMRI connectivity
2704	25753	rfMRI connectivity (ICA100 edge 276)	rfMRI connectivity
2705	25753	rfMRI connectivity (ICA100 edge 277)	rfMRI connectivity
2706	25753	rfMRI connectivity (ICA100 edge 278)	rfMRI connectivity
2707	25753	rfMRI connectivity (ICA100 edge 279)	rfMRI connectivity
2708	25753	rfMRI connectivity (ICA100 edge 280)	rfMRI connectivity
2709	25753	rfMRI connectivity (ICA100 edge 281)	rfMRI connectivity
2710	25753	rfMRI connectivity (ICA100 edge 282)	rfMRI connectivity
2711	25753	rfMRI connectivity (ICA100 edge 283)	rfMRI connectivity
2712	25753	rfMRI connectivity (ICA100 edge 284)	rfMRI connectivity
2713	25753	rfMRI connectivity (ICA100 edge 285)	rfMRI connectivity
2714	25753	rfMRI connectivity (ICA100 edge 286)	rfMRI connectivity
2715	25753	rfMRI connectivity (ICA100 edge 287)	rfMRI connectivity
2716	25753	rfMRI connectivity (ICA100 edge 288)	rfMRI connectivity
2717	25753	rfMRI connectivity (ICA100 edge 289)	rfMRI connectivity
2718	25753	rfMRI connectivity (ICA100 edge 290)	rfMRI connectivity
2719	25753	rfMRI connectivity (ICA100 edge 291)	rfMRI connectivity
2720	25753	rfMRI connectivity (ICA100 edge 292)	rfMRI connectivity
2721	25753	rfMRI connectivity (ICA100 edge 293)	rfMRI connectivity
2722	25753	rfMRI connectivity (ICA100 edge 294)	rfMRI connectivity
2723	25753	rfMRI connectivity (ICA100 edge 295)	rfMRI connectivity
2724	25753	rfMRI connectivity (ICA100 edge 296)	rfMRI connectivity
2725	25753	rfMRI connectivity (ICA100 edge 297)	rfMRI connectivity
2726	25753	rfMRI connectivity (ICA100 edge 298)	rfMRI connectivity
2727	25753	rfMRI connectivity (ICA100 edge 299)	rfMRI connectivity
2728	25753	rfMRI connectivity (ICA100 edge 300)	rfMRI connectivity
2729	25753	rfMRI connectivity (ICA100 edge 301)	rfMRI connectivity
2730	25753	rfMRI connectivity (ICA100 edge 302)	rfMRI connectivity
2731	25753	rfMRI connectivity (ICA100 edge 303)	rfMRI connectivity
2732	25753	rfMRI connectivity (ICA100 edge 304)	rfMRI connectivity
2733	25753	rfMRI connectivity (ICA100 edge 305)	rfMRI connectivity
2734	25753	rfMRI connectivity (ICA100 edge 306)	rfMRI connectivity
2735	25753	rfMRI connectivity (ICA100 edge 307)	rfMRI connectivity
2736	25753	rfMRI connectivity (ICA100 edge 308)	rfMRI connectivity
2737	25753	rfMRI connectivity (ICA100 edge 309)	rfMRI connectivity
2738	25753	rfMRI connectivity (ICA100 edge 310)	rfMRI connectivity
2739	25753	rfMRI connectivity (ICA100 edge 311)	rfMRI connectivity
2740	25753	rfMRI connectivity (ICA100 edge 312)	rfMRI connectivity
2741	25753	rfMRI connectivity (ICA100 edge 313)	rfMRI connectivity
2742	25753	rfMRI connectivity (ICA100 edge 314)	rfMRI connectivity
2743	25753	rfMRI connectivity (ICA100 edge 315)	rfMRI connectivity
2744	25753	rfMRI connectivity (ICA100 edge 316)	rfMRI connectivity
2745	25753	rfMRI connectivity (ICA100 edge 317)	rfMRI connectivity
2746	25753	rfMRI connectivity (ICA100 edge 318)	rfMRI connectivity
2747	25753	rfMRI connectivity (ICA100 edge 319)	rfMRI connectivity
2748	25753	rfMRI connectivity (ICA100 edge 320)	rfMRI connectivity
2749	25753	rfMRI connectivity (ICA100 edge 321)	rfMRI connectivity
2750	25753	rfMRI connectivity (ICA100 edge 322)	rfMRI connectivity
2751	25753	rfMRI connectivity (ICA100 edge 323)	rfMRI connectivity
2752	25753	rfMRI connectivity (ICA100 edge 324)	rfMRI connectivity
2753	25753	rfMRI connectivity (ICA100 edge 325)	rfMRI connectivity
2754	25753	rfMRI connectivity (ICA100 edge 326)	rfMRI connectivity
2755	25753	rfMRI connectivity (ICA100 edge 327)	rfMRI connectivity
2756	25753	rfMRI connectivity (ICA100 edge 328)	rfMRI connectivity
2757	25753	rfMRI connectivity (ICA100 edge 329)	rfMRI connectivity
2758	25753	rfMRI connectivity (ICA100 edge 330)	rfMRI connectivity
2759	25753	rfMRI connectivity (ICA100 edge 331)	rfMRI connectivity
2760	25753	rfMRI connectivity (ICA100 edge 332)	rfMRI connectivity
2761	25753	rfMRI connectivity (ICA100 edge 333)	rfMRI connectivity
2762	25753	rfMRI connectivity (ICA100 edge 334)	rfMRI connectivity
2763	25753	rfMRI connectivity (ICA100 edge 335)	rfMRI connectivity
2764	25753	rfMRI connectivity (ICA100 edge 336)	rfMRI connectivity
2765	25753	rfMRI connectivity (ICA100 edge 337)	rfMRI connectivity
2766	25753	rfMRI connectivity (ICA100 edge 338)	rfMRI connectivity
2767	25753	rfMRI connectivity (ICA100 edge 339)	rfMRI connectivity
2768	25753	rfMRI connectivity (ICA100 edge 340)	rfMRI connectivity
2769	25753	rfMRI connectivity (ICA100 edge 341)	rfMRI connectivity
2770	25753	rfMRI connectivity (ICA100 edge 342)	rfMRI connectivity
2771	25753	rfMRI connectivity (ICA100 edge 343)	rfMRI connectivity
2772	25753	rfMRI connectivity (ICA100 edge 344)	rfMRI connectivity
2773	25753	rfMRI connectivity (ICA100 edge 345)	rfMRI connectivity
2774	25753	rfMRI connectivity (ICA100 edge 346)	rfMRI connectivity
2775	25753	rfMRI connectivity (ICA100 edge 347)	rfMRI connectivity
2776	25753	rfMRI connectivity (ICA100 edge 348)	rfMRI connectivity
2777	25753	rfMRI connectivity (ICA100 edge 349)	rfMRI connectivity
2778	25753	rfMRI connectivity (ICA100 edge 350)	rfMRI connectivity
2779	25753	rfMRI connectivity (ICA100 edge 351)	rfMRI connectivity
2780	25753	rfMRI connectivity (ICA100 edge 352)	rfMRI connectivity
2781	25753	rfMRI connectivity (ICA100 edge 353)	rfMRI connectivity
2782	25753	rfMRI connectivity (ICA100 edge 354)	rfMRI connectivity
2783	25753	rfMRI connectivity (ICA100 edge 355)	rfMRI connectivity
2784	25753	rfMRI connectivity (ICA100 edge 356)	rfMRI connectivity
2785	25753	rfMRI connectivity (ICA100 edge 357)	rfMRI connectivity
2786	25753	rfMRI connectivity (ICA100 edge 358)	rfMRI connectivity
2787	25753	rfMRI connectivity (ICA100 edge 359)	rfMRI connectivity
2788	25753	rfMRI connectivity (ICA100 edge 360)	rfMRI connectivity
2789	25753	rfMRI connectivity (ICA100 edge 361)	rfMRI connectivity
2790	25753	rfMRI connectivity (ICA100 edge 362)	rfMRI connectivity
2791	25753	rfMRI connectivity (ICA100 edge 363)	rfMRI connectivity
2792	25753	rfMRI connectivity (ICA100 edge 364)	rfMRI connectivity
2793	25753	rfMRI connectivity (ICA100 edge 365)	rfMRI connectivity
2794	25753	rfMRI connectivity (ICA100 edge 366)	rfMRI connectivity
2795	25753	rfMRI connectivity (ICA100 edge 367)	rfMRI connectivity
2796	25753	rfMRI connectivity (ICA100 edge 368)	rfMRI connectivity
2797	25753	rfMRI connectivity (ICA100 edge 369)	rfMRI connectivity
2798	25753	rfMRI connectivity (ICA100 edge 370)	rfMRI connectivity
2799	25753	rfMRI connectivity (ICA100 edge 371)	rfMRI connectivity
2800	25753	rfMRI connectivity (ICA100 edge 372)	rfMRI connectivity
2801	25753	rfMRI connectivity (ICA100 edge 373)	rfMRI connectivity
2802	25753	rfMRI connectivity (ICA100 edge 374)	rfMRI connectivity
2803	25753	rfMRI connectivity (ICA100 edge 375)	rfMRI connectivity
2804	25753	rfMRI connectivity (ICA100 edge 376)	rfMRI connectivity
2805	25753	rfMRI connectivity (ICA100 edge 377)	rfMRI connectivity
2806	25753	rfMRI connectivity (ICA100 edge 378)	rfMRI connectivity
2807	25753	rfMRI connectivity (ICA100 edge 379)	rfMRI connectivity
2808	25753	rfMRI connectivity (ICA100 edge 380)	rfMRI connectivity
2809	25753	rfMRI connectivity (ICA100 edge 381)	rfMRI connectivity
2810	25753	rfMRI connectivity (ICA100 edge 382)	rfMRI connectivity
2811	25753	rfMRI connectivity (ICA100 edge 383)	rfMRI connectivity
2812	25753	rfMRI connectivity (ICA100 edge 384)	rfMRI connectivity
2813	25753	rfMRI connectivity (ICA100 edge 385)	rfMRI connectivity
2814	25753	rfMRI connectivity (ICA100 edge 386)	rfMRI connectivity
2815	25753	rfMRI connectivity (ICA100 edge 387)	rfMRI connectivity
2816	25753	rfMRI connectivity (ICA100 edge 388)	rfMRI connectivity
2817	25753	rfMRI connectivity (ICA100 edge 389)	rfMRI connectivity
2818	25753	rfMRI connectivity (ICA100 edge 390)	rfMRI connectivity
2819	25753	rfMRI connectivity (ICA100 edge 391)	rfMRI connectivity
2820	25753	rfMRI connectivity (ICA100 edge 392)	rfMRI connectivity
2821	25753	rfMRI connectivity (ICA100 edge 393)	rfMRI connectivity
2822	25753	rfMRI connectivity (ICA100 edge 394)	rfMRI connectivity
2823	25753	rfMRI connectivity (ICA100 edge 395)	rfMRI connectivity
2824	25753	rfMRI connectivity (ICA100 edge 396)	rfMRI connectivity
2825	25753	rfMRI connectivity (ICA100 edge 397)	rfMRI connectivity
2826	25753	rfMRI connectivity (ICA100 edge 398)	rfMRI connectivity
2827	25753	rfMRI connectivity (ICA100 edge 399)	rfMRI connectivity
2828	25753	rfMRI connectivity (ICA100 edge 400)	rfMRI connectivity
2829	25753	rfMRI connectivity (ICA100 edge 401)	rfMRI connectivity
2830	25753	rfMRI connectivity (ICA100 edge 402)	rfMRI connectivity
2831	25753	rfMRI connectivity (ICA100 edge 403)	rfMRI connectivity
2832	25753	rfMRI connectivity (ICA100 edge 404)	rfMRI connectivity
2833	25753	rfMRI connectivity (ICA100 edge 405)	rfMRI connectivity
2834	25753	rfMRI connectivity (ICA100 edge 406)	rfMRI connectivity
2835	25753	rfMRI connectivity (ICA100 edge 407)	rfMRI connectivity
2836	25753	rfMRI connectivity (ICA100 edge 408)	rfMRI connectivity
2837	25753	rfMRI connectivity (ICA100 edge 409)	rfMRI connectivity
2838	25753	rfMRI connectivity (ICA100 edge 410)	rfMRI connectivity
2839	25753	rfMRI connectivity (ICA100 edge 411)	rfMRI connectivity
2840	25753	rfMRI connectivity (ICA100 edge 412)	rfMRI connectivity
2841	25753	rfMRI connectivity (ICA100 edge 413)	rfMRI connectivity
2842	25753	rfMRI connectivity (ICA100 edge 414)	rfMRI connectivity
2843	25753	rfMRI connectivity (ICA100 edge 415)	rfMRI connectivity
2844	25753	rfMRI connectivity (ICA100 edge 416)	rfMRI connectivity
2845	25753	rfMRI connectivity (ICA100 edge 417)	rfMRI connectivity
2846	25753	rfMRI connectivity (ICA100 edge 418)	rfMRI connectivity
2847	25753	rfMRI connectivity (ICA100 edge 419)	rfMRI connectivity
2848	25753	rfMRI connectivity (ICA100 edge 420)	rfMRI connectivity
2849	25753	rfMRI connectivity (ICA100 edge 421)	rfMRI connectivity
2850	25753	rfMRI connectivity (ICA100 edge 422)	rfMRI connectivity
2851	25753	rfMRI connectivity (ICA100 edge 423)	rfMRI connectivity
2852	25753	rfMRI connectivity (ICA100 edge 424)	rfMRI connectivity
2853	25753	rfMRI connectivity (ICA100 edge 425)	rfMRI connectivity
2854	25753	rfMRI connectivity (ICA100 edge 426)	rfMRI connectivity
2855	25753	rfMRI connectivity (ICA100 edge 427)	rfMRI connectivity
2856	25753	rfMRI connectivity (ICA100 edge 428)	rfMRI connectivity
2857	25753	rfMRI connectivity (ICA100 edge 429)	rfMRI connectivity
2858	25753	rfMRI connectivity (ICA100 edge 430)	rfMRI connectivity
2859	25753	rfMRI connectivity (ICA100 edge 431)	rfMRI connectivity
2860	25753	rfMRI connectivity (ICA100 edge 432)	rfMRI connectivity
2861	25753	rfMRI connectivity (ICA100 edge 433)	rfMRI connectivity
2862	25753	rfMRI connectivity (ICA100 edge 434)	rfMRI connectivity
2863	25753	rfMRI connectivity (ICA100 edge 435)	rfMRI connectivity
2864	25753	rfMRI connectivity (ICA100 edge 436)	rfMRI connectivity
2865	25753	rfMRI connectivity (ICA100 edge 437)	rfMRI connectivity
2866	25753	rfMRI connectivity (ICA100 edge 438)	rfMRI connectivity
2867	25753	rfMRI connectivity (ICA100 edge 439)	rfMRI connectivity
2868	25753	rfMRI connectivity (ICA100 edge 440)	rfMRI connectivity
2869	25753	rfMRI connectivity (ICA100 edge 441)	rfMRI connectivity
2870	25753	rfMRI connectivity (ICA100 edge 442)	rfMRI connectivity
2871	25753	rfMRI connectivity (ICA100 edge 443)	rfMRI connectivity
2872	25753	rfMRI connectivity (ICA100 edge 444)	rfMRI connectivity
2873	25753	rfMRI connectivity (ICA100 edge 445)	rfMRI connectivity
2874	25753	rfMRI connectivity (ICA100 edge 446)	rfMRI connectivity
2875	25753	rfMRI connectivity (ICA100 edge 447)	rfMRI connectivity
2876	25753	rfMRI connectivity (ICA100 edge 448)	rfMRI connectivity
2877	25753	rfMRI connectivity (ICA100 edge 449)	rfMRI connectivity
2878	25753	rfMRI connectivity (ICA100 edge 450)	rfMRI connectivity
2879	25753	rfMRI connectivity (ICA100 edge 451)	rfMRI connectivity
2880	25753	rfMRI connectivity (ICA100 edge 452)	rfMRI connectivity
2881	25753	rfMRI connectivity (ICA100 edge 453)	rfMRI connectivity
2882	25753	rfMRI connectivity (ICA100 edge 454)	rfMRI connectivity
2883	25753	rfMRI connectivity (ICA100 edge 455)	rfMRI connectivity
2884	25753	rfMRI connectivity (ICA100 edge 456)	rfMRI connectivity
2885	25753	rfMRI connectivity (ICA100 edge 457)	rfMRI connectivity
2886	25753	rfMRI connectivity (ICA100 edge 458)	rfMRI connectivity
2887	25753	rfMRI connectivity (ICA100 edge 459)	rfMRI connectivity
2888	25753	rfMRI connectivity (ICA100 edge 460)	rfMRI connectivity
2889	25753	rfMRI connectivity (ICA100 edge 461)	rfMRI connectivity
2890	25753	rfMRI connectivity (ICA100 edge 462)	rfMRI connectivity
2891	25753	rfMRI connectivity (ICA100 edge 463)	rfMRI connectivity
2892	25753	rfMRI connectivity (ICA100 edge 464)	rfMRI connectivity
2893	25753	rfMRI connectivity (ICA100 edge 465)	rfMRI connectivity
2894	25753	rfMRI connectivity (ICA100 edge 466)	rfMRI connectivity
2895	25753	rfMRI connectivity (ICA100 edge 467)	rfMRI connectivity
2896	25753	rfMRI connectivity (ICA100 edge 468)	rfMRI connectivity
2897	25753	rfMRI connectivity (ICA100 edge 469)	rfMRI connectivity
2898	25753	rfMRI connectivity (ICA100 edge 470)	rfMRI connectivity
2899	25753	rfMRI connectivity (ICA100 edge 471)	rfMRI connectivity
2900	25753	rfMRI connectivity (ICA100 edge 472)	rfMRI connectivity
2901	25753	rfMRI connectivity (ICA100 edge 473)	rfMRI connectivity
2902	25753	rfMRI connectivity (ICA100 edge 474)	rfMRI connectivity
2903	25753	rfMRI connectivity (ICA100 edge 475)	rfMRI connectivity
2904	25753	rfMRI connectivity (ICA100 edge 476)	rfMRI connectivity
2905	25753	rfMRI connectivity (ICA100 edge 477)	rfMRI connectivity
2906	25753	rfMRI connectivity (ICA100 edge 478)	rfMRI connectivity
2907	25753	rfMRI connectivity (ICA100 edge 479)	rfMRI connectivity
2908	25753	rfMRI connectivity (ICA100 edge 480)	rfMRI connectivity
2909	25753	rfMRI connectivity (ICA100 edge 481)	rfMRI connectivity
2910	25753	rfMRI connectivity (ICA100 edge 482)	rfMRI connectivity
2911	25753	rfMRI connectivity (ICA100 edge 483)	rfMRI connectivity
2912	25753	rfMRI connectivity (ICA100 edge 484)	rfMRI connectivity
2913	25753	rfMRI connectivity (ICA100 edge 485)	rfMRI connectivity
2914	25753	rfMRI connectivity (ICA100 edge 486)	rfMRI connectivity
2915	25753	rfMRI connectivity (ICA100 edge 487)	rfMRI connectivity
2916	25753	rfMRI connectivity (ICA100 edge 488)	rfMRI connectivity
2917	25753	rfMRI connectivity (ICA100 edge 489)	rfMRI connectivity
2918	25753	rfMRI connectivity (ICA100 edge 490)	rfMRI connectivity
2919	25753	rfMRI connectivity (ICA100 edge 491)	rfMRI connectivity
2920	25753	rfMRI connectivity (ICA100 edge 492)	rfMRI connectivity
2921	25753	rfMRI connectivity (ICA100 edge 493)	rfMRI connectivity
2922	25753	rfMRI connectivity (ICA100 edge 494)	rfMRI connectivity
2923	25753	rfMRI connectivity (ICA100 edge 495)	rfMRI connectivity
2924	25753	rfMRI connectivity (ICA100 edge 496)	rfMRI connectivity
2925	25753	rfMRI connectivity (ICA100 edge 497)	rfMRI connectivity
2926	25753	rfMRI connectivity (ICA100 edge 498)	rfMRI connectivity
2927	25753	rfMRI connectivity (ICA100 edge 499)	rfMRI connectivity
2928	25753	rfMRI connectivity (ICA100 edge 500)	rfMRI connectivity
2929	25753	rfMRI connectivity (ICA100 edge 501)	rfMRI connectivity
2930	25753	rfMRI connectivity (ICA100 edge 502)	rfMRI connectivity
2931	25753	rfMRI connectivity (ICA100 edge 503)	rfMRI connectivity
2932	25753	rfMRI connectivity (ICA100 edge 504)	rfMRI connectivity
2933	25753	rfMRI connectivity (ICA100 edge 505)	rfMRI connectivity
2934	25753	rfMRI connectivity (ICA100 edge 506)	rfMRI connectivity
2935	25753	rfMRI connectivity (ICA100 edge 507)	rfMRI connectivity
2936	25753	rfMRI connectivity (ICA100 edge 508)	rfMRI connectivity
2937	25753	rfMRI connectivity (ICA100 edge 509)	rfMRI connectivity
2938	25753	rfMRI connectivity (ICA100 edge 510)	rfMRI connectivity
2939	25753	rfMRI connectivity (ICA100 edge 511)	rfMRI connectivity
2940	25753	rfMRI connectivity (ICA100 edge 512)	rfMRI connectivity
2941	25753	rfMRI connectivity (ICA100 edge 513)	rfMRI connectivity
2942	25753	rfMRI connectivity (ICA100 edge 514)	rfMRI connectivity
2943	25753	rfMRI connectivity (ICA100 edge 515)	rfMRI connectivity
2944	25753	rfMRI connectivity (ICA100 edge 516)	rfMRI connectivity
2945	25753	rfMRI connectivity (ICA100 edge 517)	rfMRI connectivity
2946	25753	rfMRI connectivity (ICA100 edge 518)	rfMRI connectivity
2947	25753	rfMRI connectivity (ICA100 edge 519)	rfMRI connectivity
2948	25753	rfMRI connectivity (ICA100 edge 520)	rfMRI connectivity
2949	25753	rfMRI connectivity (ICA100 edge 521)	rfMRI connectivity
2950	25753	rfMRI connectivity (ICA100 edge 522)	rfMRI connectivity
2951	25753	rfMRI connectivity (ICA100 edge 523)	rfMRI connectivity
2952	25753	rfMRI connectivity (ICA100 edge 524)	rfMRI connectivity
2953	25753	rfMRI connectivity (ICA100 edge 525)	rfMRI connectivity
2954	25753	rfMRI connectivity (ICA100 edge 526)	rfMRI connectivity
2955	25753	rfMRI connectivity (ICA100 edge 527)	rfMRI connectivity
2956	25753	rfMRI connectivity (ICA100 edge 528)	rfMRI connectivity
2957	25753	rfMRI connectivity (ICA100 edge 529)	rfMRI connectivity
2958	25753	rfMRI connectivity (ICA100 edge 530)	rfMRI connectivity
2959	25753	rfMRI connectivity (ICA100 edge 531)	rfMRI connectivity
2960	25753	rfMRI connectivity (ICA100 edge 532)	rfMRI connectivity
2961	25753	rfMRI connectivity (ICA100 edge 533)	rfMRI connectivity
2962	25753	rfMRI connectivity (ICA100 edge 534)	rfMRI connectivity
2963	25753	rfMRI connectivity (ICA100 edge 535)	rfMRI connectivity
2964	25753	rfMRI connectivity (ICA100 edge 536)	rfMRI connectivity
2965	25753	rfMRI connectivity (ICA100 edge 537)	rfMRI connectivity
2966	25753	rfMRI connectivity (ICA100 edge 538)	rfMRI connectivity
2967	25753	rfMRI connectivity (ICA100 edge 539)	rfMRI connectivity
2968	25753	rfMRI connectivity (ICA100 edge 540)	rfMRI connectivity
2969	25753	rfMRI connectivity (ICA100 edge 541)	rfMRI connectivity
2970	25753	rfMRI connectivity (ICA100 edge 542)	rfMRI connectivity
2971	25753	rfMRI connectivity (ICA100 edge 543)	rfMRI connectivity
2972	25753	rfMRI connectivity (ICA100 edge 544)	rfMRI connectivity
2973	25753	rfMRI connectivity (ICA100 edge 545)	rfMRI connectivity
2974	25753	rfMRI connectivity (ICA100 edge 546)	rfMRI connectivity
2975	25753	rfMRI connectivity (ICA100 edge 547)	rfMRI connectivity
2976	25753	rfMRI connectivity (ICA100 edge 548)	rfMRI connectivity
2977	25753	rfMRI connectivity (ICA100 edge 549)	rfMRI connectivity
2978	25753	rfMRI connectivity (ICA100 edge 550)	rfMRI connectivity
2979	25753	rfMRI connectivity (ICA100 edge 551)	rfMRI connectivity
2980	25753	rfMRI connectivity (ICA100 edge 552)	rfMRI connectivity
2981	25753	rfMRI connectivity (ICA100 edge 553)	rfMRI connectivity
2982	25753	rfMRI connectivity (ICA100 edge 554)	rfMRI connectivity
2983	25753	rfMRI connectivity (ICA100 edge 555)	rfMRI connectivity
2984	25753	rfMRI connectivity (ICA100 edge 556)	rfMRI connectivity
2985	25753	rfMRI connectivity (ICA100 edge 557)	rfMRI connectivity
2986	25753	rfMRI connectivity (ICA100 edge 558)	rfMRI connectivity
2987	25753	rfMRI connectivity (ICA100 edge 559)	rfMRI connectivity
2988	25753	rfMRI connectivity (ICA100 edge 560)	rfMRI connectivity
2989	25753	rfMRI connectivity (ICA100 edge 561)	rfMRI connectivity
2990	25753	rfMRI connectivity (ICA100 edge 562)	rfMRI connectivity
2991	25753	rfMRI connectivity (ICA100 edge 563)	rfMRI connectivity
2992	25753	rfMRI connectivity (ICA100 edge 564)	rfMRI connectivity
2993	25753	rfMRI connectivity (ICA100 edge 565)	rfMRI connectivity
2994	25753	rfMRI connectivity (ICA100 edge 566)	rfMRI connectivity
2995	25753	rfMRI connectivity (ICA100 edge 567)	rfMRI connectivity
2996	25753	rfMRI connectivity (ICA100 edge 568)	rfMRI connectivity
2997	25753	rfMRI connectivity (ICA100 edge 569)	rfMRI connectivity
2998	25753	rfMRI connectivity (ICA100 edge 570)	rfMRI connectivity
2999	25753	rfMRI connectivity (ICA100 edge 571)	rfMRI connectivity
3000	25753	rfMRI connectivity (ICA100 edge 572)	rfMRI connectivity
3001	25753	rfMRI connectivity (ICA100 edge 573)	rfMRI connectivity
3002	25753	rfMRI connectivity (ICA100 edge 574)	rfMRI connectivity
3003	25753	rfMRI connectivity (ICA100 edge 575)	rfMRI connectivity
3004	25753	rfMRI connectivity (ICA100 edge 576)	rfMRI connectivity
3005	25753	rfMRI connectivity (ICA100 edge 577)	rfMRI connectivity
3006	25753	rfMRI connectivity (ICA100 edge 578)	rfMRI connectivity
3007	25753	rfMRI connectivity (ICA100 edge 579)	rfMRI connectivity
3008	25753	rfMRI connectivity (ICA100 edge 580)	rfMRI connectivity
3009	25753	rfMRI connectivity (ICA100 edge 581)	rfMRI connectivity
3010	25753	rfMRI connectivity (ICA100 edge 582)	rfMRI connectivity
3011	25753	rfMRI connectivity (ICA100 edge 583)	rfMRI connectivity
3012	25753	rfMRI connectivity (ICA100 edge 584)	rfMRI connectivity
3013	25753	rfMRI connectivity (ICA100 edge 585)	rfMRI connectivity
3014	25753	rfMRI connectivity (ICA100 edge 586)	rfMRI connectivity
3015	25753	rfMRI connectivity (ICA100 edge 587)	rfMRI connectivity
3016	25753	rfMRI connectivity (ICA100 edge 588)	rfMRI connectivity
3017	25753	rfMRI connectivity (ICA100 edge 589)	rfMRI connectivity
3018	25753	rfMRI connectivity (ICA100 edge 590)	rfMRI connectivity
3019	25753	rfMRI connectivity (ICA100 edge 591)	rfMRI connectivity
3020	25753	rfMRI connectivity (ICA100 edge 592)	rfMRI connectivity
3021	25753	rfMRI connectivity (ICA100 edge 593)	rfMRI connectivity
3022	25753	rfMRI connectivity (ICA100 edge 594)	rfMRI connectivity
3023	25753	rfMRI connectivity (ICA100 edge 595)	rfMRI connectivity
3024	25753	rfMRI connectivity (ICA100 edge 596)	rfMRI connectivity
3025	25753	rfMRI connectivity (ICA100 edge 597)	rfMRI connectivity
3026	25753	rfMRI connectivity (ICA100 edge 598)	rfMRI connectivity
3027	25753	rfMRI connectivity (ICA100 edge 599)	rfMRI connectivity
3028	25753	rfMRI connectivity (ICA100 edge 600)	rfMRI connectivity
3029	25753	rfMRI connectivity (ICA100 edge 601)	rfMRI connectivity
3030	25753	rfMRI connectivity (ICA100 edge 602)	rfMRI connectivity
3031	25753	rfMRI connectivity (ICA100 edge 603)	rfMRI connectivity
3032	25753	rfMRI connectivity (ICA100 edge 604)	rfMRI connectivity
3033	25753	rfMRI connectivity (ICA100 edge 605)	rfMRI connectivity
3034	25753	rfMRI connectivity (ICA100 edge 606)	rfMRI connectivity
3035	25753	rfMRI connectivity (ICA100 edge 607)	rfMRI connectivity
3036	25753	rfMRI connectivity (ICA100 edge 608)	rfMRI connectivity
3037	25753	rfMRI connectivity (ICA100 edge 609)	rfMRI connectivity
3038	25753	rfMRI connectivity (ICA100 edge 610)	rfMRI connectivity
3039	25753	rfMRI connectivity (ICA100 edge 611)	rfMRI connectivity
3040	25753	rfMRI connectivity (ICA100 edge 612)	rfMRI connectivity
3041	25753	rfMRI connectivity (ICA100 edge 613)	rfMRI connectivity
3042	25753	rfMRI connectivity (ICA100 edge 614)	rfMRI connectivity
3043	25753	rfMRI connectivity (ICA100 edge 615)	rfMRI connectivity
3044	25753	rfMRI connectivity (ICA100 edge 616)	rfMRI connectivity
3045	25753	rfMRI connectivity (ICA100 edge 617)	rfMRI connectivity
3046	25753	rfMRI connectivity (ICA100 edge 618)	rfMRI connectivity
3047	25753	rfMRI connectivity (ICA100 edge 619)	rfMRI connectivity
3048	25753	rfMRI connectivity (ICA100 edge 620)	rfMRI connectivity
3049	25753	rfMRI connectivity (ICA100 edge 621)	rfMRI connectivity
3050	25753	rfMRI connectivity (ICA100 edge 622)	rfMRI connectivity
3051	25753	rfMRI connectivity (ICA100 edge 623)	rfMRI connectivity
3052	25753	rfMRI connectivity (ICA100 edge 624)	rfMRI connectivity
3053	25753	rfMRI connectivity (ICA100 edge 625)	rfMRI connectivity
3054	25753	rfMRI connectivity (ICA100 edge 626)	rfMRI connectivity
3055	25753	rfMRI connectivity (ICA100 edge 627)	rfMRI connectivity
3056	25753	rfMRI connectivity (ICA100 edge 628)	rfMRI connectivity
3057	25753	rfMRI connectivity (ICA100 edge 629)	rfMRI connectivity
3058	25753	rfMRI connectivity (ICA100 edge 630)	rfMRI connectivity
3059	25753	rfMRI connectivity (ICA100 edge 631)	rfMRI connectivity
3060	25753	rfMRI connectivity (ICA100 edge 632)	rfMRI connectivity
3061	25753	rfMRI connectivity (ICA100 edge 633)	rfMRI connectivity
3062	25753	rfMRI connectivity (ICA100 edge 634)	rfMRI connectivity
3063	25753	rfMRI connectivity (ICA100 edge 635)	rfMRI connectivity
3064	25753	rfMRI connectivity (ICA100 edge 636)	rfMRI connectivity
3065	25753	rfMRI connectivity (ICA100 edge 637)	rfMRI connectivity
3066	25753	rfMRI connectivity (ICA100 edge 638)	rfMRI connectivity
3067	25753	rfMRI connectivity (ICA100 edge 639)	rfMRI connectivity
3068	25753	rfMRI connectivity (ICA100 edge 640)	rfMRI connectivity
3069	25753	rfMRI connectivity (ICA100 edge 641)	rfMRI connectivity
3070	25753	rfMRI connectivity (ICA100 edge 642)	rfMRI connectivity
3071	25753	rfMRI connectivity (ICA100 edge 643)	rfMRI connectivity
3072	25753	rfMRI connectivity (ICA100 edge 644)	rfMRI connectivity
3073	25753	rfMRI connectivity (ICA100 edge 645)	rfMRI connectivity
3074	25753	rfMRI connectivity (ICA100 edge 646)	rfMRI connectivity
3075	25753	rfMRI connectivity (ICA100 edge 647)	rfMRI connectivity
3076	25753	rfMRI connectivity (ICA100 edge 648)	rfMRI connectivity
3077	25753	rfMRI connectivity (ICA100 edge 649)	rfMRI connectivity
3078	25753	rfMRI connectivity (ICA100 edge 650)	rfMRI connectivity
3079	25753	rfMRI connectivity (ICA100 edge 651)	rfMRI connectivity
3080	25753	rfMRI connectivity (ICA100 edge 652)	rfMRI connectivity
3081	25753	rfMRI connectivity (ICA100 edge 653)	rfMRI connectivity
3082	25753	rfMRI connectivity (ICA100 edge 654)	rfMRI connectivity
3083	25753	rfMRI connectivity (ICA100 edge 655)	rfMRI connectivity
3084	25753	rfMRI connectivity (ICA100 edge 656)	rfMRI connectivity
3085	25753	rfMRI connectivity (ICA100 edge 657)	rfMRI connectivity
3086	25753	rfMRI connectivity (ICA100 edge 658)	rfMRI connectivity
3087	25753	rfMRI connectivity (ICA100 edge 659)	rfMRI connectivity
3088	25753	rfMRI connectivity (ICA100 edge 660)	rfMRI connectivity
3089	25753	rfMRI connectivity (ICA100 edge 661)	rfMRI connectivity
3090	25753	rfMRI connectivity (ICA100 edge 662)	rfMRI connectivity
3091	25753	rfMRI connectivity (ICA100 edge 663)	rfMRI connectivity
3092	25753	rfMRI connectivity (ICA100 edge 664)	rfMRI connectivity
3093	25753	rfMRI connectivity (ICA100 edge 665)	rfMRI connectivity
3094	25753	rfMRI connectivity (ICA100 edge 666)	rfMRI connectivity
3095	25753	rfMRI connectivity (ICA100 edge 667)	rfMRI connectivity
3096	25753	rfMRI connectivity (ICA100 edge 668)	rfMRI connectivity
3097	25753	rfMRI connectivity (ICA100 edge 669)	rfMRI connectivity
3098	25753	rfMRI connectivity (ICA100 edge 670)	rfMRI connectivity
3099	25753	rfMRI connectivity (ICA100 edge 671)	rfMRI connectivity
3100	25753	rfMRI connectivity (ICA100 edge 672)	rfMRI connectivity
3101	25753	rfMRI connectivity (ICA100 edge 673)	rfMRI connectivity
3102	25753	rfMRI connectivity (ICA100 edge 674)	rfMRI connectivity
3103	25753	rfMRI connectivity (ICA100 edge 675)	rfMRI connectivity
3104	25753	rfMRI connectivity (ICA100 edge 676)	rfMRI connectivity
3105	25753	rfMRI connectivity (ICA100 edge 677)	rfMRI connectivity
3106	25753	rfMRI connectivity (ICA100 edge 678)	rfMRI connectivity
3107	25753	rfMRI connectivity (ICA100 edge 679)	rfMRI connectivity
3108	25753	rfMRI connectivity (ICA100 edge 680)	rfMRI connectivity
3109	25753	rfMRI connectivity (ICA100 edge 681)	rfMRI connectivity
3110	25753	rfMRI connectivity (ICA100 edge 682)	rfMRI connectivity
3111	25753	rfMRI connectivity (ICA100 edge 683)	rfMRI connectivity
3112	25753	rfMRI connectivity (ICA100 edge 684)	rfMRI connectivity
3113	25753	rfMRI connectivity (ICA100 edge 685)	rfMRI connectivity
3114	25753	rfMRI connectivity (ICA100 edge 686)	rfMRI connectivity
3115	25753	rfMRI connectivity (ICA100 edge 687)	rfMRI connectivity
3116	25753	rfMRI connectivity (ICA100 edge 688)	rfMRI connectivity
3117	25753	rfMRI connectivity (ICA100 edge 689)	rfMRI connectivity
3118	25753	rfMRI connectivity (ICA100 edge 690)	rfMRI connectivity
3119	25753	rfMRI connectivity (ICA100 edge 691)	rfMRI connectivity
3120	25753	rfMRI connectivity (ICA100 edge 692)	rfMRI connectivity
3121	25753	rfMRI connectivity (ICA100 edge 693)	rfMRI connectivity
3122	25753	rfMRI connectivity (ICA100 edge 694)	rfMRI connectivity
3123	25753	rfMRI connectivity (ICA100 edge 695)	rfMRI connectivity
3124	25753	rfMRI connectivity (ICA100 edge 696)	rfMRI connectivity
3125	25753	rfMRI connectivity (ICA100 edge 697)	rfMRI connectivity
3126	25753	rfMRI connectivity (ICA100 edge 698)	rfMRI connectivity
3127	25753	rfMRI connectivity (ICA100 edge 699)	rfMRI connectivity
3128	25753	rfMRI connectivity (ICA100 edge 700)	rfMRI connectivity
3129	25753	rfMRI connectivity (ICA100 edge 701)	rfMRI connectivity
3130	25753	rfMRI connectivity (ICA100 edge 702)	rfMRI connectivity
3131	25753	rfMRI connectivity (ICA100 edge 703)	rfMRI connectivity
3132	25753	rfMRI connectivity (ICA100 edge 704)	rfMRI connectivity
3133	25753	rfMRI connectivity (ICA100 edge 705)	rfMRI connectivity
3134	25753	rfMRI connectivity (ICA100 edge 706)	rfMRI connectivity
3135	25753	rfMRI connectivity (ICA100 edge 707)	rfMRI connectivity
3136	25753	rfMRI connectivity (ICA100 edge 708)	rfMRI connectivity
3137	25753	rfMRI connectivity (ICA100 edge 709)	rfMRI connectivity
3138	25753	rfMRI connectivity (ICA100 edge 710)	rfMRI connectivity
3139	25753	rfMRI connectivity (ICA100 edge 711)	rfMRI connectivity
3140	25753	rfMRI connectivity (ICA100 edge 712)	rfMRI connectivity
3141	25753	rfMRI connectivity (ICA100 edge 713)	rfMRI connectivity
3142	25753	rfMRI connectivity (ICA100 edge 714)	rfMRI connectivity
3143	25753	rfMRI connectivity (ICA100 edge 715)	rfMRI connectivity
3144	25753	rfMRI connectivity (ICA100 edge 716)	rfMRI connectivity
3145	25753	rfMRI connectivity (ICA100 edge 717)	rfMRI connectivity
3146	25753	rfMRI connectivity (ICA100 edge 718)	rfMRI connectivity
3147	25753	rfMRI connectivity (ICA100 edge 719)	rfMRI connectivity
3148	25753	rfMRI connectivity (ICA100 edge 720)	rfMRI connectivity
3149	25753	rfMRI connectivity (ICA100 edge 721)	rfMRI connectivity
3150	25753	rfMRI connectivity (ICA100 edge 722)	rfMRI connectivity
3151	25753	rfMRI connectivity (ICA100 edge 723)	rfMRI connectivity
3152	25753	rfMRI connectivity (ICA100 edge 724)	rfMRI connectivity
3153	25753	rfMRI connectivity (ICA100 edge 725)	rfMRI connectivity
3154	25753	rfMRI connectivity (ICA100 edge 726)	rfMRI connectivity
3155	25753	rfMRI connectivity (ICA100 edge 727)	rfMRI connectivity
3156	25753	rfMRI connectivity (ICA100 edge 728)	rfMRI connectivity
3157	25753	rfMRI connectivity (ICA100 edge 729)	rfMRI connectivity
3158	25753	rfMRI connectivity (ICA100 edge 730)	rfMRI connectivity
3159	25753	rfMRI connectivity (ICA100 edge 731)	rfMRI connectivity
3160	25753	rfMRI connectivity (ICA100 edge 732)	rfMRI connectivity
3161	25753	rfMRI connectivity (ICA100 edge 733)	rfMRI connectivity
3162	25753	rfMRI connectivity (ICA100 edge 734)	rfMRI connectivity
3163	25753	rfMRI connectivity (ICA100 edge 735)	rfMRI connectivity
3164	25753	rfMRI connectivity (ICA100 edge 736)	rfMRI connectivity
3165	25753	rfMRI connectivity (ICA100 edge 737)	rfMRI connectivity
3166	25753	rfMRI connectivity (ICA100 edge 738)	rfMRI connectivity
3167	25753	rfMRI connectivity (ICA100 edge 739)	rfMRI connectivity
3168	25753	rfMRI connectivity (ICA100 edge 740)	rfMRI connectivity
3169	25753	rfMRI connectivity (ICA100 edge 741)	rfMRI connectivity
3170	25753	rfMRI connectivity (ICA100 edge 742)	rfMRI connectivity
3171	25753	rfMRI connectivity (ICA100 edge 743)	rfMRI connectivity
3172	25753	rfMRI connectivity (ICA100 edge 744)	rfMRI connectivity
3173	25753	rfMRI connectivity (ICA100 edge 745)	rfMRI connectivity
3174	25753	rfMRI connectivity (ICA100 edge 746)	rfMRI connectivity
3175	25753	rfMRI connectivity (ICA100 edge 747)	rfMRI connectivity
3176	25753	rfMRI connectivity (ICA100 edge 748)	rfMRI connectivity
3177	25753	rfMRI connectivity (ICA100 edge 749)	rfMRI connectivity
3178	25753	rfMRI connectivity (ICA100 edge 750)	rfMRI connectivity
3179	25753	rfMRI connectivity (ICA100 edge 751)	rfMRI connectivity
3180	25753	rfMRI connectivity (ICA100 edge 752)	rfMRI connectivity
3181	25753	rfMRI connectivity (ICA100 edge 753)	rfMRI connectivity
3182	25753	rfMRI connectivity (ICA100 edge 754)	rfMRI connectivity
3183	25753	rfMRI connectivity (ICA100 edge 755)	rfMRI connectivity
3184	25753	rfMRI connectivity (ICA100 edge 756)	rfMRI connectivity
3185	25753	rfMRI connectivity (ICA100 edge 757)	rfMRI connectivity
3186	25753	rfMRI connectivity (ICA100 edge 758)	rfMRI connectivity
3187	25753	rfMRI connectivity (ICA100 edge 759)	rfMRI connectivity
3188	25753	rfMRI connectivity (ICA100 edge 760)	rfMRI connectivity
3189	25753	rfMRI connectivity (ICA100 edge 761)	rfMRI connectivity
3190	25753	rfMRI connectivity (ICA100 edge 762)	rfMRI connectivity
3191	25753	rfMRI connectivity (ICA100 edge 763)	rfMRI connectivity
3192	25753	rfMRI connectivity (ICA100 edge 764)	rfMRI connectivity
3193	25753	rfMRI connectivity (ICA100 edge 765)	rfMRI connectivity
3194	25753	rfMRI connectivity (ICA100 edge 766)	rfMRI connectivity
3195	25753	rfMRI connectivity (ICA100 edge 767)	rfMRI connectivity
3196	25753	rfMRI connectivity (ICA100 edge 768)	rfMRI connectivity
3197	25753	rfMRI connectivity (ICA100 edge 769)	rfMRI connectivity
3198	25753	rfMRI connectivity (ICA100 edge 770)	rfMRI connectivity
3199	25753	rfMRI connectivity (ICA100 edge 771)	rfMRI connectivity
3200	25753	rfMRI connectivity (ICA100 edge 772)	rfMRI connectivity
3201	25753	rfMRI connectivity (ICA100 edge 773)	rfMRI connectivity
3202	25753	rfMRI connectivity (ICA100 edge 774)	rfMRI connectivity
3203	25753	rfMRI connectivity (ICA100 edge 775)	rfMRI connectivity
3204	25753	rfMRI connectivity (ICA100 edge 776)	rfMRI connectivity
3205	25753	rfMRI connectivity (ICA100 edge 777)	rfMRI connectivity
3206	25753	rfMRI connectivity (ICA100 edge 778)	rfMRI connectivity
3207	25753	rfMRI connectivity (ICA100 edge 779)	rfMRI connectivity
3208	25753	rfMRI connectivity (ICA100 edge 780)	rfMRI connectivity
3209	25753	rfMRI connectivity (ICA100 edge 781)	rfMRI connectivity
3210	25753	rfMRI connectivity (ICA100 edge 782)	rfMRI connectivity
3211	25753	rfMRI connectivity (ICA100 edge 783)	rfMRI connectivity
3212	25753	rfMRI connectivity (ICA100 edge 784)	rfMRI connectivity
3213	25753	rfMRI connectivity (ICA100 edge 785)	rfMRI connectivity
3214	25753	rfMRI connectivity (ICA100 edge 786)	rfMRI connectivity
3215	25753	rfMRI connectivity (ICA100 edge 787)	rfMRI connectivity
3216	25753	rfMRI connectivity (ICA100 edge 788)	rfMRI connectivity
3217	25753	rfMRI connectivity (ICA100 edge 789)	rfMRI connectivity
3218	25753	rfMRI connectivity (ICA100 edge 790)	rfMRI connectivity
3219	25753	rfMRI connectivity (ICA100 edge 791)	rfMRI connectivity
3220	25753	rfMRI connectivity (ICA100 edge 792)	rfMRI connectivity
3221	25753	rfMRI connectivity (ICA100 edge 793)	rfMRI connectivity
3222	25753	rfMRI connectivity (ICA100 edge 794)	rfMRI connectivity
3223	25753	rfMRI connectivity (ICA100 edge 795)	rfMRI connectivity
3224	25753	rfMRI connectivity (ICA100 edge 796)	rfMRI connectivity
3225	25753	rfMRI connectivity (ICA100 edge 797)	rfMRI connectivity
3226	25753	rfMRI connectivity (ICA100 edge 798)	rfMRI connectivity
3227	25753	rfMRI connectivity (ICA100 edge 799)	rfMRI connectivity
3228	25753	rfMRI connectivity (ICA100 edge 800)	rfMRI connectivity
3229	25753	rfMRI connectivity (ICA100 edge 801)	rfMRI connectivity
3230	25753	rfMRI connectivity (ICA100 edge 802)	rfMRI connectivity
3231	25753	rfMRI connectivity (ICA100 edge 803)	rfMRI connectivity
3232	25753	rfMRI connectivity (ICA100 edge 804)	rfMRI connectivity
3233	25753	rfMRI connectivity (ICA100 edge 805)	rfMRI connectivity
3234	25753	rfMRI connectivity (ICA100 edge 806)	rfMRI connectivity
3235	25753	rfMRI connectivity (ICA100 edge 807)	rfMRI connectivity
3236	25753	rfMRI connectivity (ICA100 edge 808)	rfMRI connectivity
3237	25753	rfMRI connectivity (ICA100 edge 809)	rfMRI connectivity
3238	25753	rfMRI connectivity (ICA100 edge 810)	rfMRI connectivity
3239	25753	rfMRI connectivity (ICA100 edge 811)	rfMRI connectivity
3240	25753	rfMRI connectivity (ICA100 edge 812)	rfMRI connectivity
3241	25753	rfMRI connectivity (ICA100 edge 813)	rfMRI connectivity
3242	25753	rfMRI connectivity (ICA100 edge 814)	rfMRI connectivity
3243	25753	rfMRI connectivity (ICA100 edge 815)	rfMRI connectivity
3244	25753	rfMRI connectivity (ICA100 edge 816)	rfMRI connectivity
3245	25753	rfMRI connectivity (ICA100 edge 817)	rfMRI connectivity
3246	25753	rfMRI connectivity (ICA100 edge 818)	rfMRI connectivity
3247	25753	rfMRI connectivity (ICA100 edge 819)	rfMRI connectivity
3248	25753	rfMRI connectivity (ICA100 edge 820)	rfMRI connectivity
3249	25753	rfMRI connectivity (ICA100 edge 821)	rfMRI connectivity
3250	25753	rfMRI connectivity (ICA100 edge 822)	rfMRI connectivity
3251	25753	rfMRI connectivity (ICA100 edge 823)	rfMRI connectivity
3252	25753	rfMRI connectivity (ICA100 edge 824)	rfMRI connectivity
3253	25753	rfMRI connectivity (ICA100 edge 825)	rfMRI connectivity
3254	25753	rfMRI connectivity (ICA100 edge 826)	rfMRI connectivity
3255	25753	rfMRI connectivity (ICA100 edge 827)	rfMRI connectivity
3256	25753	rfMRI connectivity (ICA100 edge 828)	rfMRI connectivity
3257	25753	rfMRI connectivity (ICA100 edge 829)	rfMRI connectivity
3258	25753	rfMRI connectivity (ICA100 edge 830)	rfMRI connectivity
3259	25753	rfMRI connectivity (ICA100 edge 831)	rfMRI connectivity
3260	25753	rfMRI connectivity (ICA100 edge 832)	rfMRI connectivity
3261	25753	rfMRI connectivity (ICA100 edge 833)	rfMRI connectivity
3262	25753	rfMRI connectivity (ICA100 edge 834)	rfMRI connectivity
3263	25753	rfMRI connectivity (ICA100 edge 835)	rfMRI connectivity
3264	25753	rfMRI connectivity (ICA100 edge 836)	rfMRI connectivity
3265	25753	rfMRI connectivity (ICA100 edge 837)	rfMRI connectivity
3266	25753	rfMRI connectivity (ICA100 edge 838)	rfMRI connectivity
3267	25753	rfMRI connectivity (ICA100 edge 839)	rfMRI connectivity
3268	25753	rfMRI connectivity (ICA100 edge 840)	rfMRI connectivity
3269	25753	rfMRI connectivity (ICA100 edge 841)	rfMRI connectivity
3270	25753	rfMRI connectivity (ICA100 edge 842)	rfMRI connectivity
3271	25753	rfMRI connectivity (ICA100 edge 843)	rfMRI connectivity
3272	25753	rfMRI connectivity (ICA100 edge 844)	rfMRI connectivity
3273	25753	rfMRI connectivity (ICA100 edge 845)	rfMRI connectivity
3274	25753	rfMRI connectivity (ICA100 edge 846)	rfMRI connectivity
3275	25753	rfMRI connectivity (ICA100 edge 847)	rfMRI connectivity
3276	25753	rfMRI connectivity (ICA100 edge 848)	rfMRI connectivity
3277	25753	rfMRI connectivity (ICA100 edge 849)	rfMRI connectivity
3278	25753	rfMRI connectivity (ICA100 edge 850)	rfMRI connectivity
3279	25753	rfMRI connectivity (ICA100 edge 851)	rfMRI connectivity
3280	25753	rfMRI connectivity (ICA100 edge 852)	rfMRI connectivity
3281	25753	rfMRI connectivity (ICA100 edge 853)	rfMRI connectivity
3282	25753	rfMRI connectivity (ICA100 edge 854)	rfMRI connectivity
3283	25753	rfMRI connectivity (ICA100 edge 855)	rfMRI connectivity
3284	25753	rfMRI connectivity (ICA100 edge 856)	rfMRI connectivity
3285	25753	rfMRI connectivity (ICA100 edge 857)	rfMRI connectivity
3286	25753	rfMRI connectivity (ICA100 edge 858)	rfMRI connectivity
3287	25753	rfMRI connectivity (ICA100 edge 859)	rfMRI connectivity
3288	25753	rfMRI connectivity (ICA100 edge 860)	rfMRI connectivity
3289	25753	rfMRI connectivity (ICA100 edge 861)	rfMRI connectivity
3290	25753	rfMRI connectivity (ICA100 edge 862)	rfMRI connectivity
3291	25753	rfMRI connectivity (ICA100 edge 863)	rfMRI connectivity
3292	25753	rfMRI connectivity (ICA100 edge 864)	rfMRI connectivity
3293	25753	rfMRI connectivity (ICA100 edge 865)	rfMRI connectivity
3294	25753	rfMRI connectivity (ICA100 edge 866)	rfMRI connectivity
3295	25753	rfMRI connectivity (ICA100 edge 867)	rfMRI connectivity
3296	25753	rfMRI connectivity (ICA100 edge 868)	rfMRI connectivity
3297	25753	rfMRI connectivity (ICA100 edge 869)	rfMRI connectivity
3298	25753	rfMRI connectivity (ICA100 edge 870)	rfMRI connectivity
3299	25753	rfMRI connectivity (ICA100 edge 871)	rfMRI connectivity
3300	25753	rfMRI connectivity (ICA100 edge 872)	rfMRI connectivity
3301	25753	rfMRI connectivity (ICA100 edge 873)	rfMRI connectivity
3302	25753	rfMRI connectivity (ICA100 edge 874)	rfMRI connectivity
3303	25753	rfMRI connectivity (ICA100 edge 875)	rfMRI connectivity
3304	25753	rfMRI connectivity (ICA100 edge 876)	rfMRI connectivity
3305	25753	rfMRI connectivity (ICA100 edge 877)	rfMRI connectivity
3306	25753	rfMRI connectivity (ICA100 edge 878)	rfMRI connectivity
3307	25753	rfMRI connectivity (ICA100 edge 879)	rfMRI connectivity
3308	25753	rfMRI connectivity (ICA100 edge 880)	rfMRI connectivity
3309	25753	rfMRI connectivity (ICA100 edge 881)	rfMRI connectivity
3310	25753	rfMRI connectivity (ICA100 edge 882)	rfMRI connectivity
3311	25753	rfMRI connectivity (ICA100 edge 883)	rfMRI connectivity
3312	25753	rfMRI connectivity (ICA100 edge 884)	rfMRI connectivity
3313	25753	rfMRI connectivity (ICA100 edge 885)	rfMRI connectivity
3314	25753	rfMRI connectivity (ICA100 edge 886)	rfMRI connectivity
3315	25753	rfMRI connectivity (ICA100 edge 887)	rfMRI connectivity
3316	25753	rfMRI connectivity (ICA100 edge 888)	rfMRI connectivity
3317	25753	rfMRI connectivity (ICA100 edge 889)	rfMRI connectivity
3318	25753	rfMRI connectivity (ICA100 edge 890)	rfMRI connectivity
3319	25753	rfMRI connectivity (ICA100 edge 891)	rfMRI connectivity
3320	25753	rfMRI connectivity (ICA100 edge 892)	rfMRI connectivity
3321	25753	rfMRI connectivity (ICA100 edge 893)	rfMRI connectivity
3322	25753	rfMRI connectivity (ICA100 edge 894)	rfMRI connectivity
3323	25753	rfMRI connectivity (ICA100 edge 895)	rfMRI connectivity
3324	25753	rfMRI connectivity (ICA100 edge 896)	rfMRI connectivity
3325	25753	rfMRI connectivity (ICA100 edge 897)	rfMRI connectivity
3326	25753	rfMRI connectivity (ICA100 edge 898)	rfMRI connectivity
3327	25753	rfMRI connectivity (ICA100 edge 899)	rfMRI connectivity
3328	25753	rfMRI connectivity (ICA100 edge 900)	rfMRI connectivity
3329	25753	rfMRI connectivity (ICA100 edge 901)	rfMRI connectivity
3330	25753	rfMRI connectivity (ICA100 edge 902)	rfMRI connectivity
3331	25753	rfMRI connectivity (ICA100 edge 903)	rfMRI connectivity
3332	25753	rfMRI connectivity (ICA100 edge 904)	rfMRI connectivity
3333	25753	rfMRI connectivity (ICA100 edge 905)	rfMRI connectivity
3334	25753	rfMRI connectivity (ICA100 edge 906)	rfMRI connectivity
3335	25753	rfMRI connectivity (ICA100 edge 907)	rfMRI connectivity
3336	25753	rfMRI connectivity (ICA100 edge 908)	rfMRI connectivity
3337	25753	rfMRI connectivity (ICA100 edge 909)	rfMRI connectivity
3338	25753	rfMRI connectivity (ICA100 edge 910)	rfMRI connectivity
3339	25753	rfMRI connectivity (ICA100 edge 911)	rfMRI connectivity
3340	25753	rfMRI connectivity (ICA100 edge 912)	rfMRI connectivity
3341	25753	rfMRI connectivity (ICA100 edge 913)	rfMRI connectivity
3342	25753	rfMRI connectivity (ICA100 edge 914)	rfMRI connectivity
3343	25753	rfMRI connectivity (ICA100 edge 915)	rfMRI connectivity
3344	25753	rfMRI connectivity (ICA100 edge 916)	rfMRI connectivity
3345	25753	rfMRI connectivity (ICA100 edge 917)	rfMRI connectivity
3346	25753	rfMRI connectivity (ICA100 edge 918)	rfMRI connectivity
3347	25753	rfMRI connectivity (ICA100 edge 919)	rfMRI connectivity
3348	25753	rfMRI connectivity (ICA100 edge 920)	rfMRI connectivity
3349	25753	rfMRI connectivity (ICA100 edge 921)	rfMRI connectivity
3350	25753	rfMRI connectivity (ICA100 edge 922)	rfMRI connectivity
3351	25753	rfMRI connectivity (ICA100 edge 923)	rfMRI connectivity
3352	25753	rfMRI connectivity (ICA100 edge 924)	rfMRI connectivity
3353	25753	rfMRI connectivity (ICA100 edge 925)	rfMRI connectivity
3354	25753	rfMRI connectivity (ICA100 edge 926)	rfMRI connectivity
3355	25753	rfMRI connectivity (ICA100 edge 927)	rfMRI connectivity
3356	25753	rfMRI connectivity (ICA100 edge 928)	rfMRI connectivity
3357	25753	rfMRI connectivity (ICA100 edge 929)	rfMRI connectivity
3358	25753	rfMRI connectivity (ICA100 edge 930)	rfMRI connectivity
3359	25753	rfMRI connectivity (ICA100 edge 931)	rfMRI connectivity
3360	25753	rfMRI connectivity (ICA100 edge 932)	rfMRI connectivity
3361	25753	rfMRI connectivity (ICA100 edge 933)	rfMRI connectivity
3362	25753	rfMRI connectivity (ICA100 edge 934)	rfMRI connectivity
3363	25753	rfMRI connectivity (ICA100 edge 935)	rfMRI connectivity
3364	25753	rfMRI connectivity (ICA100 edge 936)	rfMRI connectivity
3365	25753	rfMRI connectivity (ICA100 edge 937)	rfMRI connectivity
3366	25753	rfMRI connectivity (ICA100 edge 938)	rfMRI connectivity
3367	25753	rfMRI connectivity (ICA100 edge 939)	rfMRI connectivity
3368	25753	rfMRI connectivity (ICA100 edge 940)	rfMRI connectivity
3369	25753	rfMRI connectivity (ICA100 edge 941)	rfMRI connectivity
3370	25753	rfMRI connectivity (ICA100 edge 942)	rfMRI connectivity
3371	25753	rfMRI connectivity (ICA100 edge 943)	rfMRI connectivity
3372	25753	rfMRI connectivity (ICA100 edge 944)	rfMRI connectivity
3373	25753	rfMRI connectivity (ICA100 edge 945)	rfMRI connectivity
3374	25753	rfMRI connectivity (ICA100 edge 946)	rfMRI connectivity
3375	25753	rfMRI connectivity (ICA100 edge 947)	rfMRI connectivity
3376	25753	rfMRI connectivity (ICA100 edge 948)	rfMRI connectivity
3377	25753	rfMRI connectivity (ICA100 edge 949)	rfMRI connectivity
3378	25753	rfMRI connectivity (ICA100 edge 950)	rfMRI connectivity
3379	25753	rfMRI connectivity (ICA100 edge 951)	rfMRI connectivity
3380	25753	rfMRI connectivity (ICA100 edge 952)	rfMRI connectivity
3381	25753	rfMRI connectivity (ICA100 edge 953)	rfMRI connectivity
3382	25753	rfMRI connectivity (ICA100 edge 954)	rfMRI connectivity
3383	25753	rfMRI connectivity (ICA100 edge 955)	rfMRI connectivity
3384	25753	rfMRI connectivity (ICA100 edge 956)	rfMRI connectivity
3385	25753	rfMRI connectivity (ICA100 edge 957)	rfMRI connectivity
3386	25753	rfMRI connectivity (ICA100 edge 958)	rfMRI connectivity
3387	25753	rfMRI connectivity (ICA100 edge 959)	rfMRI connectivity
3388	25753	rfMRI connectivity (ICA100 edge 960)	rfMRI connectivity
3389	25753	rfMRI connectivity (ICA100 edge 961)	rfMRI connectivity
3390	25753	rfMRI connectivity (ICA100 edge 962)	rfMRI connectivity
3391	25753	rfMRI connectivity (ICA100 edge 963)	rfMRI connectivity
3392	25753	rfMRI connectivity (ICA100 edge 964)	rfMRI connectivity
3393	25753	rfMRI connectivity (ICA100 edge 965)	rfMRI connectivity
3394	25753	rfMRI connectivity (ICA100 edge 966)	rfMRI connectivity
3395	25753	rfMRI connectivity (ICA100 edge 967)	rfMRI connectivity
3396	25753	rfMRI connectivity (ICA100 edge 968)	rfMRI connectivity
3397	25753	rfMRI connectivity (ICA100 edge 969)	rfMRI connectivity
3398	25753	rfMRI connectivity (ICA100 edge 970)	rfMRI connectivity
3399	25753	rfMRI connectivity (ICA100 edge 971)	rfMRI connectivity
3400	25753	rfMRI connectivity (ICA100 edge 972)	rfMRI connectivity
3401	25753	rfMRI connectivity (ICA100 edge 973)	rfMRI connectivity
3402	25753	rfMRI connectivity (ICA100 edge 974)	rfMRI connectivity
3403	25753	rfMRI connectivity (ICA100 edge 975)	rfMRI connectivity
3404	25753	rfMRI connectivity (ICA100 edge 976)	rfMRI connectivity
3405	25753	rfMRI connectivity (ICA100 edge 977)	rfMRI connectivity
3406	25753	rfMRI connectivity (ICA100 edge 978)	rfMRI connectivity
3407	25753	rfMRI connectivity (ICA100 edge 979)	rfMRI connectivity
3408	25753	rfMRI connectivity (ICA100 edge 980)	rfMRI connectivity
3409	25753	rfMRI connectivity (ICA100 edge 981)	rfMRI connectivity
3410	25753	rfMRI connectivity (ICA100 edge 982)	rfMRI connectivity
3411	25753	rfMRI connectivity (ICA100 edge 983)	rfMRI connectivity
3412	25753	rfMRI connectivity (ICA100 edge 984)	rfMRI connectivity
3413	25753	rfMRI connectivity (ICA100 edge 985)	rfMRI connectivity
3414	25753	rfMRI connectivity (ICA100 edge 986)	rfMRI connectivity
3415	25753	rfMRI connectivity (ICA100 edge 987)	rfMRI connectivity
3416	25753	rfMRI connectivity (ICA100 edge 988)	rfMRI connectivity
3417	25753	rfMRI connectivity (ICA100 edge 989)	rfMRI connectivity
3418	25753	rfMRI connectivity (ICA100 edge 990)	rfMRI connectivity
3419	25753	rfMRI connectivity (ICA100 edge 991)	rfMRI connectivity
3420	25753	rfMRI connectivity (ICA100 edge 992)	rfMRI connectivity
3421	25753	rfMRI connectivity (ICA100 edge 993)	rfMRI connectivity
3422	25753	rfMRI connectivity (ICA100 edge 994)	rfMRI connectivity
3423	25753	rfMRI connectivity (ICA100 edge 995)	rfMRI connectivity
3424	25753	rfMRI connectivity (ICA100 edge 996)	rfMRI connectivity
3425	25753	rfMRI connectivity (ICA100 edge 997)	rfMRI connectivity
3426	25753	rfMRI connectivity (ICA100 edge 998)	rfMRI connectivity
3427	25753	rfMRI connectivity (ICA100 edge 999)	rfMRI connectivity
3428	25753	rfMRI connectivity (ICA100 edge 1000)	rfMRI connectivity
3429	25753	rfMRI connectivity (ICA100 edge 1001)	rfMRI connectivity
3430	25753	rfMRI connectivity (ICA100 edge 1002)	rfMRI connectivity
3431	25753	rfMRI connectivity (ICA100 edge 1003)	rfMRI connectivity
3432	25753	rfMRI connectivity (ICA100 edge 1004)	rfMRI connectivity
3433	25753	rfMRI connectivity (ICA100 edge 1005)	rfMRI connectivity
3434	25753	rfMRI connectivity (ICA100 edge 1006)	rfMRI connectivity
3435	25753	rfMRI connectivity (ICA100 edge 1007)	rfMRI connectivity
3436	25753	rfMRI connectivity (ICA100 edge 1008)	rfMRI connectivity
3437	25753	rfMRI connectivity (ICA100 edge 1009)	rfMRI connectivity
3438	25753	rfMRI connectivity (ICA100 edge 1010)	rfMRI connectivity
3439	25753	rfMRI connectivity (ICA100 edge 1011)	rfMRI connectivity
3440	25753	rfMRI connectivity (ICA100 edge 1012)	rfMRI connectivity
3441	25753	rfMRI connectivity (ICA100 edge 1013)	rfMRI connectivity
3442	25753	rfMRI connectivity (ICA100 edge 1014)	rfMRI connectivity
3443	25753	rfMRI connectivity (ICA100 edge 1015)	rfMRI connectivity
3444	25753	rfMRI connectivity (ICA100 edge 1016)	rfMRI connectivity
3445	25753	rfMRI connectivity (ICA100 edge 1017)	rfMRI connectivity
3446	25753	rfMRI connectivity (ICA100 edge 1018)	rfMRI connectivity
3447	25753	rfMRI connectivity (ICA100 edge 1019)	rfMRI connectivity
3448	25753	rfMRI connectivity (ICA100 edge 1020)	rfMRI connectivity
3449	25753	rfMRI connectivity (ICA100 edge 1021)	rfMRI connectivity
3450	25753	rfMRI connectivity (ICA100 edge 1022)	rfMRI connectivity
3451	25753	rfMRI connectivity (ICA100 edge 1023)	rfMRI connectivity
3452	25753	rfMRI connectivity (ICA100 edge 1024)	rfMRI connectivity
3453	25753	rfMRI connectivity (ICA100 edge 1025)	rfMRI connectivity
3454	25753	rfMRI connectivity (ICA100 edge 1026)	rfMRI connectivity
3455	25753	rfMRI connectivity (ICA100 edge 1027)	rfMRI connectivity
3456	25753	rfMRI connectivity (ICA100 edge 1028)	rfMRI connectivity
3457	25753	rfMRI connectivity (ICA100 edge 1029)	rfMRI connectivity
3458	25753	rfMRI connectivity (ICA100 edge 1030)	rfMRI connectivity
3459	25753	rfMRI connectivity (ICA100 edge 1031)	rfMRI connectivity
3460	25753	rfMRI connectivity (ICA100 edge 1032)	rfMRI connectivity
3461	25753	rfMRI connectivity (ICA100 edge 1033)	rfMRI connectivity
3462	25753	rfMRI connectivity (ICA100 edge 1034)	rfMRI connectivity
3463	25753	rfMRI connectivity (ICA100 edge 1035)	rfMRI connectivity
3464	25753	rfMRI connectivity (ICA100 edge 1036)	rfMRI connectivity
3465	25753	rfMRI connectivity (ICA100 edge 1037)	rfMRI connectivity
3466	25753	rfMRI connectivity (ICA100 edge 1038)	rfMRI connectivity
3467	25753	rfMRI connectivity (ICA100 edge 1039)	rfMRI connectivity
3468	25753	rfMRI connectivity (ICA100 edge 1040)	rfMRI connectivity
3469	25753	rfMRI connectivity (ICA100 edge 1041)	rfMRI connectivity
3470	25753	rfMRI connectivity (ICA100 edge 1042)	rfMRI connectivity
3471	25753	rfMRI connectivity (ICA100 edge 1043)	rfMRI connectivity
3472	25753	rfMRI connectivity (ICA100 edge 1044)	rfMRI connectivity
3473	25753	rfMRI connectivity (ICA100 edge 1045)	rfMRI connectivity
3474	25753	rfMRI connectivity (ICA100 edge 1046)	rfMRI connectivity
3475	25753	rfMRI connectivity (ICA100 edge 1047)	rfMRI connectivity
3476	25753	rfMRI connectivity (ICA100 edge 1048)	rfMRI connectivity
3477	25753	rfMRI connectivity (ICA100 edge 1049)	rfMRI connectivity
3478	25753	rfMRI connectivity (ICA100 edge 1050)	rfMRI connectivity
3479	25753	rfMRI connectivity (ICA100 edge 1051)	rfMRI connectivity
3480	25753	rfMRI connectivity (ICA100 edge 1052)	rfMRI connectivity
3481	25753	rfMRI connectivity (ICA100 edge 1053)	rfMRI connectivity
3482	25753	rfMRI connectivity (ICA100 edge 1054)	rfMRI connectivity
3483	25753	rfMRI connectivity (ICA100 edge 1055)	rfMRI connectivity
3484	25753	rfMRI connectivity (ICA100 edge 1056)	rfMRI connectivity
3485	25753	rfMRI connectivity (ICA100 edge 1057)	rfMRI connectivity
3486	25753	rfMRI connectivity (ICA100 edge 1058)	rfMRI connectivity
3487	25753	rfMRI connectivity (ICA100 edge 1059)	rfMRI connectivity
3488	25753	rfMRI connectivity (ICA100 edge 1060)	rfMRI connectivity
3489	25753	rfMRI connectivity (ICA100 edge 1061)	rfMRI connectivity
3490	25753	rfMRI connectivity (ICA100 edge 1062)	rfMRI connectivity
3491	25753	rfMRI connectivity (ICA100 edge 1063)	rfMRI connectivity
3492	25753	rfMRI connectivity (ICA100 edge 1064)	rfMRI connectivity
3493	25753	rfMRI connectivity (ICA100 edge 1065)	rfMRI connectivity
3494	25753	rfMRI connectivity (ICA100 edge 1066)	rfMRI connectivity
3495	25753	rfMRI connectivity (ICA100 edge 1067)	rfMRI connectivity
3496	25753	rfMRI connectivity (ICA100 edge 1068)	rfMRI connectivity
3497	25753	rfMRI connectivity (ICA100 edge 1069)	rfMRI connectivity
3498	25753	rfMRI connectivity (ICA100 edge 1070)	rfMRI connectivity
3499	25753	rfMRI connectivity (ICA100 edge 1071)	rfMRI connectivity
3500	25753	rfMRI connectivity (ICA100 edge 1072)	rfMRI connectivity
3501	25753	rfMRI connectivity (ICA100 edge 1073)	rfMRI connectivity
3502	25753	rfMRI connectivity (ICA100 edge 1074)	rfMRI connectivity
3503	25753	rfMRI connectivity (ICA100 edge 1075)	rfMRI connectivity
3504	25753	rfMRI connectivity (ICA100 edge 1076)	rfMRI connectivity
3505	25753	rfMRI connectivity (ICA100 edge 1077)	rfMRI connectivity
3506	25753	rfMRI connectivity (ICA100 edge 1078)	rfMRI connectivity
3507	25753	rfMRI connectivity (ICA100 edge 1079)	rfMRI connectivity
3508	25753	rfMRI connectivity (ICA100 edge 1080)	rfMRI connectivity
3509	25753	rfMRI connectivity (ICA100 edge 1081)	rfMRI connectivity
3510	25753	rfMRI connectivity (ICA100 edge 1082)	rfMRI connectivity
3511	25753	rfMRI connectivity (ICA100 edge 1083)	rfMRI connectivity
3512	25753	rfMRI connectivity (ICA100 edge 1084)	rfMRI connectivity
3513	25753	rfMRI connectivity (ICA100 edge 1085)	rfMRI connectivity
3514	25753	rfMRI connectivity (ICA100 edge 1086)	rfMRI connectivity
3515	25753	rfMRI connectivity (ICA100 edge 1087)	rfMRI connectivity
3516	25753	rfMRI connectivity (ICA100 edge 1088)	rfMRI connectivity
3517	25753	rfMRI connectivity (ICA100 edge 1089)	rfMRI connectivity
3518	25753	rfMRI connectivity (ICA100 edge 1090)	rfMRI connectivity
3519	25753	rfMRI connectivity (ICA100 edge 1091)	rfMRI connectivity
3520	25753	rfMRI connectivity (ICA100 edge 1092)	rfMRI connectivity
3521	25753	rfMRI connectivity (ICA100 edge 1093)	rfMRI connectivity
3522	25753	rfMRI connectivity (ICA100 edge 1094)	rfMRI connectivity
3523	25753	rfMRI connectivity (ICA100 edge 1095)	rfMRI connectivity
3524	25753	rfMRI connectivity (ICA100 edge 1096)	rfMRI connectivity
3525	25753	rfMRI connectivity (ICA100 edge 1097)	rfMRI connectivity
3526	25753	rfMRI connectivity (ICA100 edge 1098)	rfMRI connectivity
3527	25753	rfMRI connectivity (ICA100 edge 1099)	rfMRI connectivity
3528	25753	rfMRI connectivity (ICA100 edge 1100)	rfMRI connectivity
3529	25753	rfMRI connectivity (ICA100 edge 1101)	rfMRI connectivity
3530	25753	rfMRI connectivity (ICA100 edge 1102)	rfMRI connectivity
3531	25753	rfMRI connectivity (ICA100 edge 1103)	rfMRI connectivity
3532	25753	rfMRI connectivity (ICA100 edge 1104)	rfMRI connectivity
3533	25753	rfMRI connectivity (ICA100 edge 1105)	rfMRI connectivity
3534	25753	rfMRI connectivity (ICA100 edge 1106)	rfMRI connectivity
3535	25753	rfMRI connectivity (ICA100 edge 1107)	rfMRI connectivity
3536	25753	rfMRI connectivity (ICA100 edge 1108)	rfMRI connectivity
3537	25753	rfMRI connectivity (ICA100 edge 1109)	rfMRI connectivity
3538	25753	rfMRI connectivity (ICA100 edge 1110)	rfMRI connectivity
3539	25753	rfMRI connectivity (ICA100 edge 1111)	rfMRI connectivity
3540	25753	rfMRI connectivity (ICA100 edge 1112)	rfMRI connectivity
3541	25753	rfMRI connectivity (ICA100 edge 1113)	rfMRI connectivity
3542	25753	rfMRI connectivity (ICA100 edge 1114)	rfMRI connectivity
3543	25753	rfMRI connectivity (ICA100 edge 1115)	rfMRI connectivity
3544	25753	rfMRI connectivity (ICA100 edge 1116)	rfMRI connectivity
3545	25753	rfMRI connectivity (ICA100 edge 1117)	rfMRI connectivity
3546	25753	rfMRI connectivity (ICA100 edge 1118)	rfMRI connectivity
3547	25753	rfMRI connectivity (ICA100 edge 1119)	rfMRI connectivity
3548	25753	rfMRI connectivity (ICA100 edge 1120)	rfMRI connectivity
3549	25753	rfMRI connectivity (ICA100 edge 1121)	rfMRI connectivity
3550	25753	rfMRI connectivity (ICA100 edge 1122)	rfMRI connectivity
3551	25753	rfMRI connectivity (ICA100 edge 1123)	rfMRI connectivity
3552	25753	rfMRI connectivity (ICA100 edge 1124)	rfMRI connectivity
3553	25753	rfMRI connectivity (ICA100 edge 1125)	rfMRI connectivity
3554	25753	rfMRI connectivity (ICA100 edge 1126)	rfMRI connectivity
3555	25753	rfMRI connectivity (ICA100 edge 1127)	rfMRI connectivity
3556	25753	rfMRI connectivity (ICA100 edge 1128)	rfMRI connectivity
3557	25753	rfMRI connectivity (ICA100 edge 1129)	rfMRI connectivity
3558	25753	rfMRI connectivity (ICA100 edge 1130)	rfMRI connectivity
3559	25753	rfMRI connectivity (ICA100 edge 1131)	rfMRI connectivity
3560	25753	rfMRI connectivity (ICA100 edge 1132)	rfMRI connectivity
3561	25753	rfMRI connectivity (ICA100 edge 1133)	rfMRI connectivity
3562	25753	rfMRI connectivity (ICA100 edge 1134)	rfMRI connectivity
3563	25753	rfMRI connectivity (ICA100 edge 1135)	rfMRI connectivity
3564	25753	rfMRI connectivity (ICA100 edge 1136)	rfMRI connectivity
3565	25753	rfMRI connectivity (ICA100 edge 1137)	rfMRI connectivity
3566	25753	rfMRI connectivity (ICA100 edge 1138)	rfMRI connectivity
3567	25753	rfMRI connectivity (ICA100 edge 1139)	rfMRI connectivity
3568	25753	rfMRI connectivity (ICA100 edge 1140)	rfMRI connectivity
3569	25753	rfMRI connectivity (ICA100 edge 1141)	rfMRI connectivity
3570	25753	rfMRI connectivity (ICA100 edge 1142)	rfMRI connectivity
3571	25753	rfMRI connectivity (ICA100 edge 1143)	rfMRI connectivity
3572	25753	rfMRI connectivity (ICA100 edge 1144)	rfMRI connectivity
3573	25753	rfMRI connectivity (ICA100 edge 1145)	rfMRI connectivity
3574	25753	rfMRI connectivity (ICA100 edge 1146)	rfMRI connectivity
3575	25753	rfMRI connectivity (ICA100 edge 1147)	rfMRI connectivity
3576	25753	rfMRI connectivity (ICA100 edge 1148)	rfMRI connectivity
3577	25753	rfMRI connectivity (ICA100 edge 1149)	rfMRI connectivity
3578	25753	rfMRI connectivity (ICA100 edge 1150)	rfMRI connectivity
3579	25753	rfMRI connectivity (ICA100 edge 1151)	rfMRI connectivity
3580	25753	rfMRI connectivity (ICA100 edge 1152)	rfMRI connectivity
3581	25753	rfMRI connectivity (ICA100 edge 1153)	rfMRI connectivity
3582	25753	rfMRI connectivity (ICA100 edge 1154)	rfMRI connectivity
3583	25753	rfMRI connectivity (ICA100 edge 1155)	rfMRI connectivity
3584	25753	rfMRI connectivity (ICA100 edge 1156)	rfMRI connectivity
3585	25753	rfMRI connectivity (ICA100 edge 1157)	rfMRI connectivity
3586	25753	rfMRI connectivity (ICA100 edge 1158)	rfMRI connectivity
3587	25753	rfMRI connectivity (ICA100 edge 1159)	rfMRI connectivity
3588	25753	rfMRI connectivity (ICA100 edge 1160)	rfMRI connectivity
3589	25753	rfMRI connectivity (ICA100 edge 1161)	rfMRI connectivity
3590	25753	rfMRI connectivity (ICA100 edge 1162)	rfMRI connectivity
3591	25753	rfMRI connectivity (ICA100 edge 1163)	rfMRI connectivity
3592	25753	rfMRI connectivity (ICA100 edge 1164)	rfMRI connectivity
3593	25753	rfMRI connectivity (ICA100 edge 1165)	rfMRI connectivity
3594	25753	rfMRI connectivity (ICA100 edge 1166)	rfMRI connectivity
3595	25753	rfMRI connectivity (ICA100 edge 1167)	rfMRI connectivity
3596	25753	rfMRI connectivity (ICA100 edge 1168)	rfMRI connectivity
3597	25753	rfMRI connectivity (ICA100 edge 1169)	rfMRI connectivity
3598	25753	rfMRI connectivity (ICA100 edge 1170)	rfMRI connectivity
3599	25753	rfMRI connectivity (ICA100 edge 1171)	rfMRI connectivity
3600	25753	rfMRI connectivity (ICA100 edge 1172)	rfMRI connectivity
3601	25753	rfMRI connectivity (ICA100 edge 1173)	rfMRI connectivity
3602	25753	rfMRI connectivity (ICA100 edge 1174)	rfMRI connectivity
3603	25753	rfMRI connectivity (ICA100 edge 1175)	rfMRI connectivity
3604	25753	rfMRI connectivity (ICA100 edge 1176)	rfMRI connectivity
3605	25753	rfMRI connectivity (ICA100 edge 1177)	rfMRI connectivity
3606	25753	rfMRI connectivity (ICA100 edge 1178)	rfMRI connectivity
3607	25753	rfMRI connectivity (ICA100 edge 1179)	rfMRI connectivity
3608	25753	rfMRI connectivity (ICA100 edge 1180)	rfMRI connectivity
3609	25753	rfMRI connectivity (ICA100 edge 1181)	rfMRI connectivity
3610	25753	rfMRI connectivity (ICA100 edge 1182)	rfMRI connectivity
3611	25753	rfMRI connectivity (ICA100 edge 1183)	rfMRI connectivity
3612	25753	rfMRI connectivity (ICA100 edge 1184)	rfMRI connectivity
3613	25753	rfMRI connectivity (ICA100 edge 1185)	rfMRI connectivity
3614	25753	rfMRI connectivity (ICA100 edge 1186)	rfMRI connectivity
3615	25753	rfMRI connectivity (ICA100 edge 1187)	rfMRI connectivity
3616	25753	rfMRI connectivity (ICA100 edge 1188)	rfMRI connectivity
3617	25753	rfMRI connectivity (ICA100 edge 1189)	rfMRI connectivity
3618	25753	rfMRI connectivity (ICA100 edge 1190)	rfMRI connectivity
3619	25753	rfMRI connectivity (ICA100 edge 1191)	rfMRI connectivity
3620	25753	rfMRI connectivity (ICA100 edge 1192)	rfMRI connectivity
3621	25753	rfMRI connectivity (ICA100 edge 1193)	rfMRI connectivity
3622	25753	rfMRI connectivity (ICA100 edge 1194)	rfMRI connectivity
3623	25753	rfMRI connectivity (ICA100 edge 1195)	rfMRI connectivity
3624	25753	rfMRI connectivity (ICA100 edge 1196)	rfMRI connectivity
3625	25753	rfMRI connectivity (ICA100 edge 1197)	rfMRI connectivity
3626	25753	rfMRI connectivity (ICA100 edge 1198)	rfMRI connectivity
3627	25753	rfMRI connectivity (ICA100 edge 1199)	rfMRI connectivity
3628	25753	rfMRI connectivity (ICA100 edge 1200)	rfMRI connectivity
3629	25753	rfMRI connectivity (ICA100 edge 1201)	rfMRI connectivity
3630	25753	rfMRI connectivity (ICA100 edge 1202)	rfMRI connectivity
3631	25753	rfMRI connectivity (ICA100 edge 1203)	rfMRI connectivity
3632	25753	rfMRI connectivity (ICA100 edge 1204)	rfMRI connectivity
3633	25753	rfMRI connectivity (ICA100 edge 1205)	rfMRI connectivity
3634	25753	rfMRI connectivity (ICA100 edge 1206)	rfMRI connectivity
3635	25753	rfMRI connectivity (ICA100 edge 1207)	rfMRI connectivity
3636	25753	rfMRI connectivity (ICA100 edge 1208)	rfMRI connectivity
3637	25753	rfMRI connectivity (ICA100 edge 1209)	rfMRI connectivity
3638	25753	rfMRI connectivity (ICA100 edge 1210)	rfMRI connectivity
3639	25753	rfMRI connectivity (ICA100 edge 1211)	rfMRI connectivity
3640	25753	rfMRI connectivity (ICA100 edge 1212)	rfMRI connectivity
3641	25753	rfMRI connectivity (ICA100 edge 1213)	rfMRI connectivity
3642	25753	rfMRI connectivity (ICA100 edge 1214)	rfMRI connectivity
3643	25753	rfMRI connectivity (ICA100 edge 1215)	rfMRI connectivity
3644	25753	rfMRI connectivity (ICA100 edge 1216)	rfMRI connectivity
3645	25753	rfMRI connectivity (ICA100 edge 1217)	rfMRI connectivity
3646	25753	rfMRI connectivity (ICA100 edge 1218)	rfMRI connectivity
3647	25753	rfMRI connectivity (ICA100 edge 1219)	rfMRI connectivity
3648	25753	rfMRI connectivity (ICA100 edge 1220)	rfMRI connectivity
3649	25753	rfMRI connectivity (ICA100 edge 1221)	rfMRI connectivity
3650	25753	rfMRI connectivity (ICA100 edge 1222)	rfMRI connectivity
3651	25753	rfMRI connectivity (ICA100 edge 1223)	rfMRI connectivity
3652	25753	rfMRI connectivity (ICA100 edge 1224)	rfMRI connectivity
3653	25753	rfMRI connectivity (ICA100 edge 1225)	rfMRI connectivity
3654	25753	rfMRI connectivity (ICA100 edge 1226)	rfMRI connectivity
3655	25753	rfMRI connectivity (ICA100 edge 1227)	rfMRI connectivity
3656	25753	rfMRI connectivity (ICA100 edge 1228)	rfMRI connectivity
3657	25753	rfMRI connectivity (ICA100 edge 1229)	rfMRI connectivity
3658	25753	rfMRI connectivity (ICA100 edge 1230)	rfMRI connectivity
3659	25753	rfMRI connectivity (ICA100 edge 1231)	rfMRI connectivity
3660	25753	rfMRI connectivity (ICA100 edge 1232)	rfMRI connectivity
3661	25753	rfMRI connectivity (ICA100 edge 1233)	rfMRI connectivity
3662	25753	rfMRI connectivity (ICA100 edge 1234)	rfMRI connectivity
3663	25753	rfMRI connectivity (ICA100 edge 1235)	rfMRI connectivity
3664	25753	rfMRI connectivity (ICA100 edge 1236)	rfMRI connectivity
3665	25753	rfMRI connectivity (ICA100 edge 1237)	rfMRI connectivity
3666	25753	rfMRI connectivity (ICA100 edge 1238)	rfMRI connectivity
3667	25753	rfMRI connectivity (ICA100 edge 1239)	rfMRI connectivity
3668	25753	rfMRI connectivity (ICA100 edge 1240)	rfMRI connectivity
3669	25753	rfMRI connectivity (ICA100 edge 1241)	rfMRI connectivity
3670	25753	rfMRI connectivity (ICA100 edge 1242)	rfMRI connectivity
3671	25753	rfMRI connectivity (ICA100 edge 1243)	rfMRI connectivity
3672	25753	rfMRI connectivity (ICA100 edge 1244)	rfMRI connectivity
3673	25753	rfMRI connectivity (ICA100 edge 1245)	rfMRI connectivity
3674	25753	rfMRI connectivity (ICA100 edge 1246)	rfMRI connectivity
3675	25753	rfMRI connectivity (ICA100 edge 1247)	rfMRI connectivity
3676	25753	rfMRI connectivity (ICA100 edge 1248)	rfMRI connectivity
3677	25753	rfMRI connectivity (ICA100 edge 1249)	rfMRI connectivity
3678	25753	rfMRI connectivity (ICA100 edge 1250)	rfMRI connectivity
3679	25753	rfMRI connectivity (ICA100 edge 1251)	rfMRI connectivity
3680	25753	rfMRI connectivity (ICA100 edge 1252)	rfMRI connectivity
3681	25753	rfMRI connectivity (ICA100 edge 1253)	rfMRI connectivity
3682	25753	rfMRI connectivity (ICA100 edge 1254)	rfMRI connectivity
3683	25753	rfMRI connectivity (ICA100 edge 1255)	rfMRI connectivity
3684	25753	rfMRI connectivity (ICA100 edge 1256)	rfMRI connectivity
3685	25753	rfMRI connectivity (ICA100 edge 1257)	rfMRI connectivity
3686	25753	rfMRI connectivity (ICA100 edge 1258)	rfMRI connectivity
3687	25753	rfMRI connectivity (ICA100 edge 1259)	rfMRI connectivity
3688	25753	rfMRI connectivity (ICA100 edge 1260)	rfMRI connectivity
3689	25753	rfMRI connectivity (ICA100 edge 1261)	rfMRI connectivity
3690	25753	rfMRI connectivity (ICA100 edge 1262)	rfMRI connectivity
3691	25753	rfMRI connectivity (ICA100 edge 1263)	rfMRI connectivity
3692	25753	rfMRI connectivity (ICA100 edge 1264)	rfMRI connectivity
3693	25753	rfMRI connectivity (ICA100 edge 1265)	rfMRI connectivity
3694	25753	rfMRI connectivity (ICA100 edge 1266)	rfMRI connectivity
3695	25753	rfMRI connectivity (ICA100 edge 1267)	rfMRI connectivity
3696	25753	rfMRI connectivity (ICA100 edge 1268)	rfMRI connectivity
3697	25753	rfMRI connectivity (ICA100 edge 1269)	rfMRI connectivity
3698	25753	rfMRI connectivity (ICA100 edge 1270)	rfMRI connectivity
3699	25753	rfMRI connectivity (ICA100 edge 1271)	rfMRI connectivity
3700	25753	rfMRI connectivity (ICA100 edge 1272)	rfMRI connectivity
3701	25753	rfMRI connectivity (ICA100 edge 1273)	rfMRI connectivity
3702	25753	rfMRI connectivity (ICA100 edge 1274)	rfMRI connectivity
3703	25753	rfMRI connectivity (ICA100 edge 1275)	rfMRI connectivity
3704	25753	rfMRI connectivity (ICA100 edge 1276)	rfMRI connectivity
3705	25753	rfMRI connectivity (ICA100 edge 1277)	rfMRI connectivity
3706	25753	rfMRI connectivity (ICA100 edge 1278)	rfMRI connectivity
3707	25753	rfMRI connectivity (ICA100 edge 1279)	rfMRI connectivity
3708	25753	rfMRI connectivity (ICA100 edge 1280)	rfMRI connectivity
3709	25753	rfMRI connectivity (ICA100 edge 1281)	rfMRI connectivity
3710	25753	rfMRI connectivity (ICA100 edge 1282)	rfMRI connectivity
3711	25753	rfMRI connectivity (ICA100 edge 1283)	rfMRI connectivity
3712	25753	rfMRI connectivity (ICA100 edge 1284)	rfMRI connectivity
3713	25753	rfMRI connectivity (ICA100 edge 1285)	rfMRI connectivity
3714	25753	rfMRI connectivity (ICA100 edge 1286)	rfMRI connectivity
3715	25753	rfMRI connectivity (ICA100 edge 1287)	rfMRI connectivity
3716	25753	rfMRI connectivity (ICA100 edge 1288)	rfMRI connectivity
3717	25753	rfMRI connectivity (ICA100 edge 1289)	rfMRI connectivity
3718	25753	rfMRI connectivity (ICA100 edge 1290)	rfMRI connectivity
3719	25753	rfMRI connectivity (ICA100 edge 1291)	rfMRI connectivity
3720	25753	rfMRI connectivity (ICA100 edge 1292)	rfMRI connectivity
3721	25753	rfMRI connectivity (ICA100 edge 1293)	rfMRI connectivity
3722	25753	rfMRI connectivity (ICA100 edge 1294)	rfMRI connectivity
3723	25753	rfMRI connectivity (ICA100 edge 1295)	rfMRI connectivity
3724	25753	rfMRI connectivity (ICA100 edge 1296)	rfMRI connectivity
3725	25753	rfMRI connectivity (ICA100 edge 1297)	rfMRI connectivity
3726	25753	rfMRI connectivity (ICA100 edge 1298)	rfMRI connectivity
3727	25753	rfMRI connectivity (ICA100 edge 1299)	rfMRI connectivity
3728	25753	rfMRI connectivity (ICA100 edge 1300)	rfMRI connectivity
3729	25753	rfMRI connectivity (ICA100 edge 1301)	rfMRI connectivity
3730	25753	rfMRI connectivity (ICA100 edge 1302)	rfMRI connectivity
3731	25753	rfMRI connectivity (ICA100 edge 1303)	rfMRI connectivity
3732	25753	rfMRI connectivity (ICA100 edge 1304)	rfMRI connectivity
3733	25753	rfMRI connectivity (ICA100 edge 1305)	rfMRI connectivity
3734	25753	rfMRI connectivity (ICA100 edge 1306)	rfMRI connectivity
3735	25753	rfMRI connectivity (ICA100 edge 1307)	rfMRI connectivity
3736	25753	rfMRI connectivity (ICA100 edge 1308)	rfMRI connectivity
3737	25753	rfMRI connectivity (ICA100 edge 1309)	rfMRI connectivity
3738	25753	rfMRI connectivity (ICA100 edge 1310)	rfMRI connectivity
3739	25753	rfMRI connectivity (ICA100 edge 1311)	rfMRI connectivity
3740	25753	rfMRI connectivity (ICA100 edge 1312)	rfMRI connectivity
3741	25753	rfMRI connectivity (ICA100 edge 1313)	rfMRI connectivity
3742	25753	rfMRI connectivity (ICA100 edge 1314)	rfMRI connectivity
3743	25753	rfMRI connectivity (ICA100 edge 1315)	rfMRI connectivity
3744	25753	rfMRI connectivity (ICA100 edge 1316)	rfMRI connectivity
3745	25753	rfMRI connectivity (ICA100 edge 1317)	rfMRI connectivity
3746	25753	rfMRI connectivity (ICA100 edge 1318)	rfMRI connectivity
3747	25753	rfMRI connectivity (ICA100 edge 1319)	rfMRI connectivity
3748	25753	rfMRI connectivity (ICA100 edge 1320)	rfMRI connectivity
3749	25753	rfMRI connectivity (ICA100 edge 1321)	rfMRI connectivity
3750	25753	rfMRI connectivity (ICA100 edge 1322)	rfMRI connectivity
3751	25753	rfMRI connectivity (ICA100 edge 1323)	rfMRI connectivity
3752	25753	rfMRI connectivity (ICA100 edge 1324)	rfMRI connectivity
3753	25753	rfMRI connectivity (ICA100 edge 1325)	rfMRI connectivity
3754	25753	rfMRI connectivity (ICA100 edge 1326)	rfMRI connectivity
3755	25753	rfMRI connectivity (ICA100 edge 1327)	rfMRI connectivity
3756	25753	rfMRI connectivity (ICA100 edge 1328)	rfMRI connectivity
3757	25753	rfMRI connectivity (ICA100 edge 1329)	rfMRI connectivity
3758	25753	rfMRI connectivity (ICA100 edge 1330)	rfMRI connectivity
3759	25753	rfMRI connectivity (ICA100 edge 1331)	rfMRI connectivity
3760	25753	rfMRI connectivity (ICA100 edge 1332)	rfMRI connectivity
3761	25753	rfMRI connectivity (ICA100 edge 1333)	rfMRI connectivity
3762	25753	rfMRI connectivity (ICA100 edge 1334)	rfMRI connectivity
3763	25753	rfMRI connectivity (ICA100 edge 1335)	rfMRI connectivity
3764	25753	rfMRI connectivity (ICA100 edge 1336)	rfMRI connectivity
3765	25753	rfMRI connectivity (ICA100 edge 1337)	rfMRI connectivity
3766	25753	rfMRI connectivity (ICA100 edge 1338)	rfMRI connectivity
3767	25753	rfMRI connectivity (ICA100 edge 1339)	rfMRI connectivity
3768	25753	rfMRI connectivity (ICA100 edge 1340)	rfMRI connectivity
3769	25753	rfMRI connectivity (ICA100 edge 1341)	rfMRI connectivity
3770	25753	rfMRI connectivity (ICA100 edge 1342)	rfMRI connectivity
3771	25753	rfMRI connectivity (ICA100 edge 1343)	rfMRI connectivity
3772	25753	rfMRI connectivity (ICA100 edge 1344)	rfMRI connectivity
3773	25753	rfMRI connectivity (ICA100 edge 1345)	rfMRI connectivity
3774	25753	rfMRI connectivity (ICA100 edge 1346)	rfMRI connectivity
3775	25753	rfMRI connectivity (ICA100 edge 1347)	rfMRI connectivity
3776	25753	rfMRI connectivity (ICA100 edge 1348)	rfMRI connectivity
3777	25753	rfMRI connectivity (ICA100 edge 1349)	rfMRI connectivity
3778	25753	rfMRI connectivity (ICA100 edge 1350)	rfMRI connectivity
3779	25753	rfMRI connectivity (ICA100 edge 1351)	rfMRI connectivity
3780	25753	rfMRI connectivity (ICA100 edge 1352)	rfMRI connectivity
3781	25753	rfMRI connectivity (ICA100 edge 1353)	rfMRI connectivity
3782	25753	rfMRI connectivity (ICA100 edge 1354)	rfMRI connectivity
3783	25753	rfMRI connectivity (ICA100 edge 1355)	rfMRI connectivity
3784	25753	rfMRI connectivity (ICA100 edge 1356)	rfMRI connectivity
3785	25753	rfMRI connectivity (ICA100 edge 1357)	rfMRI connectivity
3786	25753	rfMRI connectivity (ICA100 edge 1358)	rfMRI connectivity
3787	25753	rfMRI connectivity (ICA100 edge 1359)	rfMRI connectivity
3788	25753	rfMRI connectivity (ICA100 edge 1360)	rfMRI connectivity
3789	25753	rfMRI connectivity (ICA100 edge 1361)	rfMRI connectivity
3790	25753	rfMRI connectivity (ICA100 edge 1362)	rfMRI connectivity
3791	25753	rfMRI connectivity (ICA100 edge 1363)	rfMRI connectivity
3792	25753	rfMRI connectivity (ICA100 edge 1364)	rfMRI connectivity
3793	25753	rfMRI connectivity (ICA100 edge 1365)	rfMRI connectivity
3794	25753	rfMRI connectivity (ICA100 edge 1366)	rfMRI connectivity
3795	25753	rfMRI connectivity (ICA100 edge 1367)	rfMRI connectivity
3796	25753	rfMRI connectivity (ICA100 edge 1368)	rfMRI connectivity
3797	25753	rfMRI connectivity (ICA100 edge 1369)	rfMRI connectivity
3798	25753	rfMRI connectivity (ICA100 edge 1370)	rfMRI connectivity
3799	25753	rfMRI connectivity (ICA100 edge 1371)	rfMRI connectivity
3800	25753	rfMRI connectivity (ICA100 edge 1372)	rfMRI connectivity
3801	25753	rfMRI connectivity (ICA100 edge 1373)	rfMRI connectivity
3802	25753	rfMRI connectivity (ICA100 edge 1374)	rfMRI connectivity
3803	25753	rfMRI connectivity (ICA100 edge 1375)	rfMRI connectivity
3804	25753	rfMRI connectivity (ICA100 edge 1376)	rfMRI connectivity
3805	25753	rfMRI connectivity (ICA100 edge 1377)	rfMRI connectivity
3806	25753	rfMRI connectivity (ICA100 edge 1378)	rfMRI connectivity
3807	25753	rfMRI connectivity (ICA100 edge 1379)	rfMRI connectivity
3808	25753	rfMRI connectivity (ICA100 edge 1380)	rfMRI connectivity
3809	25753	rfMRI connectivity (ICA100 edge 1381)	rfMRI connectivity
3810	25753	rfMRI connectivity (ICA100 edge 1382)	rfMRI connectivity
3811	25753	rfMRI connectivity (ICA100 edge 1383)	rfMRI connectivity
3812	25753	rfMRI connectivity (ICA100 edge 1384)	rfMRI connectivity
3813	25753	rfMRI connectivity (ICA100 edge 1385)	rfMRI connectivity
3814	25753	rfMRI connectivity (ICA100 edge 1386)	rfMRI connectivity
3815	25753	rfMRI connectivity (ICA100 edge 1387)	rfMRI connectivity
3816	25753	rfMRI connectivity (ICA100 edge 1388)	rfMRI connectivity
3817	25753	rfMRI connectivity (ICA100 edge 1389)	rfMRI connectivity
3818	25753	rfMRI connectivity (ICA100 edge 1390)	rfMRI connectivity
3819	25753	rfMRI connectivity (ICA100 edge 1391)	rfMRI connectivity
3820	25753	rfMRI connectivity (ICA100 edge 1392)	rfMRI connectivity
3821	25753	rfMRI connectivity (ICA100 edge 1393)	rfMRI connectivity
3822	25753	rfMRI connectivity (ICA100 edge 1394)	rfMRI connectivity
3823	25753	rfMRI connectivity (ICA100 edge 1395)	rfMRI connectivity
3824	25753	rfMRI connectivity (ICA100 edge 1396)	rfMRI connectivity
3825	25753	rfMRI connectivity (ICA100 edge 1397)	rfMRI connectivity
3826	25753	rfMRI connectivity (ICA100 edge 1398)	rfMRI connectivity
3827	25753	rfMRI connectivity (ICA100 edge 1399)	rfMRI connectivity
3828	25753	rfMRI connectivity (ICA100 edge 1400)	rfMRI connectivity
3829	25753	rfMRI connectivity (ICA100 edge 1401)	rfMRI connectivity
3830	25753	rfMRI connectivity (ICA100 edge 1402)	rfMRI connectivity
3831	25753	rfMRI connectivity (ICA100 edge 1403)	rfMRI connectivity
3832	25753	rfMRI connectivity (ICA100 edge 1404)	rfMRI connectivity
3833	25753	rfMRI connectivity (ICA100 edge 1405)	rfMRI connectivity
3834	25753	rfMRI connectivity (ICA100 edge 1406)	rfMRI connectivity
3835	25753	rfMRI connectivity (ICA100 edge 1407)	rfMRI connectivity
3836	25753	rfMRI connectivity (ICA100 edge 1408)	rfMRI connectivity
3837	25753	rfMRI connectivity (ICA100 edge 1409)	rfMRI connectivity
3838	25753	rfMRI connectivity (ICA100 edge 1410)	rfMRI connectivity
3839	25753	rfMRI connectivity (ICA100 edge 1411)	rfMRI connectivity
3840	25753	rfMRI connectivity (ICA100 edge 1412)	rfMRI connectivity
3841	25753	rfMRI connectivity (ICA100 edge 1413)	rfMRI connectivity
3842	25753	rfMRI connectivity (ICA100 edge 1414)	rfMRI connectivity
3843	25753	rfMRI connectivity (ICA100 edge 1415)	rfMRI connectivity
3844	25753	rfMRI connectivity (ICA100 edge 1416)	rfMRI connectivity
3845	25753	rfMRI connectivity (ICA100 edge 1417)	rfMRI connectivity
3846	25753	rfMRI connectivity (ICA100 edge 1418)	rfMRI connectivity
3847	25753	rfMRI connectivity (ICA100 edge 1419)	rfMRI connectivity
3848	25753	rfMRI connectivity (ICA100 edge 1420)	rfMRI connectivity
3849	25753	rfMRI connectivity (ICA100 edge 1421)	rfMRI connectivity
3850	25753	rfMRI connectivity (ICA100 edge 1422)	rfMRI connectivity
3851	25753	rfMRI connectivity (ICA100 edge 1423)	rfMRI connectivity
3852	25753	rfMRI connectivity (ICA100 edge 1424)	rfMRI connectivity
3853	25753	rfMRI connectivity (ICA100 edge 1425)	rfMRI connectivity
3854	25753	rfMRI connectivity (ICA100 edge 1426)	rfMRI connectivity
3855	25753	rfMRI connectivity (ICA100 edge 1427)	rfMRI connectivity
3856	25753	rfMRI connectivity (ICA100 edge 1428)	rfMRI connectivity
3857	25753	rfMRI connectivity (ICA100 edge 1429)	rfMRI connectivity
3858	25753	rfMRI connectivity (ICA100 edge 1430)	rfMRI connectivity
3859	25753	rfMRI connectivity (ICA100 edge 1431)	rfMRI connectivity
3860	25753	rfMRI connectivity (ICA100 edge 1432)	rfMRI connectivity
3861	25753	rfMRI connectivity (ICA100 edge 1433)	rfMRI connectivity
3862	25753	rfMRI connectivity (ICA100 edge 1434)	rfMRI connectivity
3863	25753	rfMRI connectivity (ICA100 edge 1435)	rfMRI connectivity
3864	25753	rfMRI connectivity (ICA100 edge 1436)	rfMRI connectivity
3865	25753	rfMRI connectivity (ICA100 edge 1437)	rfMRI connectivity
3866	25753	rfMRI connectivity (ICA100 edge 1438)	rfMRI connectivity
3867	25753	rfMRI connectivity (ICA100 edge 1439)	rfMRI connectivity
3868	25753	rfMRI connectivity (ICA100 edge 1440)	rfMRI connectivity
3869	25753	rfMRI connectivity (ICA100 edge 1441)	rfMRI connectivity
3870	25753	rfMRI connectivity (ICA100 edge 1442)	rfMRI connectivity
3871	25753	rfMRI connectivity (ICA100 edge 1443)	rfMRI connectivity
3872	25753	rfMRI connectivity (ICA100 edge 1444)	rfMRI connectivity
3873	25753	rfMRI connectivity (ICA100 edge 1445)	rfMRI connectivity
3874	25753	rfMRI connectivity (ICA100 edge 1446)	rfMRI connectivity
3875	25753	rfMRI connectivity (ICA100 edge 1447)	rfMRI connectivity
3876	25753	rfMRI connectivity (ICA100 edge 1448)	rfMRI connectivity
3877	25753	rfMRI connectivity (ICA100 edge 1449)	rfMRI connectivity
3878	25753	rfMRI connectivity (ICA100 edge 1450)	rfMRI connectivity
3879	25753	rfMRI connectivity (ICA100 edge 1451)	rfMRI connectivity
3880	25753	rfMRI connectivity (ICA100 edge 1452)	rfMRI connectivity
3881	25753	rfMRI connectivity (ICA100 edge 1453)	rfMRI connectivity
3882	25753	rfMRI connectivity (ICA100 edge 1454)	rfMRI connectivity
3883	25753	rfMRI connectivity (ICA100 edge 1455)	rfMRI connectivity
3884	25753	rfMRI connectivity (ICA100 edge 1456)	rfMRI connectivity
3885	25753	rfMRI connectivity (ICA100 edge 1457)	rfMRI connectivity
3886	25753	rfMRI connectivity (ICA100 edge 1458)	rfMRI connectivity
3887	25753	rfMRI connectivity (ICA100 edge 1459)	rfMRI connectivity
3888	25753	rfMRI connectivity (ICA100 edge 1460)	rfMRI connectivity
3889	25753	rfMRI connectivity (ICA100 edge 1461)	rfMRI connectivity
3890	25753	rfMRI connectivity (ICA100 edge 1462)	rfMRI connectivity
3891	25753	rfMRI connectivity (ICA100 edge 1463)	rfMRI connectivity
3892	25753	rfMRI connectivity (ICA100 edge 1464)	rfMRI connectivity
3893	25753	rfMRI connectivity (ICA100 edge 1465)	rfMRI connectivity
3894	25753	rfMRI connectivity (ICA100 edge 1466)	rfMRI connectivity
3895	25753	rfMRI connectivity (ICA100 edge 1467)	rfMRI connectivity
3896	25753	rfMRI connectivity (ICA100 edge 1468)	rfMRI connectivity
3897	25753	rfMRI connectivity (ICA100 edge 1469)	rfMRI connectivity
3898	25753	rfMRI connectivity (ICA100 edge 1470)	rfMRI connectivity
3899	25753	rfMRI connectivity (ICA100 edge 1471)	rfMRI connectivity
3900	25753	rfMRI connectivity (ICA100 edge 1472)	rfMRI connectivity
3901	25753	rfMRI connectivity (ICA100 edge 1473)	rfMRI connectivity
3902	25753	rfMRI connectivity (ICA100 edge 1474)	rfMRI connectivity
3903	25753	rfMRI connectivity (ICA100 edge 1475)	rfMRI connectivity
3904	25753	rfMRI connectivity (ICA100 edge 1476)	rfMRI connectivity
3905	25753	rfMRI connectivity (ICA100 edge 1477)	rfMRI connectivity
3906	25753	rfMRI connectivity (ICA100 edge 1478)	rfMRI connectivity
3907	25753	rfMRI connectivity (ICA100 edge 1479)	rfMRI connectivity
3908	25753	rfMRI connectivity (ICA100 edge 1480)	rfMRI connectivity
3909	25753	rfMRI connectivity (ICA100 edge 1481)	rfMRI connectivity
3910	25753	rfMRI connectivity (ICA100 edge 1482)	rfMRI connectivity
3911	25753	rfMRI connectivity (ICA100 edge 1483)	rfMRI connectivity
3912	25753	rfMRI connectivity (ICA100 edge 1484)	rfMRI connectivity
3913	25753	rfMRI connectivity (ICA100 edge 1485)	rfMRI connectivity
3914	na	rfMRI connectivity ICA-features 1	rfMRI connectivity	These are not primary variables stored at UKB but are derived from all of the individual connectivity IDPs listed above. The method for estimation of these was described in Elliott et al, Nature, 2018. Code and data to allow their re-estimation can be found at https://www.fmrib.ox.ac.uk/ukbiobank/gwaspaper/index.html
3915	na	rfMRI connectivity ICA-features 2	rfMRI connectivity
3916	na	rfMRI connectivity ICA-features 3	rfMRI connectivity
3917	na	rfMRI connectivity ICA-features 4	rfMRI connectivity
3918	na	rfMRI connectivity ICA-features 5	rfMRI connectivity
3919	na	rfMRI connectivity ICA-features 6	rfMRI connectivity
3920	25731	QC T1-to-standard linear alignment discrepancy	QC	Discrepancy between the T1 brain image (linearly-aligned to standard space) and the standard-space brain template
3921	25732	QC T1-to-standard nonlinear alignment discrepancy	QC	Discrepancy between the T1 brain image (nonlinearly-aligned to standard space) and the standard-space brain template
3922	25733	QC T1-to-standard nonlinear alignment warping	QC	Amount of warping (averaged distortion) applied to nonlinearly align the T1 brain image to standard-space
3923	25734	QC T1 inverse SNR	QC	Inverted signal-to-noise ratio in the T1 - background spatial standard deviation divided by mean brain intensity
3924	25735	QC T1 inverse CNR	QC	Inverted contrast-to-noise ratio in the T1 - background spatial standard deviation divided by contrast between white and grey matter mean intensities
3925	25736	QC T2 FLAIR-to-T1 linear alignment discrepancy	QC	Discrepancy between the T2 FLAIR brain image (linearly-aligned to the T1) and the T1 brain image
3926	25737	QC dMRI-to-T1 linear alignment discrepancy	QC	Discrepancy between the (EPI-unwarped b=0) dMRI brain image (linearly-aligned to the T1) and the T1 brain image
3927	25738	QC SWI-to-T1 linear alignment discrepancy	QC	Discrepancy between the (magnitude) SWI brain image (linearly-aligned to the T1) and the T1 brain image
3928	25739	QC rfMRI-to-T1 linear alignment discrepancy	QC	Discrepancy between the (EPI-unwarped SBref) rfMRI brain image (linearly-aligned to the T1) and the T1 brain image
3929	25740	QC tfMRI-to-T1 linear alignment discrepancy	QC	Discrepancy between the (EPI-unwarped SBref) tfMRI brain image (linearly-aligned to the T1) and the T1 brain image
3930	25741	QC rfMRI head motion	QC	Mean rfMRI head motion, averaged across space and time points
3931	25742	QC tfMRI head motion	QC	Mean tfMRI head motion, averaged across space and time points
3932	25743	QC rfMRI inverse tSNR	QC	Inverted temporal signal-to-noise ratio in the pre-processed rfMRI. Reciprocal of median (across brain voxels) of voxelwise mean intensity divided by voxelwise time-series standard deviation
3933	25744	QC rfMRI cleaned inverse tSNR	QC	Inverted temporal signal-to-noise ratio in the artefact-cleaned pre-processed rfMRI. Reciprocal of median (across brain voxels) of voxelwise mean intensity divided by voxelwise time-series standard deviation
3934	25745	QC tfMRI inverse tSNR	QC	Inverted temporal signal-to-noise ratio in the pre-processed tfMRI. Reciprocal of median (across brain voxels) of voxelwise mean intensity divided by voxelwise time-series standard deviation
3935	25746	QC dMRI eddy outlier slices	QC	Number of dMRI outlier slices (across all slices in all volumes) detected and corrected

### Sheet: Table S2
Supplementary Table S2: Global genetic correlation between hearing difficulty (HD) and brain imaging-derived phenotypes (IDPs) in the sex-combined analysis.
IDP ID	UKB ID	IDP short name	Category name	rg	se	p	heritability_obs	heritability_obs_se	z_heritability
0001	25001	IDP T1 SIENAX peripheral grey normalised volume	regional and tissue volume	-0.0452	0.0387	0.2427	0.248	0.0244	11.7195
0002	25002	IDP T1 SIENAX peripheral grey unnormalised volume	regional and tissue volume	-0.0421	0.0386	0.2754	0.2452	0.0242	11.8295
0003	25003	IDP T1 SIENAX CSF normalised volume	regional and tissue volume	0.0922	0.0391	0.0183	0.2886	0.0265	12.1008
0004	25004	IDP T1 SIENAX CSF unnormalised volume	regional and tissue volume	0.0921	0.0391	0.0185	0.2887	0.0265	12.0502
0005	25005	IDP T1 SIENAX grey normalised volume	regional and tissue volume	-0.0456	0.0417	0.2748	0.2201	0.0238	10.5434
0006	25006	IDP T1 SIENAX grey unnormalised volume	regional and tissue volume	-0.0446	0.0414	0.2809	0.2161	0.0234	10.6121
0007	25007	IDP T1 SIENAX white normalised volume	regional and tissue volume	-0.0344	0.0372	0.355	0.3031	0.0286	11.4822
0008	25008	IDP T1 SIENAX white unnormalised volume	regional and tissue volume	-0.0346	0.0373	0.3534	0.3011	0.0288	11.3216
0009	25009	IDP T1 SIENAX brain-normalised volume	regional and tissue volume	-0.0481	0.0396	0.2243	0.2516	0.0268	10.3554
0010	25010	IDP T1 SIENAX brain-unnormalised volume	regional and tissue volume	-0.0468	0.0395	0.2357	0.2486	0.0267	10.3708
0011	25011	IDP T1 FIRST left thalamus volume	regional and tissue volume	-0.0239	0.0384	0.5346	0.2605	0.0263	10.7983
0012	25012	IDP T1 FIRST right thalamus volume	regional and tissue volume	0.0019	0.0381	0.9604	0.2663	0.0257	11.1416
0013	25013	IDP T1 FIRST left caudate volume	regional and tissue volume	-0.0186	0.0352	0.5965	0.3347	0.0282	13.4609
0014	25014	IDP T1 FIRST right caudate volume	regional and tissue volume	-0.0367	0.0372	0.3234	0.3414	0.0288	13.3385
0015	25015	IDP T1 FIRST left putamen volume	regional and tissue volume	0.0009	0.0412	0.9822	0.2716	0.0288	10.3102
0016	25016	IDP T1 FIRST right putamen volume	regional and tissue volume	-0.0151	0.0408	0.7106	0.3059	0.0304	11.0885
0017	25017	IDP T1 FIRST left pallidum volume	regional and tissue volume	-0.0119	0.0414	0.7743	0.2274	0.0262	9.83028
0018	25018	IDP T1 FIRST right pallidum volume	regional and tissue volume	-0.024	0.0381	0.5283	0.2422	0.0274	10.0304
0019	25019	IDP T1 FIRST left hippocampus volume	regional and tissue volume	0.004	0.0484	0.9346	0.1672	0.0202	9.02646
0020	25020	IDP T1 FIRST right hippocampus volume	regional and tissue volume	-0.0054	0.0423	0.8976	0.17	0.0207	8.53061
0021	25021	IDP T1 FIRST left amygdala volume	regional and tissue volume	0.0412	0.0525	0.4326	0.1146	0.0175	6.87342
0022	25022	IDP T1 FIRST right amygdala volume	regional and tissue volume	0.0073	0.0529	0.8905	0.1053	0.018	5.65294
0023	25023	IDP T1 FIRST left accumbens volume	regional and tissue volume	-0.0452	0.0461	0.3278	0.1495	0.0178	9.26994
0024	25024	IDP T1 FIRST right accumbens volume	regional and tissue volume	-0.0448	0.0409	0.2728	0.1844	0.0211	9.61081
0025	25025	IDP T1 FIRST brain stem+4th ventricle volume	regional and tissue volume	-6.1215e-05	0.0384	0.9987	0.2927	0.0284	11.076
0026	25782	IDP T1 FAST ROIs L frontal pole	regional and tissue volume	-0.0371	0.0499	0.4581	0.1373	0.0184	9.13174
0027	25783	IDP T1 FAST ROIs R frontal pole	regional and tissue volume	-0.0042	0.042	0.9194	0.2037	0.0196	11.2826
0028	25784	IDP T1 FAST ROIs L insular cortex	regional and tissue volume	-0.0466	0.0385	0.2256	0.283	0.0242	12.9182
0029	25785	IDP T1 FAST ROIs R insular cortex	regional and tissue volume	-0.0321	0.0391	0.4121	0.2694	0.0236	12.3761
0030	25786	IDP T1 FAST ROIs L sup front gyrus	regional and tissue volume	-0.0041	0.0457	0.9284	0.1428	0.0184	7.84
0031	25787	IDP T1 FAST ROIs R sup front gyrus	regional and tissue volume	0.0061	0.0499	0.902	0.1281	0.0171	7.61446
0032	25788	IDP T1 FAST ROIs L mid front gyrus	regional and tissue volume	0.065	0.0459	0.1566	0.1542	0.0187	8.84181
0033	25789	IDP T1 FAST ROIs R mid front gyrus	regional and tissue volume	0.0444	0.0431	0.302	0.1643	0.0187	9.96386
0034	25790	IDP T1 FAST ROIs L inf front gyrus parstri	regional and tissue volume	-0.0198	0.0617	0.7478	0.0939	0.0176	6.35404
0035	25791	IDP T1 FAST ROIs R inf front gyrus parstri	regional and tissue volume	-0.0603	0.0914	0.5089	0.0447	0.0149	3.2449
0036	25792	IDP T1 FAST ROIs L inf front gyrus parsop	regional and tissue volume	0.0354	0.063	0.5741	0.0849	0.0244	3.98585
0037	25793	IDP T1 FAST ROIs R inf front gyrus parsop	regional and tissue volume	0.0362	0.0622	0.5606	0.074	0.0156	5.02069
0038	25794	IDP T1 FAST ROIs L precentral gyrus	regional and tissue volume	-0.0155	0.0522	0.7667	0.1296	0.0179	8.28249
0039	25795	IDP T1 FAST ROIs R precentral gyrus	regional and tissue volume	-0.0407	0.0488	0.4043	0.1388	0.018	8.84066
0040	25796	IDP T1 FAST ROIs L temporal pole	regional and tissue volume	-0.0384	0.0447	0.3903	0.1944	0.0215	10.0609
0041	25797	IDP T1 FAST ROIs R temporal pole	regional and tissue volume	-0.0319	0.048	0.5059	0.2021	0.0204	10.5027
0042	25798	IDP T1 FAST ROIs L sup temp gyrus ant	regional and tissue volume	-0.0609	0.0489	0.2137	0.1418	0.0257	5.79574
0043	25799	IDP T1 FAST ROIs R sup temp gyrus ant	regional and tissue volume	0.0025	0.053	0.9626	0.126	0.0182	7.32121
0044	25800	IDP T1 FAST ROIs L sup temp gyrus post	regional and tissue volume	-0.0051	0.0484	0.9156	0.1177	0.0168	7.72368
0045	25801	IDP T1 FAST ROIs R sup temp gyrus post	regional and tissue volume	0.0093	0.0465	0.8412	0.1579	0.0185	9.57471
0046	25802	IDP T1 FAST ROIs L mid temp gyrus ant	regional and tissue volume	-0.0106	0.0498	0.8321	0.1229	0.0188	7.25301
0047	25803	IDP T1 FAST ROIs R mid temp gyrus ant	regional and tissue volume	-0.0467	0.0504	0.3536	0.1434	0.026	6.47807
0048	25804	IDP T1 FAST ROIs L mid temp gyrus post	regional and tissue volume	0.0129	0.0435	0.7666	0.1602	0.0218	8.56383
0049	25805	IDP T1 FAST ROIs R mid temp gyrus post	regional and tissue volume	-0.0199	0.0451	0.6598	0.1508	0.0212	7.8392
0050	25806	IDP T1 FAST ROIs L mid temp gyrus tempocc	regional and tissue volume	-0.0723	0.0599	0.2277	0.0916	0.0183	5
0051	25807	IDP T1 FAST ROIs R mid temp gyrus tempocc	regional and tissue volume	-0.0431	0.0559	0.441	0.1061	0.0164	6.7764
0052	25808	IDP T1 FAST ROIs L inf temp gyrus ant	regional and tissue volume	0.0142	0.0487	0.7696	0.1414	0.0191	8.66279
0053	25809	IDP T1 FAST ROIs R inf temp gyrus ant	regional and tissue volume	0.042	0.0486	0.3873	0.1514	0.019	8.72674
0054	25810	IDP T1 FAST ROIs L inf temp gyrus post	regional and tissue volume	0.0649	0.0526	0.2174	0.1341	0.0238	6.84577
0055	25811	IDP T1 FAST ROIs R inf temp gyrus post	regional and tissue volume	-0.0228	0.0534	0.6697	0.165	0.0179	9.69461
0056	25812	IDP T1 FAST ROIs L inf temp gyrus tempocc	regional and tissue volume	-0.0234	0.0523	0.6545	0.152	0.0201	8.78022
0057	25813	IDP T1 FAST ROIs R inf temp gyrus tempocc	regional and tissue volume	-0.032	0.0508	0.5287	0.1534	0.0202	8.88202
0058	25814	IDP T1 FAST ROIs L postcent gyrus	regional and tissue volume	-0.0353	0.0587	0.5482	0.1284	0.0165	8.11111
0059	25815	IDP T1 FAST ROIs R postcent gyrus	regional and tissue volume	-0.096	0.055	0.0808	0.12	0.0186	7.52542
0060	25816	IDP T1 FAST ROIs L sup parietal lobule	regional and tissue volume	-0.1496	0.0708	0.0345	0.0699	0.0146	5.52817
0061	25817	IDP T1 FAST ROIs R sup parietal lobule	regional and tissue volume	-0.1171	0.0801	0.1438	0.052	0.0153	4.01399
0062	25818	IDP T1 FAST ROIs L supramarg gyrus ant	regional and tissue volume	-0.061	0.0604	0.3123	0.0869	0.0188	5.18824
0063	25819	IDP T1 FAST ROIs R supramarg gyrus ant	regional and tissue volume	-0.1139	0.0606	0.06	0.0919	0.0178	5.71084
0064	25820	IDP T1 FAST ROIs L supramarg gyrus post	regional and tissue volume	-0.0945	0.062	0.1274	0.0858	0.0161	6.28667
0065	25821	IDP T1 FAST ROIs R supramarg gyrus post	regional and tissue volume	-0.1714	0.0789	0.0299	0.0587	0.0163	4.13333
0066	25822	IDP T1 FAST ROIs L angular gyrus	regional and tissue volume	-0.1201	0.0517	0.0201	0.1268	0.0193	7.41143
0067	25823	IDP T1 FAST ROIs R angular gyrus	regional and tissue volume	-0.0425	0.0561	0.4488	0.1014	0.0174	6.69811
0068	25824	IDP T1 FAST ROIs L latocc cortex sup	regional and tissue volume	-0.0444	0.0524	0.397	0.128	0.0183	7.40588
0069	25825	IDP T1 FAST ROIs R latocc cortex sup	regional and tissue volume	-0.0186	0.0628	0.7669	0.1107	0.0173	6.67081
0070	25826	IDP T1 FAST ROIs L latocc cortex inf	regional and tissue volume	-0.0372	0.0561	0.508	0.1377	0.0204	7.51366
0071	25827	IDP T1 FAST ROIs R latocc cortex inf	regional and tissue volume	0.0477	0.0626	0.4463	0.1024	0.0198	5.65946
0072	25828	IDP T1 FAST ROIs L intracalc cortex	regional and tissue volume	0.0523	0.0352	0.1378	0.3084	0.03	11.7395
0073	25829	IDP T1 FAST ROIs R intracalc cortex	regional and tissue volume	0.0553	0.0341	0.1044	0.3258	0.0324	11.4477
0074	25830	IDP T1 FAST ROIs L front med cortex	regional and tissue volume	0.0309	0.0581	0.5955	0.0992	0.0156	6.89655
0075	25831	IDP T1 FAST ROIs R front med cortex	regional and tissue volume	0.0998	0.0702	0.1553	0.0832	0.015	5.79577
0076	25832	IDP T1 FAST ROIs L juxtapos lobule cortex	regional and tissue volume	0.0541	0.0666	0.4163	0.0789	0.0168	4.90323
0077	25833	IDP T1 FAST ROIs R juxtapos lobule cortex	regional and tissue volume	0.0869	0.0793	0.2729	0.0658	0.016	4.57895
0078	25834	IDP T1 FAST ROIs L subcallosal cortex	regional and tissue volume	-0.0215	0.038	0.5718	0.2935	0.0285	11.8833
0079	25835	IDP T1 FAST ROIs R subcallosal cortex	regional and tissue volume	-0.012	0.0368	0.7439	0.2835	0.0277	11.7991
0080	25836	IDP T1 FAST ROIs L paracing gyrus	regional and tissue volume	-0.0267	0.0438	0.5418	0.1672	0.0193	9.54286
0081	25837	IDP T1 FAST ROIs R paracing gyrus	regional and tissue volume	-0.0662	0.0433	0.1265	0.1485	0.0182	9.05521
0082	25838	IDP T1 FAST ROIs L cing gyrus ant	regional and tissue volume	-0.008	0.057	0.8888	0.1382	0.0193	8.65143
0083	25839	IDP T1 FAST ROIs R cing gyrus ant	regional and tissue volume	0.0274	0.0559	0.6246	0.1435	0.0234	6.91707
0084	25840	IDP T1 FAST ROIs L cing gyrus post	regional and tissue volume	-0.0685	0.0515	0.1839	0.1623	0.0179	9.6763
0085	25841	IDP T1 FAST ROIs R cing gyrus post	regional and tissue volume	-0.0085	0.0565	0.8796	0.1364	0.0193	7.86339
0086	25842	IDP T1 FAST ROIs L precun cortex	regional and tissue volume	-0.0641	0.0427	0.1329	0.1949	0.0238	9.4093
0087	25843	IDP T1 FAST ROIs R precun cortex	regional and tissue volume	-0.0207	0.0437	0.6356	0.2005	0.024	8.98684
0088	25844	IDP T1 FAST ROIs L cuneal cortex	regional and tissue volume	0.0662	0.0489	0.1763	0.152	0.0176	10.0573
0089	25845	IDP T1 FAST ROIs R cuneal cortex	regional and tissue volume	0.0113	0.0495	0.8192	0.1583	0.0181	8.62857
0090	25846	IDP T1 FAST ROIs L front orb cortex	regional and tissue volume	-0.0017	0.0437	0.9681	0.199	0.0225	9.94059
0091	25847	IDP T1 FAST ROIs R front orb cortex	regional and tissue volume	-0.0267	0.0461	0.5618	0.1939	0.0276	8.06667
0092	25848	IDP T1 FAST ROIs L parahipp gyrus ant	regional and tissue volume	0.0223	0.0456	0.6249	0.186	0.0195	10.163
0093	25849	IDP T1 FAST ROIs R parahipp gyrus ant	regional and tissue volume	0.0313	0.0431	0.4672	0.1961	0.0181	11.2857
0094	25850	IDP T1 FAST ROIs L parahipp gyrus post	regional and tissue volume	-0.0234	0.042	0.5774	0.223	0.0222	10
0095	25851	IDP T1 FAST ROIs R parahipp gyrus post	regional and tissue volume	-0.0397	0.0421	0.3458	0.2223	0.0208	11.3231
0096	25852	IDP T1 FAST ROIs L lingual gyrus	regional and tissue volume	0.0068	0.0483	0.8874	0.157	0.0206	8.69189
0097	25853	IDP T1 FAST ROIs R lingual gyrus	regional and tissue volume	-0.0092	0.0414	0.8237	0.2057	0.024	9.6028
0098	25854	IDP T1 FAST ROIs L temp fusif cortex ant	regional and tissue volume	-0.0522	0.0524	0.319	0.1153	0.0173	8.27879
0099	25855	IDP T1 FAST ROIs R temp fusif cortex ant	regional and tissue volume	-0.0049	0.0472	0.9171	0.1764	0.018	9.92308
0100	25856	IDP T1 FAST ROIs L temp fusif cortex post	regional and tissue volume	-0.0342	0.0438	0.4353	0.2146	0.0228	10.2981
0101	25857	IDP T1 FAST ROIs R temp fusif cortex post	regional and tissue volume	0.001	0.0423	0.9806	0.2161	0.022	11.0515
0102	25858	IDP T1 FAST ROIs L temp occ fusif cortex	regional and tissue volume	0.073	0.0522	0.1625	0.1581	0.0191	8.43407
0103	25859	IDP T1 FAST ROIs R temp occ fusif cortex	regional and tissue volume	0.0384	0.0457	0.4011	0.1919	0.0196	10.0601
0104	25860	IDP T1 FAST ROIs L occ fusif gyrus	regional and tissue volume	0.0755	0.0478	0.1147	0.1425	0.0194	7.59551
0105	25861	IDP T1 FAST ROIs R occ fusif gyrus	regional and tissue volume	0.0791	0.0563	0.1596	0.1159	0.0184	6.94675
0106	25862	IDP T1 FAST ROIs L front operc cortex	regional and tissue volume	-0.0749	0.0529	0.1562	0.1329	0.0176	8.32934
0107	25863	IDP T1 FAST ROIs R front operc cortex	regional and tissue volume	-0.0572	0.0595	0.3363	0.1063	0.0172	6.94904
0108	25864	IDP T1 FAST ROIs L cent operc cortex	regional and tissue volume	-0.0598	0.0471	0.2038	0.1356	0.0167	9.2375
0109	25865	IDP T1 FAST ROIs R cent operc cortex	regional and tissue volume	-0.0243	0.048	0.6132	0.1643	0.0192	9.34896
0110	25866	IDP T1 FAST ROIs L parietal operc cortex	regional and tissue volume	-0.0287	0.056	0.6086	0.1347	0.0173	8.74359
0111	25867	IDP T1 FAST ROIs R parietal operc cortex	regional and tissue volume	-0.0398	0.0474	0.4003	0.1652	0.0203	9.36413
0112	25868	IDP T1 FAST ROIs L planum polare	regional and tissue volume	0.0107	0.0458	0.8151	0.1598	0.0203	9.86517
0113	25869	IDP T1 FAST ROIs R planum polare	regional and tissue volume	0.0538	0.0441	0.2226	0.1863	0.0208	9.32653
0114	25870	IDP T1 FAST ROIs L heschl gyrus	regional and tissue volume	0.0148	0.0474	0.7549	0.1977	0.0195	10.8907
0115	25871	IDP T1 FAST ROIs R heschl gyrus	regional and tissue volume	-0.0177	0.0451	0.6946	0.2122	0.0196	11.5574
0116	25872	IDP T1 FAST ROIs L planum temporale	regional and tissue volume	0.0317	0.0519	0.5406	0.1724	0.0204	9.85475
0117	25873	IDP T1 FAST ROIs R planum temporale	regional and tissue volume	0.0155	0.0512	0.7615	0.1898	0.0186	10.6833
0118	25874	IDP T1 FAST ROIs L supracalc cortex	regional and tissue volume	0.1139	0.0505	0.0241	0.176	0.021	9.47668
0119	25875	IDP T1 FAST ROIs R supracalc cortex	regional and tissue volume	0.0872	0.0506	0.0852	0.1861	0.0212	9.83069
0120	25876	IDP T1 FAST ROIs L occ pole	regional and tissue volume	-0.0212	0.0489	0.6643	0.1572	0.02	8.6738
0121	25877	IDP T1 FAST ROIs R occ pole	regional and tissue volume	-0.0087	0.0431	0.8398	0.2028	0.0217	10.4718
0122	25878	IDP T1 FAST ROIs L thalamus	regional and tissue volume	0.0114	0.043	0.7914	0.2736	0.0249	12.424
0123	25879	IDP T1 FAST ROIs R thalamus	regional and tissue volume	0.012	0.0419	0.7741	0.2936	0.0234	14.4455
0124	25880	IDP T1 FAST ROIs L caudate	regional and tissue volume	0.0256	0.0405	0.5271	0.266	0.023	12.424
0125	25881	IDP T1 FAST ROIs R caudate	regional and tissue volume	0.0043	0.0396	0.9133	0.2786	0.0234	12.2844
0126	25882	IDP T1 FAST ROIs L putamen	regional and tissue volume	-0.0062	0.0345	0.8571	0.2893	0.0323	9.98611
0127	25883	IDP T1 FAST ROIs R putamen	regional and tissue volume	-0.0103	0.0346	0.766	0.287	0.0328	9.67905
0128	25884	IDP T1 FAST ROIs L pallidum	regional and tissue volume	0.0131	0.0504	0.7945	0.1662	0.0199	9.12022
0129	25885	IDP T1 FAST ROIs R pallidum	regional and tissue volume	0.0045	0.0453	0.9206	0.1637	0.0207	9.1326
0130	25886	IDP T1 FAST ROIs L hippocampus	regional and tissue volume	-0.0288	0.0378	0.4455	0.2757	0.0234	11.5217
0131	25887	IDP T1 FAST ROIs R hippocampus	regional and tissue volume	-0.0118	0.0372	0.7518	0.2828	0.0273	11
0132	25888	IDP T1 FAST ROIs L amygdala	regional and tissue volume	-0.0534	0.0419	0.202	0.19	0.0203	9.64948
0133	25889	IDP T1 FAST ROIs R amygdala	regional and tissue volume	-0.0133	0.0461	0.7726	0.1629	0.0166	10.8562
0134	25890	IDP T1 FAST ROIs L ventral striatum	regional and tissue volume	-0.0195	0.0381	0.6095	0.2889	0.0342	9.57877
0135	25891	IDP T1 FAST ROIs R ventral striatum	regional and tissue volume	-0.0145	0.0375	0.6987	0.2799	0.0341	9.54671
0136	25892	IDP T1 FAST ROIs brain stem	regional and tissue volume	-0.0985	0.0399	0.0135	0.2489	0.0241	10.9174
0137	25893	IDP T1 FAST ROIs L cerebellum I-IV	regional and tissue volume	-0.0505	0.0374	0.1769	0.2853	0.0226	13.3981
0138	25894	IDP T1 FAST ROIs R cerebellum I-IV	regional and tissue volume	-0.0344	0.038	0.3653	0.2926	0.022	14.2814
0139	25895	IDP T1 FAST ROIs L cerebellum V	regional and tissue volume	-0.0569	0.0394	0.1483	0.2799	0.024	13.3286
0140	25896	IDP T1 FAST ROIs R cerebellum V	regional and tissue volume	-0.0512	0.0408	0.2094	0.2752	0.0226	13.4926
0141	25897	IDP T1 FAST ROIs L cerebellum VI	regional and tissue volume	0.0053	0.0438	0.9034	0.2797	0.0254	11.4728
0142	25898	IDP T1 FAST ROIs V cerebellum VI	regional and tissue volume	-0.0065	0.0457	0.8876	0.265	0.0249	11.5134
0143	25899	IDP T1 FAST ROIs R cerebellum VI	regional and tissue volume	0.0284	0.0444	0.5223	0.2705	0.0243	11.8982
0144	25900	IDP T1 FAST ROIs L cerebellum crus I	regional and tissue volume	0.0567	0.0405	0.1612	0.3176	0.0267	13.5404
0145	25901	IDP T1 FAST ROIs V cerebellum crus I	regional and tissue volume	0.0385	0.0721	0.5939	0.0698	0.0161	5.44138
0146	25902	IDP T1 FAST ROIs R cerebellum crus I	regional and tissue volume	0.0195	0.0397	0.6235	0.3089	0.0282	12.9878
0147	25903	IDP T1 FAST ROIs L cerebellum crus II	regional and tissue volume	0.0024	0.0384	0.9509	0.3137	0.0297	11.3421
0148	25904	IDP T1 FAST ROIs V cerebellum crus II	regional and tissue volume	0.0114	0.0458	0.8036	0.2223	0.0244	10.4595
0149	25905	IDP T1 FAST ROIs R cerebellum crus II	regional and tissue volume	-0.0207	0.0385	0.5915	0.3431	0.0382	10.3396
0150	25906	IDP T1 FAST ROIs L cerebellum VIIb	regional and tissue volume	-0.0349	0.0387	0.367	0.295	0.0286	10.9163
0151	25907	IDP T1 FAST ROIs V cerebellum VIIb	regional and tissue volume	0.0015	0.0439	0.9727	0.2634	0.0241	11.9905
0152	25908	IDP T1 FAST ROIs R cerebellum VIIb	regional and tissue volume	-0.0357	0.0371	0.3365	0.323	0.0336	10.404
0153	25909	IDP T1 FAST ROIs L cerebellum VIIIa	regional and tissue volume	-0.0842	0.0384	0.0283	0.282	0.0265	11.5768
0154	25910	IDP T1 FAST ROIs V cerebellum VIIIa	regional and tissue volume	-0.0056	0.0383	0.8839	0.3247	0.0284	12.62
0155	25911	IDP T1 FAST ROIs R cerebellum VIIIa	regional and tissue volume	-0.0228	0.0373	0.5407	0.2743	0.0291	10.4828
0156	25912	IDP T1 FAST ROIs L cerebellum VIIIb	regional and tissue volume	-0.0922	0.0382	0.0158	0.2894	0.0267	11.8912
0157	25913	IDP T1 FAST ROIs V cerebellum VIIIb	regional and tissue volume	-0.0047	0.0381	0.9016	0.3451	0.0309	12.3259
0158	25914	IDP T1 FAST ROIs R cerebellum VIIIb	regional and tissue volume	-0.0275	0.0371	0.4577	0.2518	0.0239	11.9765
0159	25915	IDP T1 FAST ROIs L cerebellum IX	regional and tissue volume	-0.0506	0.0388	0.1922	0.3318	0.0308	12.8365
0160	25916	IDP T1 FAST ROIs V cerebellum IX	regional and tissue volume	-0.0124	0.0366	0.7346	0.3135	0.0313	11.0463
0161	25917	IDP T1 FAST ROIs R cerebellum IX	regional and tissue volume	-0.0389	0.04	0.33	0.3345	0.0294	12.5356
0162	25918	IDP T1 FAST ROIs L cerebellum X	regional and tissue volume	-0.1288	0.0456	0.0047	0.2535	0.0237	11.9252
0163	25919	IDP T1 FAST ROIs V cerebellum X	regional and tissue volume	-0.0562	0.0384	0.1435	0.2633	0.0241	11.2267
0164	25920	IDP T1 FAST ROIs R cerebellum X	regional and tissue volume	-0.0853	0.0422	0.0432	0.256	0.0233	12.0099
0165	26514	aseg global volume BrainSeg	regional and tissue volume	0.0132	0.0384	0.7309	0.2512	0.0272	10.2642
0166	26515	aseg global volume BrainSegNotVent	regional and tissue volume	-0.0104	0.0374	0.7813	0.2484	0.0269	10.2727
0167	26516	aseg global volume BrainSegNotVentSurf	regional and tissue volume	-0.0069	0.0359	0.8471	0.2603	0.0277	10.3815
0168	26517	aseg global volume SubCortGray	regional and tissue volume	-0.0186	0.0343	0.588	0.3293	0.0267	13.1912
0169	26518	aseg global volume TotalGray	regional and tissue volume	0.0461	0.0389	0.2359	0.2057	0.0211	10.5588
0170	26519	aseg global volume SupraTentorial	regional and tissue volume	0.0034	0.0371	0.9275	0.2704	0.0269	11.1371
0171	26520	aseg global volume SupraTentorialNotVent	regional and tissue volume	-0.0185	0.0359	0.6056	0.27	0.0263	11.3058
0172	26521	aseg global volume EstimatedTotalIntraCranial	regional and tissue volume	-0.032	0.0482	0.5066	0.1599	0.0232	7.86547
0173	26522	aseg global volume VentricleChoroid	regional and tissue volume	0.0874	0.0407	0.0317	0.2714	0.0269	11.1667
0174	26523	aseg global volume 3rd-Ventricle	regional and tissue volume	0.0428	0.0406	0.292	0.2708	0.0263	11.4776
0175	26524	aseg global volume 4th-Ventricle	regional and tissue volume	0.001	0.039	0.9786	0.3272	0.0308	12.3636
0176	26525	aseg global volume 5th-Ventricle	regional and tissue volume				-0.0077	0.0141	-0.362319
0177	26526	aseg global volume Brain-Stem	regional and tissue volume	0.0067	0.0344	0.8459	0.4101	0.0359	13.0461
0178	26527	aseg global volume CSF	regional and tissue volume	0.0728	0.0415	0.0797	0.267	0.0253	11.978
0179	26528	aseg global volume WM-hypointensities	regional and tissue volume	0.026	0.0467	0.5781	0.2144	0.024	10.1053
0180	26529	aseg global volume non-WM-hypointensities	regional and tissue volume	0.1966	0.3931	0.617	0.0048	0.0129	0.311475
0181	26530	aseg global volume Optic-Chiasm	regional and tissue volume	0.0819	0.0488	0.0937	0.1632	0.028	6.26316
0182	26531	aseg global volume CC-Posterior	regional and tissue volume	-0.0142	0.0329	0.6654	0.3287	0.0275	13.7901
0183	26532	aseg global volume CC-Mid-Posterior	regional and tissue volume	-0.0001	0.047	0.9975	0.1576	0.0178	9.50296
0184	26533	aseg global volume CC-Central	regional and tissue volume	-0.0326	0.0423	0.4408	0.2166	0.0183	12.9881
0185	26534	aseg global volume CC-Mid-Anterior	regional and tissue volume	-0.0544	0.0422	0.1973	0.2137	0.0195	11.3231
0186	26535	aseg global volume CC-Anterior	regional and tissue volume	-0.0031	0.0438	0.9442	0.242	0.0252	11.3705
0187	26536	aseg global volume-ratio BrainSegVol-to-eTIV	regional and tissue volume	0.0196	0.0392	0.6163	0.2379	0.0248	10.893
0188	26537	aseg global volume-ratio MaskVol-to-eTIV	regional and tissue volume	0.0299	0.0614	0.6266	0.1018	0.0202	5.74302
0189	26552	aseg lh volume Cortex	regional and tissue volume	0.0327	0.04	0.4134	0.1903	0.0202	10.6804
0190	26553	aseg lh volume CerebralWhiteMatter	regional and tissue volume	-0.0401	0.035	0.2515	0.3438	0.0315	12.2711
0191	26554	aseg lh volume Lateral-Ventricle	regional and tissue volume	0.1056	0.0408	0.0097	0.2647	0.0257	11.2131
0192	26555	aseg lh volume Inf-Lat-Vent	regional and tissue volume	0.0231	0.0467	0.6209	0.1436	0.0202	7.71429
0193	26556	aseg lh volume Cerebellum-White-Matter	regional and tissue volume	0.0371	0.0386	0.3368	0.3242	0.0307	11.5233
0194	26557	aseg lh volume Cerebellum-Cortex	regional and tissue volume	0.0405	0.0432	0.3487	0.3474	0.032	12.2526
0195	26558	aseg lh volume Thalamus-Proper	regional and tissue volume	-0.0296	0.0386	0.4444	0.2719	0.0248	11.7089
0196	26559	aseg lh volume Caudate	regional and tissue volume	-0.0055	0.0379	0.8854	0.3238	0.0278	13.1015
0197	26560	aseg lh volume Putamen	regional and tissue volume	-0.0021	0.0383	0.9558	0.3328	0.0307	11.6971
0198	26561	aseg lh volume Pallidum	regional and tissue volume	-0.0078	0.0383	0.8392	0.3017	0.0255	13.6306
0199	26562	aseg lh volume Hippocampus	regional and tissue volume	-0.0226	0.0358	0.5284	0.2627	0.0262	11.4069
0200	26563	aseg lh volume Amygdala	regional and tissue volume	0.0402	0.0425	0.3437	0.212	0.0182	11.8936
0201	26564	aseg lh volume Accumbens-area	regional and tissue volume	-0.0333	0.0432	0.441	0.2359	0.0231	10.8853
0202	26565	aseg lh volume VentralDC	regional and tissue volume	-0.0484	0.0366	0.1861	0.3194	0.0308	11.0496
0203	26566	aseg lh volume vessel	regional and tissue volume	-0.111	0.0585	0.0576	0.101	0.0161	6.59006
0204	26567	aseg lh volume choroid-plexus	regional and tissue volume	0.0821	0.0423	0.0526	0.2263	0.0225	11.2642
0205	26568	aseg lh number HolesBeforeFixing	regional and tissue volume	0.0836	0.0495	0.0913	0.1575	0.0219	8.09375
0206	26583	aseg rh volume Cortex	regional and tissue volume	0.0438	0.0409	0.2839	0.183	0.0192	10.3784
0207	26584	aseg rh volume CerebralWhiteMatter	regional and tissue volume	-0.0522	0.0343	0.1283	0.3522	0.0321	12.1348
0208	26585	aseg rh volume Lateral-Ventricle	regional and tissue volume	0.0684	0.0421	0.1039	0.2533	0.0265	10.6048
0209	26586	aseg rh volume Inf-Lat-Vent	regional and tissue volume	-0.0318	0.0495	0.5204	0.129	0.0169	8.01875
0210	26587	aseg rh volume Cerebellum-White-Matter	regional and tissue volume	0.0339	0.0374	0.3657	0.3013	0.0279	11.2557
0211	26588	aseg rh volume Cerebellum-Cortex	regional and tissue volume	0.0134	0.0438	0.7605	0.3402	0.0334	11.6113
0212	26589	aseg rh volume Thalamus-Proper	regional and tissue volume	-0.0069	0.0372	0.8518	0.2997	0.0247	12.7375
0213	26590	aseg rh volume Caudate	regional and tissue volume	-0.0125	0.0392	0.7493	0.3151	0.0279	12.8506
0214	26591	aseg rh volume Putamen	regional and tissue volume	-0.0087	0.0364	0.8118	0.3483	0.0302	12.4834
0215	26592	aseg rh volume Pallidum	regional and tissue volume	-0.0128	0.0365	0.7256	0.3185	0.0271	14.4273
0216	26593	aseg rh volume Hippocampus	regional and tissue volume	-0.0143	0.0351	0.6836	0.2886	0.027	11.7951
0217	26594	aseg rh volume Amygdala	regional and tissue volume	0.0429	0.0448	0.3389	0.2235	0.0234	10.8525
0218	26595	aseg rh volume Accumbens-area	regional and tissue volume	-0.0014	0.0436	0.9748	0.2465	0.0241	10.7975
0219	26596	aseg rh volume VentralDC	regional and tissue volume	-0.0516	0.036	0.1523	0.3361	0.0287	12.3396
0220	26597	aseg rh volume vessel	regional and tissue volume	-0.1802	0.0652	0.0057	0.0938	0.0187	5.5508
0221	26598	aseg rh volume choroid-plexus	regional and tissue volume	0.0472	0.0426	0.267	0.2034	0.023	10.3033
0222	26599	aseg rh number HolesBeforeFixing	regional and tissue volume	0.0589	0.0503	0.2419	0.1336	0.023	6.36232
0223	26600	AmygNuclei lh volume Lateral-nucleus	regional and tissue volume	0.0205	0.0395	0.6044	0.2258	0.0214	11.6436
0224	26601	AmygNuclei lh volume Basal-nucleus	regional and tissue volume	0.0082	0.0421	0.8459	0.185	0.0186	11.3353
0225	26602	AmygNuclei lh volume Accessory-Basal-nucleus	regional and tissue volume	-0.0087	0.0452	0.8467	0.1675	0.0167	10.0702
0226	26603	AmygNuclei lh volume Anterior-amygdaloid-area-AAA	regional and tissue volume	-0.0318	0.0412	0.44	0.1762	0.0198	9.87234
0227	26604	AmygNuclei lh volume Central-nucleus	regional and tissue volume	0.0326	0.0557	0.5585	0.1272	0.019	7.47568
0228	26605	AmygNuclei lh volume Medial-nucleus	regional and tissue volume	-0.0023	0.0559	0.9667	0.1365	0.017	8.14286
0229	26606	AmygNuclei lh volume Cortical-nucleus	regional and tissue volume	0.0037	0.0522	0.944	0.1457	0.0183	7.91667
0230	26607	AmygNuclei lh volume Corticoamygdaloid-transitio	regional and tissue volume	-0.0372	0.0472	0.4304	0.1415	0.0171	8.62857
0231	26608	AmygNuclei lh volume Paralaminar-nucleus	regional and tissue volume	0.0257	0.0467	0.5826	0.1628	0.0193	9.78453
0232	26609	AmygNuclei lh volume Whole-amygdala	regional and tissue volume	0.0045	0.0402	0.9116	0.2115	0.0188	12.221
0233	26610	AmygNuclei rh volume Lateral-nucleus	regional and tissue volume	0.0485	0.0403	0.2284	0.2506	0.0246	11.4672
0234	26611	AmygNuclei rh volume Basal-nucleus	regional and tissue volume	-0.0054	0.0408	0.895	0.2181	0.0212	11.555
0235	26612	AmygNuclei rh volume Accessory-Basal-nucleus	regional and tissue volume	-0.0239	0.0416	0.5649	0.1864	0.0189	10.0923
0236	26613	AmygNuclei rh volume Anterior-amygdaloid-area-AAA	regional and tissue volume	0.0579	0.0438	0.1866	0.1807	0.0193	10.4233
0237	26614	AmygNuclei rh volume Central-nucleus	regional and tissue volume	-0.0575	0.0538	0.2846	0.1422	0.0215	7.60488
0238	26615	AmygNuclei rh volume Medial-nucleus	regional and tissue volume	-0.0126	0.0503	0.8021	0.1423	0.0195	7.31
0239	26616	AmygNuclei rh volume Cortical-nucleus	regional and tissue volume	0.0502	0.0485	0.3007	0.1697	0.0199	8.2657
0240	26617	AmygNuclei rh volume Corticoamygdaloid-transitio	regional and tissue volume	-0.0468	0.0435	0.2825	0.1617	0.0208	8.03398
0241	26618	AmygNuclei rh volume Paralaminar-nucleus	regional and tissue volume	0.0368	0.0472	0.4356	0.1778	0.0225	9
0242	26619	AmygNuclei rh volume Whole-amygdala	regional and tissue volume	0.0094	0.0391	0.8099	0.2307	0.021	11.9655
0243	26620	HippSubfield lh volume Hippocampal-tail	regional and tissue volume	-0.0264	0.0424	0.5328	0.2169	0.0294	8.64286
0244	26621	HippSubfield lh volume subiculum-body	regional and tissue volume	-0.0359	0.0428	0.4018	0.2032	0.0329	6.42173
0245	26622	HippSubfield lh volume CA1-body	regional and tissue volume	-0.0401	0.0463	0.3856	0.2238	0.0221	10.9116
0246	26623	HippSubfield lh volume subiculum-head	regional and tissue volume	-0.0149	0.0387	0.6998	0.2079	0.0215	11.6862
0247	26624	HippSubfield lh volume hippocampal-fissure	regional and tissue volume	0.0544	0.0495	0.2715	0.1458	0.0228	6.86603
0248	26625	HippSubfield lh volume presubiculum-head	regional and tissue volume	0.0056	0.0526	0.9156	0.1254	0.0179	7.76536
0249	26626	HippSubfield lh volume CA1-head	regional and tissue volume	-0.009	0.0377	0.812	0.2304	0.0251	10.9401
0250	26627	HippSubfield lh volume presubiculum-body	regional and tissue volume	-0.0034	0.0426	0.936	0.2045	0.0239	9.99552
0251	26628	HippSubfield lh volume parasubiculum	regional and tissue volume	-0.0189	0.0523	0.7177	0.1236	0.0173	7.75595
0252	26629	HippSubfield lh volume molecular-layer-HP-head	regional and tissue volume	-0.0246	0.0414	0.5521	0.1939	0.022	9.44059
0253	26630	HippSubfield lh volume molecular-layer-HP-body	regional and tissue volume	-0.0817	0.0512	0.1109	0.1484	0.0181	8.68786
0254	26631	HippSubfield lh volume GC-ML-DG-head	regional and tissue volume	0.0023	0.0416	0.9557	0.2188	0.0255	10.1481
0255	26632	HippSubfield lh volume CA3-body	regional and tissue volume	-0.0531	0.0442	0.2297	0.2028	0.0232	9.57709
0256	26633	HippSubfield lh volume GC-ML-DG-body	regional and tissue volume	-0.0349	0.0415	0.3999	0.2112	0.0268	8.56855
0257	26634	HippSubfield lh volume CA4-head	regional and tissue volume	0.0336	0.0419	0.4225	0.2104	0.0254	9.85116
0258	26635	HippSubfield lh volume CA4-body	regional and tissue volume	-0.0287	0.0418	0.4923	0.2279	0.0272	9.42324
0259	26636	HippSubfield lh volume fimbria	regional and tissue volume	-0.0269	0.0503	0.5931	0.1521	0.0194	8.19786
0260	26637	HippSubfield lh volume CA3-head	regional and tissue volume	0.0131	0.0385	0.7335	0.2498	0.0243	10.8364
0261	26638	HippSubfield lh volume HATA	regional and tissue volume	-0.0279	0.0511	0.5851	0.1273	0.0183	7.04839
0262	26639	HippSubfield lh volume Whole-hippocampal-body	regional and tissue volume	-0.0514	0.0407	0.2068	0.2416	0.03	8.93015
0263	26640	HippSubfield lh volume Whole-hippocampal-head	regional and tissue volume	-0.0068	0.0365	0.8513	0.2495	0.0268	11.0129
0264	26641	HippSubfield lh volume Whole-hippocampus	regional and tissue volume	-0.028	0.0366	0.4429	0.269	0.0295	10.9442
0265	26642	HippSubfield rh volume Hippocampal-tail	regional and tissue volume	-0.0341	0.0393	0.3845	0.2396	0.0284	10.0447
0266	26643	HippSubfield rh volume subiculum-body	regional and tissue volume	-0.0231	0.0411	0.5742	0.2353	0.0268	9.79835
0267	26644	HippSubfield rh volume CA1-body	regional and tissue volume	-0.0035	0.0431	0.9346	0.205	0.02	10.9271
0268	26645	HippSubfield rh volume subiculum-head	regional and tissue volume	0.0107	0.0375	0.7747	0.2412	0.0237	11.2398
0269	26646	HippSubfield rh volume hippocampal-fissure	regional and tissue volume	0.076	0.0463	0.1004	0.1801	0.0204	9.25521
0270	26647	HippSubfield rh volume presubiculum-head	regional and tissue volume	0.0212	0.0466	0.65	0.1721	0.02	9.97872
0271	26648	HippSubfield rh volume CA1-head	regional and tissue volume	-0.0008	0.0361	0.9827	0.2531	0.0265	11.1261
0272	26649	HippSubfield rh volume presubiculum-body	regional and tissue volume	-0.0273	0.04	0.4952	0.2068	0.0202	12.0217
0273	26650	HippSubfield rh volume parasubiculum	regional and tissue volume	-0.0283	0.0517	0.585	0.1161	0.0172	7.96835
0274	26651	HippSubfield rh volume molecular-layer-HP-head	regional and tissue volume	-0.0015	0.0426	0.9721	0.2071	0.0218	10.2234
0275	26652	HippSubfield rh volume molecular-layer-HP-body	regional and tissue volume	-0.0337	0.0446	0.4493	0.1724	0.0231	8.20276
0276	26653	HippSubfield rh volume GC-ML-DG-head	regional and tissue volume	-0.0048	0.0422	0.9091	0.2309	0.0248	11.0917
0277	26654	HippSubfield rh volume CA3-body	regional and tissue volume	0.0061	0.0381	0.8736	0.2049	0.0232	9.93396
0278	26655	HippSubfield rh volume GC-ML-DG-body	regional and tissue volume	-0.0352	0.0389	0.3661	0.2066	0.026	9.18803
0279	26656	HippSubfield rh volume CA4-head	regional and tissue volume	0.0034	0.0423	0.9359	0.2115	0.0243	10.3674
0280	26657	HippSubfield rh volume CA4-body	regional and tissue volume	-0.0184	0.0379	0.6267	0.2221	0.0285	8.64639
0281	26658	HippSubfield rh volume fimbria	regional and tissue volume	-0.0234	0.0506	0.6433	0.1383	0.0185	7.89189
0282	26659	HippSubfield rh volume CA3-head	regional and tissue volume	8.3222e-05	0.0411	0.9984	0.2348	0.0236	10.5963
0283	26660	HippSubfield rh volume HATA	regional and tissue volume	-0.0879	0.0524	0.0937	0.1367	0.0191	8.3815
0284	26661	HippSubfield rh volume Whole-hippocampal-body	regional and tissue volume	-0.0261	0.0353	0.4603	0.2617	0.0278	10.652
0285	26662	HippSubfield rh volume Whole-hippocampal-head	regional and tissue volume	-0.0037	0.0373	0.9212	0.2753	0.0289	11.1111
0286	26663	HippSubfield rh volume Whole-hippocampus	regional and tissue volume	-0.0169	0.0343	0.622	0.2981	0.0311	11.3184
0287	26664	ThalamNuclei lh volume MGN	regional and tissue volume	-0.0494	0.0482	0.306	0.1732	0.0208	8.93264
0288	26665	ThalamNuclei lh volume LGN	regional and tissue volume	-0.0086	0.0466	0.8531	0.1624	0.0191	8.92973
0289	26666	ThalamNuclei lh volume PuI	regional and tissue volume	0.0198	0.0423	0.639	0.2079	0.0182	12.4828
0290	26667	ThalamNuclei lh volume PuM	regional and tissue volume	-0.037	0.0417	0.3742	0.2168	0.0211	11.3483
0291	26668	ThalamNuclei lh volume L-Sg	regional and tissue volume	0.0561	0.0448	0.2102	0.192	0.0204	9.98995
0292	26669	ThalamNuclei lh volume VPL	regional and tissue volume	-0.0019	0.0444	0.965	0.2278	0.0226	11.568
0293	26670	ThalamNuclei lh volume CM	regional and tissue volume	0.0008	0.0444	0.9862	0.266	0.0254	11.6025
0294	26671	ThalamNuclei lh volume VLa	regional and tissue volume	0.0328	0.0399	0.4101	0.3069	0.0266	13.2709
0295	26672	ThalamNuclei lh volume PuA	regional and tissue volume	-0.0341	0.0449	0.4477	0.1919	0.0202	10.2051
0296	26673	ThalamNuclei lh volume MDm	regional and tissue volume	-0.0614	0.0407	0.1314	0.2106	0.0199	10.305
0297	26674	ThalamNuclei lh volume Pf	regional and tissue volume	-0.0132	0.0431	0.7587	0.2296	0.0239	10.5161
0298	26675	ThalamNuclei lh volume VAmc	regional and tissue volume	-0.0077	0.0427	0.8567	0.2386	0.0256	10.6923
0299	26676	ThalamNuclei lh volume MDl	regional and tissue volume	-0.0264	0.0456	0.5625	0.2143	0.0227	10.5347
0300	26677	ThalamNuclei lh volume CeM	regional and tissue volume	-0.0099	0.0402	0.8049	0.2471	0.0217	12.0335
0301	26678	ThalamNuclei lh volume VA	regional and tissue volume	0.0286	0.0384	0.4565	0.2679	0.0233	13.2903
0302	26679	ThalamNuclei lh volume MV(Re)	regional and tissue volume	-0.058	0.041	0.1573	0.2038	0.0203	11.1282
0303	26680	ThalamNuclei lh volume VM	regional and tissue volume	-0.0163	0.0463	0.725	0.2151	0.0217	11.2217
0304	26681	ThalamNuclei lh volume CL	regional and tissue volume	-0.0692	0.0414	0.0944	0.2075	0.0198	11.5104
0305	26682	ThalamNuclei lh volume PuL	regional and tissue volume	0.0395	0.0449	0.3795	0.2184	0.0211	11.487
0306	26683	ThalamNuclei lh volume Pt	regional and tissue volume	0.0036	0.0469	0.9394	0.1823	0.0199	10.838
0307	26684	ThalamNuclei lh volume AV	regional and tissue volume	-0.0217	0.0446	0.6271	0.1992	0.0185	11.6319
0308	26685	ThalamNuclei lh volume Pc	regional and tissue volume	0.0176	0.0428	0.6816	0.2184	0.0247	9.04938
0309	26686	ThalamNuclei lh volume VLp	regional and tissue volume	0.018	0.0404	0.656	0.3084	0.0258	13.2823
0310	26687	ThalamNuclei lh volume LP	regional and tissue volume	-0.0514	0.039	0.1878	0.2707	0.0208	13.8426
0311	26688	ThalamNuclei rh volume LGN	regional and tissue volume	-0.0191	0.0442	0.6655	0.1787	0.0192	10.1934
0312	26689	ThalamNuclei rh volume MGN	regional and tissue volume	-0.0746	0.0453	0.0994	0.1989	0.0184	10.4372
0313	26690	ThalamNuclei rh volume PuI	regional and tissue volume	0.0333	0.0375	0.3749	0.2257	0.0208	12.152
0314	26691	ThalamNuclei rh volume PuM	regional and tissue volume	0.0014	0.0379	0.9697	0.2559	0.0208	12.763
0315	26692	ThalamNuclei rh volume L-Sg	regional and tissue volume	0.0465	0.0486	0.3383	0.1558	0.0209	8.02475
0316	26693	ThalamNuclei rh volume VPL	regional and tissue volume	-0.0268	0.0437	0.5405	0.2603	0.0233	12.4953
0317	26694	ThalamNuclei rh volume CM	regional and tissue volume	0.0007	0.0456	0.9883	0.2714	0.0256	11.4979
0318	26695	ThalamNuclei rh volume VLa	regional and tissue volume	0.0445	0.0389	0.2532	0.3278	0.0269	13.6865
0319	26696	ThalamNuclei rh volume PuA	regional and tissue volume	0.0125	0.0417	0.7643	0.2073	0.0195	11.4227
0320	26697	ThalamNuclei rh volume MDm	regional and tissue volume	0.0079	0.039	0.8389	0.2122	0.0204	10.4515
0321	26698	ThalamNuclei rh volume Pf	regional and tissue volume	-0.0167	0.0418	0.6892	0.2316	0.027	9.68103
0322	26699	ThalamNuclei rh volume VAmc	regional and tissue volume	0.0611	0.042	0.146	0.2524	0.0237	11.4386
0323	26700	ThalamNuclei rh volume MDl	regional and tissue volume	0.0075	0.0435	0.864	0.2031	0.0208	10.1569
0324	26701	ThalamNuclei rh volume VA	regional and tissue volume	0.0574	0.0388	0.139	0.2823	0.025	12.9351
0325	26702	ThalamNuclei rh volume MV(Re)	regional and tissue volume	-0.0302	0.0437	0.4895	0.1883	0.0207	9.64141
0326	26703	ThalamNuclei rh volume CeM	regional and tissue volume	0.035	0.0429	0.4152	0.2364	0.0216	11.3286
0327	26704	ThalamNuclei rh volume VM	regional and tissue volume	-0.0068	0.0459	0.8828	0.2649	0.0253	11.4468
0328	26705	ThalamNuclei rh volume PuL	regional and tissue volume	0.0129	0.0474	0.7852	0.204	0.0202	11.0966
0329	26706	ThalamNuclei rh volume CL	regional and tissue volume	-0.0096	0.0422	0.8199	0.1989	0.0181	11.6243
0330	26707	ThalamNuclei rh volume VLp	regional and tissue volume	0.0208	0.0397	0.5998	0.3197	0.0259	13.6531
0331	26708	ThalamNuclei rh volume Pc	regional and tissue volume	0.049	0.0452	0.2788	0.2174	0.0208	10.3252
0332	26709	ThalamNuclei rh volume Pt	regional and tissue volume	-0.0278	0.0462	0.547	0.2102	0.021	11.224
0333	26710	ThalamNuclei rh volume AV	regional and tissue volume	0.018	0.0456	0.6925	0.1813	0.0186	10.4044
0334	26711	ThalamNuclei rh volume LP	regional and tissue volume	-0.0235	0.0371	0.526	0.286	0.0222	13.2056
0335	26712	ThalamNuclei lh volume LD	regional and tissue volume	-0.0703	0.0399	0.0783	0.2322	0.0215	11.9372
0336	26713	ThalamNuclei rh volume LD	regional and tissue volume	-0.0221	0.0376	0.5559	0.243	0.02	13.4462
0337	26714	ThalamNuclei lh volume Whole-thalamus	regional and tissue volume	-0.0136	0.04	0.7345	0.2842	0.024	12.8253
0338	26715	ThalamNuclei rh volume Whole-thalamus	regional and tissue volume	0.0118	0.0376	0.7527	0.3127	0.024	14.1659
0339	26716	Brainstem global volume Medulla	regional and tissue volume	-0.0412	0.0334	0.2175	0.4035	0.0331	13.5522
0340	26717	Brainstem global volume Pons	regional and tissue volume	0.03	0.0341	0.3786	0.4191	0.0391	12.6887
0341	26718	Brainstem global volume SCP	regional and tissue volume	0.0369	0.0444	0.4063	0.2443	0.0212	11.9087
0342	26719	Brainstem global volume Midbrain	regional and tissue volume	-0.0278	0.0356	0.4355	0.3718	0.0318	12.5612
0343	26720	Brainstem global volume Whole-brainstem	regional and tissue volume	0.0092	0.034	0.7857	0.4212	0.037	13.0225
0344	26789	aparc-Desikan lh volume bankssts	regional and tissue volume	-0.0485	0.052	0.3502	0.1385	0.0174	8.78698
0345	26790	aparc-Desikan lh volume caudalanteriorcingulate	regional and tissue volume	-0.0566	0.0623	0.3631	0.0803	0.016	5.97973
0346	26791	aparc-Desikan lh volume caudalmiddlefrontal	regional and tissue volume	0.0415	0.0496	0.4033	0.1332	0.0228	6.94313
0347	26792	aparc-Desikan lh volume cuneus	regional and tissue volume	0.0853	0.0386	0.0271	0.2529	0.0268	10.7541
0348	26793	aparc-Desikan lh volume entorhinal	regional and tissue volume	0.0747	0.0577	0.1953	0.1086	0.0171	7.39877
0349	26794	aparc-Desikan lh volume fusiform	regional and tissue volume	0.0085	0.0451	0.8505	0.1573	0.0193	8.96721
0350	26795	aparc-Desikan lh volume inferiorparietal	regional and tissue volume	-0.0262	0.0451	0.5615	0.1751	0.0203	9.89063
0351	26796	aparc-Desikan lh volume inferiortemporal	regional and tissue volume	0.0029	0.0458	0.9501	0.164	0.0179	9.71508
0352	26797	aparc-Desikan lh volume isthmuscingulate	regional and tissue volume	-0.0365	0.0574	0.5248	0.1489	0.0191	8.75521
0353	26798	aparc-Desikan lh volume lateraloccipital	regional and tissue volume	0.0733	0.0472	0.1204	0.169	0.0202	9.98942
0354	26799	aparc-Desikan lh volume lateralorbitofrontal	regional and tissue volume	0.0162	0.0421	0.6993	0.2359	0.0243	11.0603
0355	26800	aparc-Desikan lh volume lingual	regional and tissue volume	0.0026	0.0417	0.9508	0.2128	0.0234	9.94667
0356	26801	aparc-Desikan lh volume medialorbitofrontal	regional and tissue volume	-0.0163	0.054	0.7627	0.1137	0.0197	6.32143
0357	26802	aparc-Desikan lh volume middletemporal	regional and tissue volume	-0.031	0.0407	0.4469	0.1996	0.0196	9.9899
0358	26803	aparc-Desikan lh volume parahippocampal	regional and tissue volume	0.0531	0.0435	0.2225	0.2	0.0201	10.6598
0359	26804	aparc-Desikan lh volume paracentral	regional and tissue volume	0.0148	0.0505	0.7697	0.1429	0.0198	8.25773
0360	26805	aparc-Desikan lh volume parsopercularis	regional and tissue volume	0.0512	0.0564	0.3638	0.1192	0.0166	7.33537
0361	26806	aparc-Desikan lh volume parsorbitalis	regional and tissue volume	0.0382	0.0543	0.4816	0.1439	0.0175	8.66667
0362	26807	aparc-Desikan lh volume parstriangularis	regional and tissue volume	0.0364	0.0605	0.5478	0.1199	0.0193	6.86264
0363	26808	aparc-Desikan lh volume pericalcarine	regional and tissue volume	0.0756	0.0387	0.0511	0.286	0.0309	10.44
0364	26809	aparc-Desikan lh volume postcentral	regional and tissue volume	0.0438	0.0517	0.3977	0.1398	0.017	7.82323
0365	26810	aparc-Desikan lh volume posteriorcingulate	regional and tissue volume	0.0092	0.0483	0.8493	0.1147	0.0229	5.65278
0366	26811	aparc-Desikan lh volume precentral	regional and tissue volume	0.0657	0.0465	0.1574	0.1692	0.0187	9.21675
0367	26812	aparc-Desikan lh volume precuneus	regional and tissue volume	-0.0135	0.046	0.7686	0.217	0.0226	10.5339
0368	26813	aparc-Desikan lh volume rostralanteriorcingulate	regional and tissue volume	-0.0165	0.0481	0.7321	0.1616	0.0178	10.104
0369	26814	aparc-Desikan lh volume rostralmiddlefrontal	regional and tissue volume	0.0212	0.0407	0.6026	0.1921	0.0177	11.8935
0370	26815	aparc-Desikan lh volume superiorfrontal	regional and tissue volume	0.0613	0.0454	0.1773	0.2031	0.023	9.68037
0371	26816	aparc-Desikan lh volume superiorparietal	regional and tissue volume	-0.0212	0.0442	0.631	0.1773	0.021	9.54082
0372	26817	aparc-Desikan lh volume superiortemporal	regional and tissue volume	0.036	0.0408	0.3777	0.2194	0.0249	9.64502
0373	26818	aparc-Desikan lh volume supramarginal	regional and tissue volume	-0.0553	0.0518	0.2858	0.1509	0.02	9.02128
0374	26819	aparc-Desikan lh volume frontalpole	regional and tissue volume	0.0055	0.0597	0.9265	0.07	0.0172	4.41071
0375	26820	aparc-Desikan lh volume transversetemporal	regional and tissue volume	0.0183	0.0478	0.7023	0.164	0.0197	9.03825
0376	26821	aparc-Desikan lh volume insula	regional and tissue volume	-0.005	0.0412	0.9033	0.2248	0.0237	11.1268
0377	26890	aparc-Desikan rh volume bankssts	regional and tissue volume	0.008	0.0484	0.8684	0.1364	0.0188	7.63158
0378	26891	aparc-Desikan rh volume caudalanteriorcingulate	regional and tissue volume	-0.0034	0.0619	0.956	0.0794	0.0162	5.29412
0379	26892	aparc-Desikan rh volume caudalmiddlefrontal	regional and tissue volume	0.0375	0.041	0.3597	0.1836	0.0203	9.56122
0380	26893	aparc-Desikan rh volume cuneus	regional and tissue volume	0.0747	0.0369	0.043	0.2531	0.0277	10.9794
0381	26894	aparc-Desikan rh volume entorhinal	regional and tissue volume	0.0743	0.0555	0.1803	0.114	0.0176	7.37427
0382	26895	aparc-Desikan rh volume fusiform	regional and tissue volume	0.0575	0.0449	0.2002	0.1891	0.0185	10.7135
0383	26896	aparc-Desikan rh volume inferiorparietal	regional and tissue volume	-0.0281	0.047	0.5495	0.1554	0.019	8.56452
0384	26897	aparc-Desikan rh volume inferiortemporal	regional and tissue volume	-0.0267	0.0499	0.5929	0.1797	0.0193	10.4775
0385	26898	aparc-Desikan rh volume isthmuscingulate	regional and tissue volume	-0.0265	0.0582	0.6489	0.1111	0.0185	6.69149
0386	26899	aparc-Desikan rh volume lateraloccipital	regional and tissue volume	0.0134	0.0401	0.7387	0.1953	0.0222	9.61137
0387	26900	aparc-Desikan rh volume lateralorbitofrontal	regional and tissue volume	0.0358	0.0446	0.4217	0.2008	0.0198	10.6082
0388	26901	aparc-Desikan rh volume lingual	regional and tissue volume	0.0334	0.0442	0.4499	0.2085	0.0248	9.34583
0389	26902	aparc-Desikan rh volume medialorbitofrontal	regional and tissue volume	0.0603	0.0488	0.2159	0.1598	0.0176	9.21387
0390	26903	aparc-Desikan rh volume middletemporal	regional and tissue volume	-0.0225	0.0385	0.5596	0.1934	0.021	9.69856
0391	26904	aparc-Desikan rh volume parahippocampal	regional and tissue volume	0.0449	0.0444	0.3117	0.1854	0.0199	10.3226
0392	26905	aparc-Desikan rh volume paracentral	regional and tissue volume	0.0732	0.0537	0.1732	0.1173	0.019	7.48256
0393	26906	aparc-Desikan rh volume parsopercularis	regional and tissue volume	0.0819	0.0524	0.1175	0.1214	0.0192	7.12849
0394	26907	aparc-Desikan rh volume parsorbitalis	regional and tissue volume	0.0658	0.0512	0.1986	0.1512	0.0169	9.37143
0395	26908	aparc-Desikan rh volume parstriangularis	regional and tissue volume	0.1028	0.0536	0.0553	0.1209	0.0219	6.10244
0396	26909	aparc-Desikan rh volume pericalcarine	regional and tissue volume	0.055	0.0362	0.1287	0.306	0.0321	10.7235
0397	26910	aparc-Desikan rh volume postcentral	regional and tissue volume	-0.0185	0.0472	0.6954	0.1714	0.0169	9.20918
0398	26911	aparc-Desikan rh volume posteriorcingulate	regional and tissue volume	0.0511	0.0552	0.3551	0.1147	0.0186	7.2924
0399	26912	aparc-Desikan rh volume precentral	regional and tissue volume	0.014	0.0404	0.7289	0.2081	0.0195	10.1364
0400	26913	aparc-Desikan rh volume precuneus	regional and tissue volume	0.0045	0.0434	0.9175	0.2189	0.0234	10.6479
0401	26914	aparc-Desikan rh volume rostralanteriorcingulate	regional and tissue volume	-0.0074	0.0575	0.897	0.1006	0.0148	7.45714
0402	26915	aparc-Desikan rh volume rostralmiddlefrontal	regional and tissue volume	-0.0191	0.0447	0.6686	0.1704	0.0188	10.8068
0403	26916	aparc-Desikan rh volume superiorfrontal	regional and tissue volume	0.0607	0.0473	0.199	0.1721	0.0183	10.72
0404	26917	aparc-Desikan rh volume superiorparietal	regional and tissue volume	0.0022	0.044	0.9593	0.1717	0.0211	8.65482
0405	26918	aparc-Desikan rh volume superiortemporal	regional and tissue volume	0.038	0.0435	0.3821	0.2126	0.0183	12.6461
0406	26919	aparc-Desikan rh volume supramarginal	regional and tissue volume	-0.0005	0.0477	0.9912	0.1448	0.0189	8.69492
0407	26920	aparc-Desikan rh volume frontalpole	regional and tissue volume	0.0895	0.0767	0.2432	0.0641	0.0164	4.4321
0408	26921	aparc-Desikan rh volume transversetemporal	regional and tissue volume	0.0669	0.052	0.1986	0.1354	0.0182	8.24719
0409	26922	aparc-Desikan rh volume insula	regional and tissue volume	0.0397	0.0387	0.3049	0.2373	0.0222	11.0046
0410	27087	BA-exvivo lh volume BA1	regional and tissue volume	0.0348	0.052	0.5033	0.143	0.0156	8.40642
0411	27088	BA-exvivo lh volume BA2	regional and tissue volume	-0.067	0.0537	0.212	0.1104	0.0194	6.79891
0412	27089	BA-exvivo lh volume BA3a	regional and tissue volume	0.0624	0.0549	0.2559	0.1209	0.018	7.49718
0413	27090	BA-exvivo lh volume BA3b	regional and tissue volume	0.0405	0.0499	0.4171	0.1585	0.0175	7.75785
0414	27091	BA-exvivo lh volume BA4a	regional and tissue volume	0.0029	0.0476	0.9513	0.1519	0.0183	9.95349
0415	27092	BA-exvivo lh volume BA4p	regional and tissue volume	0.1043	0.0551	0.0584	0.115	0.0175	7.10674
0416	27093	BA-exvivo lh volume BA6	regional and tissue volume	0.0709	0.0434	0.1021	0.1907	0.0206	10.1782
0417	27094	BA-exvivo lh volume BA44	regional and tissue volume	0.0499	0.0514	0.3321	0.123	0.0166	8.19255
0418	27095	BA-exvivo lh volume BA45	regional and tissue volume	0.0514	0.0547	0.3476	0.1389	0.02	8.07692
0419	27096	BA-exvivo lh volume V1	regional and tissue volume	0.0689	0.0381	0.0704	0.2648	0.027	10.4771
0420	27097	BA-exvivo lh volume V2	regional and tissue volume	0.0437	0.0406	0.2813	0.2203	0.0247	10.8
0421	27098	BA-exvivo lh volume MT	regional and tissue volume	0.0261	0.0571	0.6477	0.1124	0.0195	6.9558
0422	27099	BA-exvivo lh volume perirhinal	regional and tissue volume	0.0894	0.056	0.1106	0.111	0.0191	6.90909
0423	27100	BA-exvivo lh volume entorhinal	regional and tissue volume	0.0459	0.0481	0.3393	0.1819	0.022	9.29524
0424	27129	BA-exvivo rh volume BA1	regional and tissue volume	0.0372	0.0489	0.4476	0.1568	0.0166	8.65426
0425	27130	BA-exvivo rh volume BA2	regional and tissue volume	-0.1179	0.0538	0.0285	0.1191	0.0151	8.08108
0426	27131	BA-exvivo rh volume BA3a	regional and tissue volume	0.0017	0.0477	0.9713	0.1547	0.0184	8.28079
0427	27132	BA-exvivo rh volume BA3b	regional and tissue volume	0.0313	0.0482	0.5166	0.1645	0.0191	6.20134
0428	27133	BA-exvivo rh volume BA4a	regional and tissue volume	0.051	0.0529	0.3349	0.1369	0.0201	7.95767
0429	27134	BA-exvivo rh volume BA4p	regional and tissue volume	0.0223	0.044	0.6131	0.158	0.0178	8.35176
0430	27135	BA-exvivo rh volume BA6	regional and tissue volume	0.0809	0.0432	0.0614	0.2051	0.0207	11.0918
0431	27136	BA-exvivo rh volume BA44	regional and tissue volume	0.027	0.0447	0.5463	0.1667	0.0177	10.6923
0432	27137	BA-exvivo rh volume BA45	regional and tissue volume	0.1136	0.0502	0.0236	0.1273	0.019	7.27869
0433	27138	BA-exvivo rh volume V1	regional and tissue volume	0.0492	0.0368	0.1807	0.2732	0.0298	10.007
0434	27139	BA-exvivo rh volume V2	regional and tissue volume	0.0607	0.0373	0.1036	0.2497	0.0287	10.3622
0435	27140	BA-exvivo rh volume MT	regional and tissue volume	-0.0824	0.0509	0.1058	0.1306	0.0188	7.88953
0436	27141	BA-exvivo rh volume perirhinal	regional and tissue volume	0.0944	0.0598	0.1148	0.0845	0.0165	6.09554
0437	27142	BA-exvivo rh volume entorhinal	regional and tissue volume	0.087	0.0431	0.0435	0.19	0.0215	9.91176
0438	27205	aparc-DKTatlas lh volume caudalanteriorcingulate	regional and tissue volume	-0.0153	0.0444	0.7299	0.1689	0.0202	9.07692
0439	27206	aparc-DKTatlas lh volume caudalmiddlefrontal	regional and tissue volume	0.0424	0.049	0.387	0.1343	0.0223	7.19417
0440	27207	aparc-DKTatlas lh volume cuneus	regional and tissue volume	0.0974	0.0399	0.0146	0.2443	0.0255	10.9258
0441	27208	aparc-DKTatlas lh volume entorhinal	regional and tissue volume	0.0691	0.0534	0.1962	0.114	0.018	7.38728
0442	27209	aparc-DKTatlas lh volume fusiform	regional and tissue volume	0.0012	0.0442	0.9788	0.1595	0.0194	9.36111
0443	27210	aparc-DKTatlas lh volume inferiorparietal	regional and tissue volume	-0.028	0.0433	0.5171	0.1815	0.0213	9.9596
0444	27211	aparc-DKTatlas lh volume inferiortemporal	regional and tissue volume	0.0111	0.0471	0.8129	0.1584	0.0179	9.24444
0445	27212	aparc-DKTatlas lh volume isthmuscingulate	regional and tissue volume	-0.0424	0.0555	0.4446	0.1565	0.0193	9.09231
0446	27213	aparc-DKTatlas lh volume lateraloccipital	regional and tissue volume	0.0804	0.0469	0.0865	0.1729	0.0203	10.1158
0447	27214	aparc-DKTatlas lh volume lateralorbitofrontal	regional and tissue volume	0.0024	0.0416	0.9548	0.2252	0.0237	10.6564
0448	27215	aparc-DKTatlas lh volume lingual	regional and tissue volume	0.0014	0.0415	0.9726	0.2119	0.0234	9.84071
0449	27216	aparc-DKTatlas lh volume medialorbitofrontal	regional and tissue volume	-0.0032	0.0483	0.9464	0.1452	0.0172	8.74317
0450	27217	aparc-DKTatlas lh volume middletemporal	regional and tissue volume	-0.0441	0.0395	0.2646	0.2175	0.0206	10.6796
0451	27218	aparc-DKTatlas lh volume parahippocampal	regional and tissue volume	0.0565	0.043	0.1891	0.2035	0.0204	10.6802
0452	27219	aparc-DKTatlas lh volume paracentral	regional and tissue volume	0.0406	0.0504	0.4199	0.1498	0.0195	8.7801
0453	27220	aparc-DKTatlas lh volume parsopercularis	regional and tissue volume	0.0631	0.058	0.2763	0.1124	0.0166	6.90854
0454	27221	aparc-DKTatlas lh volume parsorbitalis	regional and tissue volume	0.0595	0.0526	0.2576	0.1506	0.0175	9.22543
0455	27222	aparc-DKTatlas lh volume parstriangularis	regional and tissue volume	0.0103	0.0579	0.8585	0.1263	0.0199	7.36757
0456	27223	aparc-DKTatlas lh volume pericalcarine	regional and tissue volume	0.0712	0.0384	0.0639	0.2872	0.0309	10.4007
0457	27224	aparc-DKTatlas lh volume postcentral	regional and tissue volume	0.0291	0.0519	0.575	0.1398	0.0168	8.12169
0458	27225	aparc-DKTatlas lh volume posteriorcingulate	regional and tissue volume	-0.0144	0.0477	0.7624	0.1268	0.0241	5.79565
0459	27226	aparc-DKTatlas lh volume precentral	regional and tissue volume	0.0659	0.0464	0.1559	0.1684	0.0186	9.17157
0460	27227	aparc-DKTatlas lh volume precuneus	regional and tissue volume	-0.0249	0.0456	0.5855	0.219	0.0229	10.5561
0461	27228	aparc-DKTatlas lh volume rostralanteriorcingulate	regional and tissue volume	-0.0045	0.0493	0.9276	0.1577	0.021	8.40594
0462	27229	aparc-DKTatlas lh volume rostralmiddlefrontal	regional and tissue volume	0.037	0.0428	0.3885	0.1758	0.0179	11.1617
0463	27230	aparc-DKTatlas lh volume superiorfrontal	regional and tissue volume	0.0455	0.0473	0.3362	0.1838	0.0214	9.01878
0464	27231	aparc-DKTatlas lh volume superiorparietal	regional and tissue volume	-0.0375	0.0442	0.3965	0.1747	0.0208	9.49485
0465	27232	aparc-DKTatlas lh volume superiortemporal	regional and tissue volume	0.0389	0.0446	0.3831	0.2007	0.0232	9.71028
0466	27233	aparc-DKTatlas lh volume supramarginal	regional and tissue volume	-0.0496	0.0515	0.3355	0.1541	0.0183	9.90909
0467	27234	aparc-DKTatlas lh volume transversetemporal	regional and tissue volume	0.0138	0.0477	0.7728	0.166	0.0199	8.98925
0468	27235	aparc-DKTatlas lh volume insula	regional and tissue volume	0.004	0.0373	0.9149	0.2732	0.0267	11.9364
0469	27298	aparc-DKTatlas rh volume caudalanteriorcingulate	regional and tissue volume	0.0211	0.0635	0.7402	0.0786	0.0169	5.19355
0470	27299	aparc-DKTatlas rh volume caudalmiddlefrontal	regional and tissue volume	0.0429	0.0401	0.284	0.1899	0.0206	9.78788
0471	27300	aparc-DKTatlas rh volume cuneus	regional and tissue volume	0.0887	0.0374	0.0178	0.2428	0.027	10.7627
0472	27301	aparc-DKTatlas rh volume entorhinal	regional and tissue volume	0.093	0.0568	0.1017	0.105	0.0179	6.53107
0473	27302	aparc-DKTatlas rh volume fusiform	regional and tissue volume	0.0605	0.0466	0.1944	0.1849	0.0187	10.3667
0474	27303	aparc-DKTatlas rh volume inferiorparietal	regional and tissue volume	-0.0187	0.0463	0.6869	0.1588	0.0191	8.67742
0475	27304	aparc-DKTatlas rh volume inferiortemporal	regional and tissue volume	-0.0194	0.0508	0.7019	0.1802	0.019	10.3389
0476	27305	aparc-DKTatlas rh volume isthmuscingulate	regional and tissue volume	-0.0261	0.0578	0.652	0.1105	0.0182	6.77419
0477	27306	aparc-DKTatlas rh volume lateraloccipital	regional and tissue volume	0.0137	0.04	0.7314	0.2019	0.023	9.66514
0478	27307	aparc-DKTatlas rh volume lateralorbitofrontal	regional and tissue volume	0.0438	0.0421	0.298	0.2126	0.0219	10.8524
0479	27308	aparc-DKTatlas rh volume lingual	regional and tissue volume	0.0335	0.0442	0.4482	0.2087	0.025	9.34583
0480	27309	aparc-DKTatlas rh volume medialorbitofrontal	regional and tissue volume	0.0152	0.0515	0.7684	0.1399	0.018	8.14525
0481	27310	aparc-DKTatlas rh volume middletemporal	regional and tissue volume	-0.0332	0.0376	0.3775	0.203	0.0215	10.2619
0482	27311	aparc-DKTatlas rh volume parahippocampal	regional and tissue volume	0.0431	0.0431	0.3179	0.1942	0.02	10.5106
0483	27312	aparc-DKTatlas rh volume paracentral	regional and tissue volume	0.0684	0.0533	0.1992	0.1209	0.0197	7.40782
0484	27313	aparc-DKTatlas rh volume parsopercularis	regional and tissue volume	0.0845	0.0497	0.0894	0.1317	0.0184	7.93678
0485	27314	aparc-DKTatlas rh volume parsorbitalis	regional and tissue volume	0.0866	0.0592	0.1431	0.1257	0.0179	7.92896
0486	27315	aparc-DKTatlas rh volume parstriangularis	regional and tissue volume	0.101	0.0581	0.0824	0.1008	0.0202	5.48691
0487	27316	aparc-DKTatlas rh volume pericalcarine	regional and tissue volume	0.0534	0.0365	0.1438	0.3039	0.0322	10.5424
0488	27317	aparc-DKTatlas rh volume postcentral	regional and tissue volume	-0.026	0.0475	0.5832	0.1684	0.0167	9.31746
0489	27318	aparc-DKTatlas rh volume posteriorcingulate	regional and tissue volume	0.0327	0.0553	0.5544	0.1161	0.018	7.61677
0490	27319	aparc-DKTatlas rh volume precentral	regional and tissue volume	0.0078	0.0407	0.8479	0.2053	0.0193	9.86099
0491	27320	aparc-DKTatlas rh volume precuneus	regional and tissue volume	0.0083	0.0435	0.8492	0.219	0.0235	10.5278
0492	27321	aparc-DKTatlas rh volume rostralanteriorcingulate	regional and tissue volume	0.0086	0.06	0.8866	0.1111	0.016	7.87838
0493	27322	aparc-DKTatlas rh volume rostralmiddlefrontal	regional and tissue volume	-0.0084	0.0451	0.8519	0.1616	0.0189	10.4943
0494	27323	aparc-DKTatlas rh volume superiorfrontal	regional and tissue volume	0.0551	0.0471	0.2423	0.1675	0.0179	10.6512
0495	27324	aparc-DKTatlas rh volume superiorparietal	regional and tissue volume	-0.0073	0.0444	0.8695	0.1735	0.0214	8.72821
0496	27325	aparc-DKTatlas rh volume superiortemporal	regional and tissue volume	0.0715	0.0451	0.1128	0.2018	0.0185	11.9607
0497	27326	aparc-DKTatlas rh volume supramarginal	regional and tissue volume	-0.001	0.0479	0.983	0.1472	0.0189	8.58011
0498	27327	aparc-DKTatlas rh volume transversetemporal	regional and tissue volume	0.0668	0.0513	0.1927	0.1433	0.0178	8.69886
0499	27328	aparc-DKTatlas rh volume insula	regional and tissue volume	0.0178	0.0379	0.6394	0.278	0.025	12.1696
0500	27477	aparc-a2009s lh volume G+S-frontomargin	regional and tissue volume	-0.022	0.0516	0.669	0.1264	0.0186	7.03825
0501	27478	aparc-a2009s lh volume G+S-occipital-inf	regional and tissue volume	0.0155	0.0581	0.7898	0.1061	0.0166	6.61585
0502	27479	aparc-a2009s lh volume G+S-paracentral	regional and tissue volume	0.0346	0.0541	0.5226	0.1262	0.0173	7.95266
0503	27480	aparc-a2009s lh volume G+S-subcentral	regional and tissue volume	0.0583	0.0481	0.2254	0.1457	0.0172	9.12353
0504	27481	aparc-a2009s lh volume G+S-transv-frontopol	regional and tissue volume	0.0355	0.0667	0.5947	0.0784	0.0166	5.01235
0505	27482	aparc-a2009s lh volume G+S-cingul-Ant	regional and tissue volume	0.0027	0.0525	0.9594	0.1439	0.0195	7.95876
0506	27483	aparc-a2009s lh volume G+S-cingul-Mid-Ant	regional and tissue volume	-0.0065	0.0522	0.9012	0.102	0.0169	6.93168
0507	27484	aparc-a2009s lh volume G+S-cingul-Mid-Post	regional and tissue volume	-0.0204	0.0501	0.6842	0.1256	0.0197	6.68205
0508	27485	aparc-a2009s lh volume G-cingul-Post-dorsal	regional and tissue volume	-0.0246	0.052	0.6361	0.1454	0.0186	8.50838
0509	27486	aparc-a2009s lh volume G-cingul-Post-ventral	regional and tissue volume	0.0419	0.0524	0.4238	0.1471	0.02	8.56186
0510	27487	aparc-a2009s lh volume G-cuneus	regional and tissue volume	0.0985	0.0402	0.0142	0.2476	0.0255	11.0343
0511	27488	aparc-a2009s lh volume G-front-inf-Opercular	regional and tissue volume	0.0263	0.0601	0.6614	0.0952	0.0152	6.67114
0512	27489	aparc-a2009s lh volume G-front-inf-Orbital	regional and tissue volume	0.088	0.0965	0.3621	0.0374	0.0147	3.25926
0513	27490	aparc-a2009s lh volume G-front-inf-Triangul	regional and tissue volume	0.008	0.0641	0.9009	0.1065	0.0185	6.55233
0514	27491	aparc-a2009s lh volume G-front-middle	regional and tissue volume	0.0309	0.0437	0.4804	0.1703	0.0209	8.945
0515	27492	aparc-a2009s lh volume G-front-sup	regional and tissue volume	0.0578	0.0477	0.2259	0.1801	0.0213	9.2657
0516	27493	aparc-a2009s lh volume G-Ins-lg+S-cent-ins	regional and tissue volume	-0.048	0.0474	0.3118	0.1233	0.0209	6.72165
0517	27494	aparc-a2009s lh volume G-insular-short	regional and tissue volume	0.0208	0.0414	0.6164	0.1984	0.0215	10.0846
0518	27495	aparc-a2009s lh volume G-occipital-middle	regional and tissue volume	0.0778	0.0527	0.1394	0.1279	0.0194	7.71892
0519	27496	aparc-a2009s lh volume G-occipital-sup	regional and tissue volume	0.0531	0.0453	0.2413	0.1763	0.0207	9.43979
0520	27497	aparc-a2009s lh volume G-oc-temp-lat-fusifor	regional and tissue volume	0.0103	0.0439	0.8147	0.1584	0.0182	9.64118
0521	27498	aparc-a2009s lh volume G-oc-temp-med-Lingual	regional and tissue volume	-0.0031	0.0426	0.9424	0.2031	0.0233	9.27434
0522	27499	aparc-a2009s lh volume G-oc-temp-med-Parahip	regional and tissue volume	0.0796	0.0476	0.0946	0.1763	0.0209	9.16585
0523	27500	aparc-a2009s lh volume G-orbital	regional and tissue volume	0.0434	0.0439	0.3224	0.1959	0.0193	10.9275
0524	27501	aparc-a2009s lh volume G-pariet-inf-Angular	regional and tissue volume	-0.0491	0.0453	0.2786	0.1564	0.0224	7.66667
0525	27502	aparc-a2009s lh volume G-pariet-inf-Supramar	regional and tissue volume	-0.0396	0.0501	0.4298	0.1605	0.0174	11.1472
0526	27503	aparc-a2009s lh volume G-parietal-sup	regional and tissue volume	-0.0573	0.046	0.2133	0.1621	0.0202	8.91099
0527	27504	aparc-a2009s lh volume G-postcentral	regional and tissue volume	0.0447	0.0537	0.4042	0.1395	0.0176	7.30918
0528	27505	aparc-a2009s lh volume G-precentral	regional and tissue volume	0.0587	0.0484	0.2258	0.1675	0.0181	9.15385
0529	27506	aparc-a2009s lh volume G-precuneus	regional and tissue volume	-0.0566	0.0502	0.2591	0.1823	0.0211	9.58824
0530	27507	aparc-a2009s lh volume G-rectus	regional and tissue volume	0.0053	0.0631	0.9329	0.0851	0.0147	6.45833
0531	27508	aparc-a2009s lh volume G-subcallosal	regional and tissue volume	-0.0482	0.0577	0.4035	0.1161	0.0176	6.90449
0532	27509	aparc-a2009s lh volume G-temp-sup-G-T-transv	regional and tissue volume	0.0168	0.0482	0.7274	0.1367	0.0164	8.64935
0533	27510	aparc-a2009s lh volume G-temp-sup-Lateral	regional and tissue volume	0.0456	0.0449	0.3098	0.1933	0.0245	8.71429
0534	27511	aparc-a2009s lh volume G-temp-sup-Plan-polar	regional and tissue volume	0.0263	0.0531	0.6202	0.132	0.0177	8.1
0535	27512	aparc-a2009s lh volume G-temp-sup-Plan-tempo	regional and tissue volume	-0.0131	0.0661	0.8429	0.0888	0.0169	6.55629
0536	27513	aparc-a2009s lh volume G-temporal-inf	regional and tissue volume	-0.0054	0.0454	0.9046	0.1498	0.017	9.35673
0537	27514	aparc-a2009s lh volume G-temporal-middle	regional and tissue volume	-0.016	0.0444	0.7187	0.1798	0.0198	9.3641
0538	27515	aparc-a2009s lh volume Lat-Fis-ant-Horizont	regional and tissue volume	0.1727	0.1213	0.1545	0.0294	0.0157	2.59873
0539	27516	aparc-a2009s lh volume Lat-Fis-ant-Vertical	regional and tissue volume	0.0891	0.0836	0.2867	0.0414	0.0153	3.33103
0540	27517	aparc-a2009s lh volume Lat-Fis-post	regional and tissue volume	0.003	0.0495	0.9512	0.1886	0.0204	10.6667
0541	27518	aparc-a2009s lh volume Pole-occipital	regional and tissue volume	0.1139	0.0505	0.0241	0.123	0.0174	8.10241
0542	27519	aparc-a2009s lh volume Pole-temporal	regional and tissue volume	-0.0109	0.0608	0.8572	0.1011	0.0154	6.82635
0543	27520	aparc-a2009s lh volume S-calcarine	regional and tissue volume	0.0345	0.0381	0.3654	0.2816	0.0288	10.9321
0544	27521	aparc-a2009s lh volume S-central	regional and tissue volume	0.0685	0.0496	0.1673	0.1497	0.0171	8.26601
0545	27522	aparc-a2009s lh volume S-cingul-Marginalis	regional and tissue volume	0.0077	0.0505	0.8781	0.1335	0.0184	7.77778
0546	27523	aparc-a2009s lh volume S-circular-insula-ant	regional and tissue volume	-0.0029	0.0596	0.9618	0.1144	0.0189	7.76923
0547	27524	aparc-a2009s lh volume S-circular-insula-inf	regional and tissue volume	0.0254	0.0476	0.5927	0.1383	0.0174	8.62346
0548	27525	aparc-a2009s lh volume S-circular-insula-sup	regional and tissue volume	0.0422	0.05	0.3989	0.1669	0.0234	8.15865
0549	27526	aparc-a2009s lh volume S-collat-transv-ant	regional and tissue volume	0.0129	0.0505	0.7988	0.1433	0.0175	8.50595
0550	27527	aparc-a2009s lh volume S-collat-transv-post	regional and tissue volume	0.0039	0.0613	0.9496	0.0903	0.0167	5.83436
0551	27528	aparc-a2009s lh volume S-front-inf	regional and tissue volume	0.0318	0.0518	0.5396	0.1144	0.0167	6.95031
0552	27529	aparc-a2009s lh volume S-front-middle	regional and tissue volume	0.0049	0.0617	0.9372	0.0808	0.014	6.54887
0553	27530	aparc-a2009s lh volume S-front-sup	regional and tissue volume	0.0096	0.0586	0.8705	0.1149	0.0176	7.14371
0554	27531	aparc-a2009s lh volume S-interm-prim-Jensen	regional and tissue volume	-0.0064	0.1047	0.9513	0.0289	0.014	3.21212
0555	27532	aparc-a2009s lh volume S-intrapariet+P-trans	regional and tissue volume	0.0284	0.0545	0.6023	0.1154	0.0188	6.73333
0556	27533	aparc-a2009s lh volume S-oc-middle+Lunatus	regional and tissue volume	0.0324	0.052	0.5341	0.1161	0.019	7.45251
0557	27534	aparc-a2009s lh volume S-oc-sup+transversal	regional and tissue volume	0.046	0.0616	0.455	0.0945	0.0201	5.64865
0558	27535	aparc-a2009s lh volume S-occipital-ant	regional and tissue volume	0.0249	0.1126	0.8248	0.0266	0.0158	2.63448
0559	27536	aparc-a2009s lh volume S-oc-temp-lat	regional and tissue volume	-0.0486	0.0598	0.4162	0.0819	0.0158	6.02721
0560	27537	aparc-a2009s lh volume S-oc-temp-med+Lingual	regional and tissue volume	0.0062	0.0596	0.9171	0.1042	0.0165	7.25
0561	27538	aparc-a2009s lh volume S-orbital-lateral	regional and tissue volume	0.1212	0.0967	0.21	0.0408	0.0167	3.56863
0562	27539	aparc-a2009s lh volume S-orbital-med-olfact	regional and tissue volume	0.0174	0.0499	0.7278	0.1271	0.0208	6.8191
0563	27540	aparc-a2009s lh volume S-orbital-H-Shaped	regional and tissue volume	-0.0249	0.0471	0.5977	0.181	0.0209	10.1897
0564	27541	aparc-a2009s lh volume S-parieto-occipital	regional and tissue volume	0.1141	0.0411	0.0055	0.2215	0.0216	11.776
0565	27542	aparc-a2009s lh volume S-pericallosal	regional and tissue volume	-0.0895	0.0577	0.121	0.1155	0.0171	7.53374
0566	27543	aparc-a2009s lh volume S-postcentral	regional and tissue volume	-0.0969	0.0565	0.0864	0.0956	0.0205	5.52577
0567	27544	aparc-a2009s lh volume S-precentral-inf-part	regional and tissue volume	0.0848	0.0605	0.1613	0.0928	0.0167	6.01829
0568	27545	aparc-a2009s lh volume S-precentral-sup-part	regional and tissue volume	0.0396	0.0541	0.4641	0.1097	0.0178	6.8631
0569	27546	aparc-a2009s lh volume S-suborbital	regional and tissue volume	0.0806	0.0923	0.3824	0.0372	0.0143	2.75862
0570	27547	aparc-a2009s lh volume S-subparietal	regional and tissue volume	-0.1165	0.0594	0.0497	0.1246	0.018	7.98333
0571	27548	aparc-a2009s lh volume S-temporal-inf	regional and tissue volume	-0.0499	0.0583	0.3924	0.1072	0.0163	6.7716
0572	27549	aparc-a2009s lh volume S-temporal-sup	regional and tissue volume	-0.0302	0.0438	0.4901	0.1708	0.0185	10.3258
0573	27550	aparc-a2009s lh volume S-temporal-transverse	regional and tissue volume	0.0493	0.0761	0.5174	0.0565	0.0143	4.34307
0574	27699	aparc-a2009s rh volume G+S-frontomargin	regional and tissue volume	0.1008	0.0617	0.1023	0.0846	0.0177	5.49708
0575	27700	aparc-a2009s rh volume G+S-occipital-inf	regional and tissue volume	-0.0918	0.0556	0.0985	0.1151	0.0173	6.94012
0576	27701	aparc-a2009s rh volume G+S-paracentral	regional and tissue volume	0.0672	0.0568	0.2372	0.1082	0.0189	6.63842
0577	27702	aparc-a2009s rh volume G+S-subcentral	regional and tissue volume	0.0305	0.051	0.5497	0.1431	0.0173	8.30601
0578	27703	aparc-a2009s rh volume G+S-transv-frontopol	regional and tissue volume	0.0041	0.0553	0.9408	0.1126	0.0171	6.35542
0579	27704	aparc-a2009s rh volume G+S-cingul-Ant	regional and tissue volume	-0.0194	0.0451	0.6671	0.1801	0.0177	10.7262
0580	27705	aparc-a2009s rh volume G+S-cingul-Mid-Ant	regional and tissue volume	0.0051	0.0452	0.91	0.1465	0.0173	9.63975
0581	27706	aparc-a2009s rh volume G+S-cingul-Mid-Post	regional and tissue volume	0.0437	0.0516	0.3974	0.1382	0.0169	9.56129
0582	27707	aparc-a2009s rh volume G-cingul-Post-dorsal	regional and tissue volume	0.0153	0.0593	0.7963	0.0918	0.0158	6.46795
0583	27708	aparc-a2009s rh volume G-cingul-Post-ventral	regional and tissue volume	0.0071	0.049	0.8847	0.1612	0.0206	8.5495
0584	27709	aparc-a2009s rh volume G-cuneus	regional and tissue volume	0.0919	0.0383	0.0165	0.2285	0.0274	10.4
0585	27710	aparc-a2009s rh volume G-front-inf-Opercular	regional and tissue volume	0.0939	0.0545	0.0849	0.1158	0.0174	7.31579
0586	27711	aparc-a2009s rh volume G-front-inf-Orbital	regional and tissue volume	0.0619	0.1108	0.5767	0.0291	0.0154	2.69427
0587	27712	aparc-a2009s rh volume G-front-inf-Triangul	regional and tissue volume	0.0734	0.0583	0.2081	0.0956	0.0172	5.62353
0588	27713	aparc-a2009s rh volume G-front-middle	regional and tissue volume	-0.0407	0.0449	0.3645	0.1495	0.0177	9.06471
0589	27714	aparc-a2009s rh volume G-front-sup	regional and tissue volume	0.0963	0.0478	0.0438	0.1526	0.018	9.24294
0590	27715	aparc-a2009s rh volume G-Ins-lg+S-cent-ins	regional and tissue volume	-0.0659	0.0469	0.1603	0.1519	0.0212	7.93401
0591	27716	aparc-a2009s rh volume G-insular-short	regional and tissue volume	0.0417	0.0446	0.3499	0.1645	0.0177	9.55172
0592	27717	aparc-a2009s rh volume G-occipital-middle	regional and tissue volume	-0.0291	0.0603	0.6293	0.1025	0.0168	6.35329
0593	27718	aparc-a2009s rh volume G-occipital-sup	regional and tissue volume	0.09	0.0482	0.0619	0.1327	0.017	8.64458
0594	27719	aparc-a2009s rh volume G-oc-temp-lat-fusifor	regional and tissue volume	0.065	0.0481	0.1764	0.1519	0.0188	8.71111
0595	27720	aparc-a2009s rh volume G-oc-temp-med-Lingual	regional and tissue volume	0.0364	0.0455	0.4238	0.1968	0.0232	9.23144
0596	27721	aparc-a2009s rh volume G-oc-temp-med-Parahip	regional and tissue volume	0.1033	0.0426	0.0153	0.1718	0.0209	8.93401
0597	27722	aparc-a2009s rh volume G-orbital	regional and tissue volume	0.0582	0.0447	0.193	0.1786	0.0197	9.53234
0598	27723	aparc-a2009s rh volume G-pariet-inf-Angular	regional and tissue volume	0.0134	0.0518	0.7951	0.1272	0.0171	7.71341
0599	27724	aparc-a2009s rh volume G-pariet-inf-Supramar	regional and tissue volume	-0.0058	0.047	0.902	0.1407	0.0191	8.1123
0600	27725	aparc-a2009s rh volume G-parietal-sup	regional and tissue volume	-0.0713	0.0512	0.1636	0.1326	0.0189	7.46629
0601	27726	aparc-a2009s rh volume G-postcentral	regional and tissue volume	-0.0182	0.046	0.6926	0.1732	0.0175	8.89655
0602	27727	aparc-a2009s rh volume G-precentral	regional and tissue volume	0.0058	0.0429	0.8921	0.1904	0.0186	9.86634
0603	27728	aparc-a2009s rh volume G-precuneus	regional and tissue volume	-0.0626	0.0456	0.1698	0.1811	0.021	9.31068
0604	27729	aparc-a2009s rh volume G-rectus	regional and tissue volume	-0.0036	0.054	0.9462	0.116	0.0161	6.70115
0605	27730	aparc-a2009s rh volume G-subcallosal	regional and tissue volume	0.0886	0.0488	0.0693	0.1268	0.0216	6.12195
0606	27731	aparc-a2009s rh volume G-temp-sup-G-T-transv	regional and tissue volume	0.0846	0.0566	0.135	0.1194	0.017	7.58537
0607	27732	aparc-a2009s rh volume G-temp-sup-Lateral	regional and tissue volume	0.0538	0.0468	0.2503	0.1799	0.0187	10.4444
0608	27733	aparc-a2009s rh volume G-temp-sup-Plan-polar	regional and tissue volume	0.1097	0.0551	0.0464	0.1036	0.0167	6.96226
0609	27734	aparc-a2009s rh volume G-temp-sup-Plan-tempo	regional and tissue volume	0.0111	0.0484	0.818	0.1382	0.0172	9.21605
0610	27735	aparc-a2009s rh volume G-temporal-inf	regional and tissue volume	-0.0405	0.0534	0.4475	0.1576	0.0183	9.19767
0611	27736	aparc-a2009s rh volume G-temporal-middle	regional and tissue volume	-0.0001	0.0415	0.9978	0.1606	0.0195	8.9375
0612	27737	aparc-a2009s rh volume Lat-Fis-ant-Horizont	regional and tissue volume	0.1565	0.085	0.0654	0.0401	0.0155	2.77241
0613	27738	aparc-a2009s rh volume Lat-Fis-ant-Vertical	regional and tissue volume	0.0595	0.1056	0.5733	0.0278	0.0163	2.31646
0614	27739	aparc-a2009s rh volume Lat-Fis-post	regional and tissue volume	0.0601	0.0525	0.252	0.1583	0.0172	10.5437
0615	27740	aparc-a2009s rh volume Pole-occipital	regional and tissue volume	0.0416	0.0403	0.3024	0.1906	0.0233	8.85398
0616	27741	aparc-a2009s rh volume Pole-temporal	regional and tissue volume	0.0721	0.054	0.1821	0.138	0.0175	8.57803
0617	27742	aparc-a2009s rh volume S-calcarine	regional and tissue volume	0.0414	0.0365	0.2571	0.2903	0.0296	10.6631
0618	27743	aparc-a2009s rh volume S-central	regional and tissue volume	0.0013	0.0434	0.9764	0.1794	0.0195	7.39924
0619	27744	aparc-a2009s rh volume S-cingul-Marginalis	regional and tissue volume	0.0973	0.0541	0.0723	0.1127	0.0166	6.88272
0620	27745	aparc-a2009s rh volume S-circular-insula-ant	regional and tissue volume	0.0435	0.0599	0.4683	0.1251	0.0177	7.37059
0621	27746	aparc-a2009s rh volume S-circular-insula-inf	regional and tissue volume	0.0054	0.0471	0.9086	0.1528	0.0195	7.96216
0622	27747	aparc-a2009s rh volume S-circular-insula-sup	regional and tissue volume	0.0136	0.0532	0.7974	0.1598	0.0219	8.60753
0623	27748	aparc-a2009s rh volume S-collat-transv-ant	regional and tissue volume	0.0456	0.0466	0.3275	0.1609	0.0182	9.44444
0624	27749	aparc-a2009s rh volume S-collat-transv-post	regional and tissue volume	0.0013	0.0608	0.9824	0.096	0.0166	6.45283
0625	27750	aparc-a2009s rh volume S-front-inf	regional and tissue volume	0.0428	0.057	0.4526	0.1013	0.0176	6.35152
0626	27751	aparc-a2009s rh volume S-front-middle	regional and tissue volume	0.0123	0.0727	0.8659	0.0501	0.0177	4.23899
0627	27752	aparc-a2009s rh volume S-front-sup	regional and tissue volume	0.0411	0.0616	0.5047	0.0959	0.0162	6.10494
0628	27753	aparc-a2009s rh volume S-interm-prim-Jensen	regional and tissue volume	-0.0161	0.0783	0.8372	0.0425	0.0133	3.70635
0629	27754	aparc-a2009s rh volume S-intrapariet+P-trans	regional and tissue volume	0.0588	0.0547	0.2818	0.1212	0.0169	7.38788
0630	27755	aparc-a2009s rh volume S-oc-middle+Lunatus	regional and tissue volume	-0.045	0.0524	0.3909	0.1199	0.018	6.74011
0631	27756	aparc-a2009s rh volume S-oc-sup+transversal	regional and tissue volume	0.0809	0.0648	0.2115	0.073	0.0159	5.25828
0632	27757	aparc-a2009s rh volume S-occipital-ant	regional and tissue volume	-0.1219	0.0658	0.0639	0.0744	0.0167	5.48052
0633	27758	aparc-a2009s rh volume S-oc-temp-lat	regional and tissue volume	-0.0352	0.0639	0.5813	0.0881	0.0189	4.63889
0634	27759	aparc-a2009s rh volume S-oc-temp-med+Lingual	regional and tissue volume	-0.0222	0.0515	0.6668	0.1404	0.0161	8.64205
0635	27760	aparc-a2009s rh volume S-orbital-lateral	regional and tissue volume	0.0818	0.0692	0.2372	0.0625	0.0151	4.78873
0636	27761	aparc-a2009s rh volume S-orbital-med-olfact	regional and tissue volume	0.06	0.0554	0.2787	0.1136	0.0181	6.71676
0637	27762	aparc-a2009s rh volume S-orbital-H-Shaped	regional and tissue volume	0.0318	0.0409	0.4364	0.2102	0.0207	10.283
0638	27763	aparc-a2009s rh volume S-parieto-occipital	regional and tissue volume	0.1244	0.0405	0.0021	0.23	0.0202	12.3679
0639	27764	aparc-a2009s rh volume S-pericallosal	regional and tissue volume	-0.0269	0.0651	0.68	0.0989	0.0154	7.56338
0640	27765	aparc-a2009s rh volume S-postcentral	regional and tissue volume	-0.1046	0.0497	0.0354	0.1232	0.0174	7.12121
0641	27766	aparc-a2009s rh volume S-precentral-inf-part	regional and tissue volume	0.0113	0.0528	0.8302	0.1032	0.017	6.82317
0642	27767	aparc-a2009s rh volume S-precentral-sup-part	regional and tissue volume	0.095	0.06	0.1135	0.0968	0.0169	6.27273
0643	27768	aparc-a2009s rh volume S-suborbital	regional and tissue volume	0.0608	0.1036	0.5575	0.0299	0.0143	2.5036
0644	27769	aparc-a2009s rh volume S-subparietal	regional and tissue volume	-0.0943	0.0624	0.1304	0.1043	0.0171	7
0645	27770	aparc-a2009s rh volume S-temporal-inf	regional and tissue volume	-0.0322	0.0576	0.5764	0.1088	0.0185	6.54023
0646	27771	aparc-a2009s rh volume S-temporal-sup	regional and tissue volume	-0.0174	0.0413	0.6744	0.1684	0.0193	9.84865
0647	27772	aparc-a2009s rh volume S-temporal-transverse	regional and tissue volume	0.0178	0.059	0.7631	0.1085	0.0159	8.41429
0648	26721	aparc-Desikan lh area TotalSurface	cortical area	-0.0234	0.0363	0.5194	0.3105	0.0275	13.322
0649	26722	aparc-Desikan lh area bankssts	cortical area	-0.0714	0.0504	0.1571	0.1579	0.0186	9.26286
0650	26723	aparc-Desikan lh area caudalanteriorcingulate	cortical area	-0.0218	0.0565	0.7	0.1041	0.0174	6.96933
0651	26724	aparc-Desikan lh area caudalmiddlefrontal	cortical area	0.028	0.0479	0.5594	0.166	0.0256	7.78541
0652	26725	aparc-Desikan lh area cuneus	cortical area	0.0724	0.0366	0.048	0.2659	0.0261	11.5254
0653	26726	aparc-Desikan lh area entorhinal	cortical area	0.0439	0.0485	0.3653	0.1585	0.019	9.16667
0654	26727	aparc-Desikan lh area fusiform	cortical area	0.0076	0.0442	0.8638	0.185	0.0215	9.77895
0655	26728	aparc-Desikan lh area inferiorparietal	cortical area	-0.0548	0.0461	0.2341	0.1928	0.0198	11.5932
0656	26729	aparc-Desikan lh area inferiortemporal	cortical area	-0.008	0.0435	0.854	0.1963	0.0184	11.1844
0657	26730	aparc-Desikan lh area isthmuscingulate	cortical area	-0.0651	0.0516	0.2077	0.1859	0.0214	9.48571
0658	26731	aparc-Desikan lh area lateraloccipital	cortical area	0.0213	0.0431	0.6217	0.2031	0.0227	10.0047
0659	26732	aparc-Desikan lh area lateralorbitofrontal	cortical area	-0.0148	0.038	0.6971	0.2572	0.0244	12.1719
0660	26733	aparc-Desikan lh area lingual	cortical area	-0.0103	0.0379	0.7854	0.2475	0.0256	11.1261
0661	26734	aparc-Desikan lh area medialorbitofrontal	cortical area	-0.0133	0.0543	0.8069	0.1114	0.019	6.27717
0662	26735	aparc-Desikan lh area middletemporal	cortical area	-0.0496	0.044	0.2599	0.2283	0.0206	11.3881
0663	26736	aparc-Desikan lh area parahippocampal	cortical area	0.0497	0.045	0.2703	0.1555	0.0205	8.4715
0664	26737	aparc-Desikan lh area paracentral	cortical area	-0.001	0.0405	0.9803	0.2101	0.0219	10.43
0665	26738	aparc-Desikan lh area parsopercularis	cortical area	0.0116	0.0537	0.8292	0.1378	0.0176	8.72561
0666	26739	aparc-Desikan lh area parsorbitalis	cortical area	0.037	0.0509	0.4676	0.1618	0.0204	8.4898
0667	26740	aparc-Desikan lh area parstriangularis	cortical area	0.0175	0.0513	0.7337	0.17	0.0208	9.05584
0668	26741	aparc-Desikan lh area pericalcarine	cortical area	0.0609	0.0365	0.0949	0.325	0.0336	11.1972
0669	26742	aparc-Desikan lh area postcentral	cortical area	-0.0379	0.0483	0.4323	0.1609	0.019	9.14286
0670	26743	aparc-Desikan lh area posteriorcingulate	cortical area	-0.0292	0.0434	0.5004	0.1656	0.0386	4.77143
0671	26744	aparc-Desikan lh area precentral	cortical area	0.0331	0.0399	0.4069	0.2123	0.0248	8.88636
0672	26745	aparc-Desikan lh area precuneus	cortical area	-0.0458	0.0457	0.3154	0.2477	0.0236	11.2857
0673	26746	aparc-Desikan lh area rostralanteriorcingulate	cortical area	-0.0164	0.0512	0.7493	0.1597	0.0195	9.6413
0674	26747	aparc-Desikan lh area rostralmiddlefrontal	cortical area	-0.0161	0.0391	0.6808	0.2455	0.0204	13.0885
0675	26748	aparc-Desikan lh area superiorfrontal	cortical area	0.018	0.0431	0.6772	0.2395	0.0273	9.41085
0676	26749	aparc-Desikan lh area superiorparietal	cortical area	-0.0844	0.0404	0.0369	0.1975	0.0214	10.555
0677	26750	aparc-Desikan lh area superiortemporal	cortical area	-0.0001	0.0345	0.9971	0.2781	0.0472	7.2058
0678	26751	aparc-Desikan lh area supramarginal	cortical area	-0.0654	0.05	0.1913	0.162	0.0188	10.0331
0679	26752	aparc-Desikan lh area frontalpole	cortical area	-0.0761	0.0758	0.3155	0.059	0.0189	3.66071
0680	26753	aparc-Desikan lh area transversetemporal	cortical area	-0.0066	0.0466	0.8867	0.1829	0.0205	10.586
0681	26754	aparc-Desikan lh area insula	cortical area	-0.0508	0.0418	0.2237	0.206	0.0196	11.1935
0682	26822	aparc-Desikan rh area TotalSurface	cortical area	-0.0435	0.0354	0.2197	0.3139	0.0282	12.9385
0683	26823	aparc-Desikan rh area bankssts	cortical area	-0.0201	0.046	0.6623	0.1629	0.0203	8.45361
0684	26824	aparc-Desikan rh area caudalanteriorcingulate	cortical area	-0.025	0.055	0.6492	0.118	0.0183	7.0119
0685	26825	aparc-Desikan rh area caudalmiddlefrontal	cortical area	0.0089	0.0427	0.8348	0.1977	0.0254	8.65957
0686	26826	aparc-Desikan rh area cuneus	cortical area	0.0337	0.0351	0.336	0.2639	0.0254	12.4
0687	26827	aparc-Desikan rh area entorhinal	cortical area	0.0616	0.0477	0.1965	0.1598	0.02	8.06699
0688	26828	aparc-Desikan rh area fusiform	cortical area	0.0019	0.046	0.9673	0.1896	0.0232	9.26699
0689	26829	aparc-Desikan rh area inferiorparietal	cortical area	-0.052	0.0474	0.2727	0.1842	0.0201	9.94737
0690	26830	aparc-Desikan rh area inferiortemporal	cortical area	-0.0714	0.0462	0.1218	0.2257	0.0192	12.7072
0691	26831	aparc-Desikan rh area isthmuscingulate	cortical area	-0.0476	0.049	0.3308	0.1695	0.0204	9.19704
0692	26832	aparc-Desikan rh area lateraloccipital	cortical area	-0.0581	0.0382	0.1283	0.2351	0.0249	10.5177
0693	26833	aparc-Desikan rh area lateralorbitofrontal	cortical area	0.0073	0.0455	0.8729	0.1802	0.0201	8.95477
0694	26834	aparc-Desikan rh area lingual	cortical area	0.0094	0.0388	0.8087	0.25	0.0271	10.5205
0695	26835	aparc-Desikan rh area medialorbitofrontal	cortical area	0.049	0.0457	0.2836	0.1826	0.0199	9.99462
0696	26836	aparc-Desikan rh area middletemporal	cortical area	-0.1029	0.0422	0.0146	0.2372	0.0225	11.0045
0697	26837	aparc-Desikan rh area parahippocampal	cortical area	0.0109	0.0443	0.8061	0.1462	0.0178	9.17582
0698	26838	aparc-Desikan rh area paracentral	cortical area	0.0248	0.0422	0.5562	0.1996	0.0274	7.98431
0699	26839	aparc-Desikan rh area parsopercularis	cortical area	0.0505	0.0498	0.3098	0.1294	0.0197	7.75138
0700	26840	aparc-Desikan rh area parsorbitalis	cortical area	0.0035	0.0477	0.9409	0.1756	0.0172	10.8421
0701	26841	aparc-Desikan rh area parstriangularis	cortical area	0.0835	0.049	0.0883	0.1429	0.0208	7.59
0702	26842	aparc-Desikan rh area pericalcarine	cortical area	0.0346	0.0344	0.3155	0.3399	0.0342	11.3522
0703	26843	aparc-Desikan rh area postcentral	cortical area	-0.1132	0.0438	0.0098	0.1689	0.0208	9.005
0704	26844	aparc-Desikan rh area posteriorcingulate	cortical area	-0.0092	0.0444	0.8365	0.1725	0.0266	7.45417
0705	26845	aparc-Desikan rh area precentral	cortical area	0.0026	0.0379	0.9443	0.227	0.0261	8.73723
0706	26846	aparc-Desikan rh area precuneus	cortical area	-0.0504	0.0443	0.2552	0.2187	0.0239	11.2319
0707	26847	aparc-Desikan rh area rostralanteriorcingulate	cortical area	0.0039	0.0557	0.9446	0.123	0.0163	7.50633
0708	26848	aparc-Desikan rh area rostralmiddlefrontal	cortical area	-0.0646	0.0434	0.1366	0.2199	0.0198	12.4811
0709	26849	aparc-Desikan rh area superiorfrontal	cortical area	0.0128	0.046	0.7811	0.2031	0.0208	10.6078
0710	26850	aparc-Desikan rh area superiorparietal	cortical area	-0.0597	0.0453	0.1873	0.1817	0.019	10.3094
0711	26851	aparc-Desikan rh area superiortemporal	cortical area	-0.015	0.0358	0.676	0.2537	0.0353	8.23642
0712	26852	aparc-Desikan rh area supramarginal	cortical area	-0.0407	0.0444	0.3591	0.1552	0.0192	8.68421
0713	26853	aparc-Desikan rh area frontalpole	cortical area	0.0289	0.0795	0.7165	0.0702	0.0167	4.92105
0714	26854	aparc-Desikan rh area transversetemporal	cortical area	-0.0253	0.0443	0.5682	0.2041	0.02	10.8872
0715	26855	aparc-Desikan rh area insula	cortical area	-0.0319	0.041	0.4362	0.2081	0.0239	9.49776
0716	26923	aparc-pial lh area TotalSurface	cortical area	-0.0166	0.0353	0.6385	0.2823	0.0243	13.9952
0717	26924	aparc-pial lh area bankssts	cortical area	-0.086	0.0619	0.1649	0.0955	0.0165	6.22981
0718	26925	aparc-pial lh area caudalanteriorcingulate	cortical area	-0.0469	0.0615	0.4458	0.0931	0.0167	6.48649
0719	26926	aparc-pial lh area caudalmiddlefrontal	cortical area	0.0227	0.052	0.6619	0.1376	0.0258	6.49356
0720	26927	aparc-pial lh area cuneus	cortical area	0.0778	0.038	0.0404	0.2571	0.0269	10.9753
0721	26928	aparc-pial lh area entorhinal	cortical area	0.0421	0.056	0.4527	0.1164	0.0174	7.95597
0722	26929	aparc-pial lh area fusiform	cortical area	0.0064	0.045	0.8865	0.1581	0.0201	8.79144
0723	26930	aparc-pial lh area inferiorparietal	cortical area	-0.0415	0.0469	0.3763	0.1757	0.0192	10.6011
0724	26931	aparc-pial lh area inferiortemporal	cortical area	-6.6865e-05	0.0461	0.9988	0.1627	0.0176	9.98844
0725	26932	aparc-pial lh area isthmuscingulate	cortical area	-0.0493	0.0537	0.3592	0.1715	0.0208	9.17073
0726	26933	aparc-pial lh area lateraloccipital	cortical area	0.0389	0.0471	0.4092	0.1792	0.021	9.67
0727	26934	aparc-pial lh area lateralorbitofrontal	cortical area	-0.0065	0.039	0.8669	0.2384	0.0258	10.97
0728	26935	aparc-pial lh area lingual	cortical area	9.194e-05	0.0382	0.9981	0.2382	0.0247	10.9956
0729	26936	aparc-pial lh area medialorbitofrontal	cortical area	-0.0732	0.0611	0.2308	0.0951	0.0184	5.63277
0730	26937	aparc-pial lh area middletemporal	cortical area	-0.0457	0.0424	0.2803	0.2219	0.0201	11.2784
0731	26938	aparc-pial lh area parahippocampal	cortical area	0.0625	0.0456	0.1699	0.1575	0.021	8.85263
0732	26939	aparc-pial lh area paracentral	cortical area	-0.0113	0.0448	0.8016	0.1624	0.0222	8.30288
0733	26940	aparc-pial lh area parsopercularis	cortical area	0.0107	0.0603	0.859	0.1098	0.0163	7.3268
0734	26941	aparc-pial lh area parsorbitalis	cortical area	0.0435	0.0588	0.4592	0.1363	0.0188	7.85311
0735	26942	aparc-pial lh area parstriangularis	cortical area	0.0258	0.061	0.6717	0.1223	0.0194	6.98396
0736	26943	aparc-pial lh area pericalcarine	cortical area	0.0704	0.037	0.0567	0.2956	0.0313	10.5964
0737	26944	aparc-pial lh area postcentral	cortical area	-0.0046	0.0506	0.9282	0.1453	0.0181	8.23858
0738	26945	aparc-pial lh area posteriorcingulate	cortical area	-0.0099	0.0476	0.836	0.137	0.0327	4.75166
0739	26946	aparc-pial lh area precentral	cortical area	0.0273	0.0424	0.5193	0.2126	0.0231	9.01961
0740	26947	aparc-pial lh area precuneus	cortical area	-0.0599	0.0456	0.1884	0.2357	0.0213	12.0095
0741	26948	aparc-pial lh area rostralanteriorcingulate	cortical area	-0.0297	0.048	0.5363	0.1611	0.0185	9.9322
0742	26949	aparc-pial lh area rostralmiddlefrontal	cortical area	-0.0108	0.0387	0.7808	0.2356	0.0197	12.6702
0743	26950	aparc-pial lh area superiorfrontal	cortical area	0.0351	0.045	0.4351	0.2191	0.0271	8.972
0744	26951	aparc-pial lh area superiorparietal	cortical area	-0.0755	0.0424	0.0748	0.1854	0.0211	10.0404
0745	26952	aparc-pial lh area superiortemporal	cortical area	0.0184	0.0362	0.6109	0.245	0.0469	6.57412
0746	26953	aparc-pial lh area supramarginal	cortical area	-0.0606	0.0511	0.2358	0.1558	0.0183	9.51667
0747	26954	aparc-pial lh area frontalpole	cortical area	0.003	0.0688	0.9652	0.0623	0.017	4.16352
0748	26955	aparc-pial lh area transversetemporal	cortical area	0.0017	0.0471	0.9711	0.1729	0.0199	9.77717
0749	26956	aparc-pial rh area TotalSurface	cortical area	-0.026	0.0354	0.463	0.2787	0.025	13.2304
0750	26957	aparc-pial rh area bankssts	cortical area	-0.0009	0.0639	0.9887	0.0803	0.0168	5.5974
0751	26958	aparc-pial rh area caudalanteriorcingulate	cortical area	-0.0388	0.0563	0.4903	0.1018	0.0185	5.76437
0752	26959	aparc-pial rh area caudalmiddlefrontal	cortical area	-0.0002	0.0427	0.9959	0.1884	0.024	8.53333
0753	26960	aparc-pial rh area cuneus	cortical area	0.0409	0.0349	0.2415	0.2567	0.0265	11.6481
0754	26961	aparc-pial rh area entorhinal	cortical area	0.0319	0.0566	0.5736	0.1124	0.0174	7.45294
0755	26962	aparc-pial rh area fusiform	cortical area	0.0297	0.0476	0.5327	0.1755	0.0202	9.43684
0756	26963	aparc-pial rh area inferiorparietal	cortical area	-0.0494	0.0491	0.3141	0.1688	0.0195	9.62637
0757	26964	aparc-pial rh area inferiortemporal	cortical area	-0.0696	0.0497	0.1615	0.1843	0.0183	10.8895
0758	26965	aparc-pial rh area isthmuscingulate	cortical area	-0.0498	0.0517	0.3354	0.1381	0.0195	8.14583
0759	26966	aparc-pial rh area lateraloccipital	cortical area	-0.0318	0.0392	0.418	0.2111	0.0235	10.1349
0760	26967	aparc-pial rh area lateralorbitofrontal	cortical area	0.0151	0.0449	0.736	0.1858	0.0212	9.17476
0761	26968	aparc-pial rh area lingual	cortical area	0.0236	0.0405	0.5597	0.2379	0.0255	10.5991
0762	26969	aparc-pial rh area medialorbitofrontal	cortical area	0.0794	0.0474	0.0939	0.161	0.0195	8.85326
0763	26970	aparc-pial rh area middletemporal	cortical area	-0.0771	0.0407	0.058	0.1974	0.0211	9.95169
0764	26971	aparc-pial rh area parahippocampal	cortical area	0.0311	0.0428	0.4675	0.1586	0.0185	9.71196
0765	26972	aparc-pial rh area paracentral	cortical area	0.027	0.0477	0.5713	0.1438	0.0253	6.48035
0766	26973	aparc-pial rh area parsopercularis	cortical area	0.0797	0.0571	0.1627	0.1018	0.0189	6.48256
0767	26974	aparc-pial rh area parsorbitalis	cortical area	0.0382	0.0508	0.4514	0.1365	0.0167	8.7006
0768	26975	aparc-pial rh area parstriangularis	cortical area	0.0971	0.0528	0.0659	0.1266	0.0209	6.9433
0769	26976	aparc-pial rh area pericalcarine	cortical area	0.0387	0.0346	0.2633	0.3128	0.0326	10.6881
0770	26977	aparc-pial rh area postcentral	cortical area	-0.0932	0.0462	0.0435	0.1609	0.0192	8.93782
0771	26978	aparc-pial rh area posteriorcingulate	cortical area	0.0317	0.0482	0.5111	0.1493	0.027	6.56846
0772	26979	aparc-pial rh area precentral	cortical area	-0.0077	0.0379	0.8381	0.2467	0.0298	8.50164
0773	26980	aparc-pial rh area precuneus	cortical area	-0.0538	0.0469	0.252	0.1892	0.0209	10.7801
0774	26981	aparc-pial rh area rostralanteriorcingulate	cortical area	-0.05	0.058	0.3881	0.0963	0.0145	6.51389
0775	26982	aparc-pial rh area rostralmiddlefrontal	cortical area	-0.0406	0.0426	0.3414	0.2156	0.021	12
0776	26983	aparc-pial rh area superiorfrontal	cortical area	0.0282	0.0484	0.5611	0.1802	0.0194	10.2979
0777	26984	aparc-pial rh area superiorparietal	cortical area	-0.0447	0.0442	0.312	0.1767	0.0191	9.86413
0778	26985	aparc-pial rh area superiortemporal	cortical area	-0.0048	0.0395	0.9028	0.216	0.0307	8.12727
0779	26986	aparc-pial rh area supramarginal	cortical area	-0.0301	0.0446	0.4999	0.1515	0.0191	8.81768
0780	26987	aparc-pial rh area frontalpole	cortical area	0.0976	0.0805	0.2253	0.0558	0.0153	4.21986
0781	26988	aparc-pial rh area transversetemporal	cortical area	0.0165	0.0472	0.7267	0.1718	0.02	9.72826
0782	27059	BA-exvivo lh area BA1	cortical area	-0.0389	0.0513	0.4487	0.1353	0.0184	8.34783
0783	27060	BA-exvivo lh area BA2	cortical area	-0.1306	0.0494	0.0082	0.1379	0.0187	8.56425
0784	27061	BA-exvivo lh area BA3a	cortical area	0.0223	0.0433	0.6065	0.1922	0.0213	8.83761
0785	27062	BA-exvivo lh area BA3b	cortical area	-0.0197	0.0467	0.673	0.1836	0.0192	9.23214
0786	27063	BA-exvivo lh area BA4a	cortical area	0.0045	0.04	0.9108	0.2104	0.0226	10.2326
0787	27064	BA-exvivo lh area BA4p	cortical area	0.0296	0.0433	0.4949	0.1981	0.0216	9.0123
0788	27065	BA-exvivo lh area BA6	cortical area	0.0388	0.0386	0.3157	0.2254	0.0322	8.27027
0789	27066	BA-exvivo lh area BA44	cortical area	0.0164	0.0542	0.762	0.1254	0.0192	7.44134
0790	27067	BA-exvivo lh area BA45	cortical area	0.0119	0.0503	0.8134	0.1669	0.0201	9.46196
0791	27068	BA-exvivo lh area V1	cortical area	0.0516	0.0354	0.1457	0.325	0.032	11.5654
0792	27069	BA-exvivo lh area V2	cortical area	0.0187	0.0343	0.5849	0.2852	0.0273	12.4125
0793	27070	BA-exvivo lh area MT	cortical area	-0.0097	0.0564	0.8635	0.1239	0.0184	8.3237
0794	27071	BA-exvivo lh area perirhinal	cortical area	0.0422	0.0452	0.3508	0.1644	0.0197	9.23438
0795	27072	BA-exvivo lh area entorhinal	cortical area	0.0431	0.0444	0.3316	0.2096	0.0229	9.96347
0796	27101	BA-exvivo rh area BA1	cortical area	-0.0853	0.0449	0.0576	0.1649	0.0204	8.62944
0797	27102	BA-exvivo rh area BA2	cortical area	-0.1716	0.0487	0.0004	0.1316	0.0185	7.85393
0798	27103	BA-exvivo rh area BA3a	cortical area	-0.0401	0.0447	0.3695	0.2124	0.0236	8.29537
0799	27104	BA-exvivo rh area BA3b	cortical area	-0.0502	0.0429	0.2422	0.2072	0.0278	7.10185
0800	27105	BA-exvivo rh area BA4a	cortical area	0.0281	0.0418	0.5021	0.2185	0.0262	8.85887
0801	27106	BA-exvivo rh area BA4p	cortical area	-0.0152	0.0402	0.7056	0.2189	0.0232	9.0076
0802	27107	BA-exvivo rh area BA6	cortical area	0.0667	0.0407	0.1007	0.2119	0.0269	8.84436
0803	27108	BA-exvivo rh area BA44	cortical area	0.0198	0.0489	0.6861	0.1531	0.0194	9.15847
0804	27109	BA-exvivo rh area BA45	cortical area	0.0565	0.0493	0.251	0.137	0.0195	7.59686
0805	27110	BA-exvivo rh area V1	cortical area	0.0298	0.0346	0.388	0.3429	0.0342	11.2215
0806	27111	BA-exvivo rh area V2	cortical area	-0.0047	0.0339	0.8894	0.3047	0.0315	11.8206
0807	27112	BA-exvivo rh area MT	cortical area	-0.1363	0.0469	0.0037	0.1578	0.0211	8.2359
0808	27113	BA-exvivo rh area perirhinal	cortical area	0.0736	0.0445	0.0979	0.1803	0.0221	8.79147
0809	27114	BA-exvivo rh area entorhinal	cortical area	0.0575	0.0455	0.2064	0.1778	0.0206	9.23529
0810	27143	aparc-DKTatlas lh area caudalanteriorcingulate	cortical area	0.0167	0.0429	0.697	0.2127	0.0302	7.75532
0811	27144	aparc-DKTatlas lh area caudalmiddlefrontal	cortical area	0.0292	0.0477	0.5406	0.1686	0.0254	8.00866
0812	27145	aparc-DKTatlas lh area cuneus	cortical area	0.0804	0.0376	0.0326	0.2554	0.0246	11.7027
0813	27146	aparc-DKTatlas lh area entorhinal	cortical area	0.0366	0.0449	0.4144	0.1676	0.0193	9.00995
0814	27147	aparc-DKTatlas lh area fusiform	cortical area	-0.0012	0.0446	0.9782	0.1801	0.0217	9.32143
0815	27148	aparc-DKTatlas lh area inferiorparietal	cortical area	-0.0521	0.0453	0.2499	0.2005	0.0205	11.7293
0816	27149	aparc-DKTatlas lh area inferiortemporal	cortical area	0.0063	0.0435	0.884	0.1998	0.0182	11.4943
0817	27150	aparc-DKTatlas lh area isthmuscingulate	cortical area	-0.0673	0.0506	0.1837	0.1933	0.0216	9.84977
0818	27151	aparc-DKTatlas lh area lateraloccipital	cortical area	0.0267	0.0422	0.5278	0.2127	0.0226	10.3488
0819	27152	aparc-DKTatlas lh area lateralorbitofrontal	cortical area	-0.0293	0.0388	0.4492	0.2434	0.024	11.5346
0820	27153	aparc-DKTatlas lh area lingual	cortical area	-0.0113	0.0373	0.761	0.2491	0.0257	11.1261
0821	27154	aparc-DKTatlas lh area medialorbitofrontal	cortical area	-0.0378	0.0472	0.423	0.1546	0.0175	9.04046
0822	27155	aparc-DKTatlas lh area middletemporal	cortical area	-0.0634	0.0421	0.1321	0.247	0.0213	12.5149
0823	27156	aparc-DKTatlas lh area parahippocampal	cortical area	0.0601	0.0442	0.1735	0.1724	0.0211	9.0402
0824	27157	aparc-DKTatlas lh area paracentral	cortical area	0.0136	0.0393	0.7294	0.2167	0.0221	10.3318
0825	27158	aparc-DKTatlas lh area parsopercularis	cortical area	0.0147	0.0547	0.7883	0.134	0.0179	8.33133
0826	27159	aparc-DKTatlas lh area parsorbitalis	cortical area	0.0317	0.0486	0.5141	0.1888	0.0205	10.1361
0827	27160	aparc-DKTatlas lh area parstriangularis	cortical area	0.0048	0.0516	0.9263	0.161	0.0203	9.05789
0828	27161	aparc-DKTatlas lh area pericalcarine	cortical area	0.0574	0.0364	0.1145	0.3265	0.0334	11.2062
0829	27162	aparc-DKTatlas lh area postcentral	cortical area	-0.0515	0.0477	0.2801	0.1608	0.0187	9.24352
0830	27163	aparc-DKTatlas lh area posteriorcingulate	cortical area	-0.0444	0.0437	0.3096	0.1735	0.0401	4.74656
0831	27164	aparc-DKTatlas lh area precentral	cortical area	0.0293	0.0397	0.4607	0.2134	0.0252	8.8427
0832	27165	aparc-DKTatlas lh area precuneus	cortical area	-0.058	0.0458	0.2055	0.2475	0.0236	11.2414
0833	27166	aparc-DKTatlas lh area rostralanteriorcingulate	cortical area	-0.0044	0.0489	0.9291	0.1834	0.0231	8.99543
0834	27167	aparc-DKTatlas lh area rostralmiddlefrontal	cortical area	-0.0008	0.041	0.9846	0.2241	0.0207	12.0419
0835	27168	aparc-DKTatlas lh area superiorfrontal	cortical area	0.0013	0.0427	0.9749	0.2365	0.0227	11.0495
0836	27169	aparc-DKTatlas lh area superiorparietal	cortical area	-0.0969	0.0421	0.0212	0.189	0.0212	10.105
0837	27170	aparc-DKTatlas lh area superiortemporal	cortical area	-0.0033	0.0367	0.928	0.2637	0.0459	7.13279
0838	27171	aparc-DKTatlas lh area supramarginal	cortical area	-0.0631	0.0499	0.2057	0.1644	0.0185	10.1944
0839	27172	aparc-DKTatlas lh area transversetemporal	cortical area	-0.0106	0.0468	0.8201	0.1911	0.0211	10.4715
0840	27173	aparc-DKTatlas lh area insula	cortical area	-0.0414	0.0359	0.2499	0.2807	0.0244	13.0362
0841	27236	aparc-DKTatlas rh area caudalanteriorcingulate	cortical area	-0.0036	0.0567	0.9491	0.1115	0.0181	6.97576
0842	27237	aparc-DKTatlas rh area caudalmiddlefrontal	cortical area	0.0196	0.0416	0.6378	0.2089	0.0269	8.60241
0843	27238	aparc-DKTatlas rh area cuneus	cortical area	0.0514	0.0352	0.1437	0.2553	0.0248	12.0046
0844	27239	aparc-DKTatlas rh area entorhinal	cortical area	0.0646	0.0492	0.1893	0.1539	0.021	7.75117
0845	27240	aparc-DKTatlas rh area fusiform	cortical area	0.0036	0.0466	0.9391	0.185	0.0234	8.97596
0846	27241	aparc-DKTatlas rh area inferiorparietal	cortical area	-0.0438	0.0468	0.3492	0.1892	0.0202	10.1361
0847	27242	aparc-DKTatlas rh area inferiortemporal	cortical area	-0.065	0.0459	0.1566	0.2294	0.0192	12.9116
0848	27243	aparc-DKTatlas rh area isthmuscingulate	cortical area	-0.0433	0.0493	0.3805	0.1635	0.0198	9.04478
0849	27244	aparc-DKTatlas rh area lateraloccipital	cortical area	-0.0543	0.0379	0.1522	0.2403	0.0253	10.6974
0850	27245	aparc-DKTatlas rh area lateralorbitofrontal	cortical area	-0.0139	0.0415	0.737	0.2249	0.0223	10.9252
0851	27246	aparc-DKTatlas rh area lingual	cortical area	0.0099	0.039	0.7999	0.249	0.0271	10.4938
0852	27247	aparc-DKTatlas rh area medialorbitofrontal	cortical area	0.0272	0.0479	0.5697	0.1599	0.0203	8.67347
0853	27248	aparc-DKTatlas rh area middletemporal	cortical area	-0.1055	0.0412	0.0105	0.2436	0.0233	11.3067
0854	27249	aparc-DKTatlas rh area parahippocampal	cortical area	0.0122	0.0451	0.7861	0.1422	0.0176	8.94413
0855	27250	aparc-DKTatlas rh area paracentral	cortical area	0.0277	0.0418	0.507	0.2071	0.0273	8.20703
0856	27251	aparc-DKTatlas rh area parsopercularis	cortical area	0.0457	0.0487	0.3479	0.1368	0.0194	8.02186
0857	27252	aparc-DKTatlas rh area parsorbitalis	cortical area	0.0389	0.0607	0.5212	0.1159	0.0178	7.46629
0858	27253	aparc-DKTatlas rh area parstriangularis	cortical area	0.0775	0.0541	0.1518	0.126	0.0195	7
0859	27254	aparc-DKTatlas rh area pericalcarine	cortical area	0.0329	0.0344	0.3393	0.3407	0.0344	11.1503
0860	27255	aparc-DKTatlas rh area postcentral	cortical area	-0.1282	0.0446	0.0041	0.1661	0.0204	8.84422
0861	27256	aparc-DKTatlas rh area posteriorcingulate	cortical area	-0.0115	0.0449	0.7978	0.1763	0.0263	7.81933
0862	27257	aparc-DKTatlas rh area precentral	cortical area	-0.0068	0.0388	0.8605	0.2202	0.0264	8.25442
0863	27258	aparc-DKTatlas rh area precuneus	cortical area	-0.0489	0.0447	0.2742	0.2193	0.0242	11.2609
0864	27259	aparc-DKTatlas rh area rostralanteriorcingulate	cortical area	0.0144	0.0551	0.7934	0.1366	0.0173	7.92899
0865	27260	aparc-DKTatlas rh area rostralmiddlefrontal	cortical area	-0.0551	0.0438	0.2091	0.2078	0.0194	11.9293
0866	27261	aparc-DKTatlas rh area superiorfrontal	cortical area	0.0011	0.0447	0.9809	0.206	0.0201	10.7277
0867	27262	aparc-DKTatlas rh area superiorparietal	cortical area	-0.0631	0.046	0.1707	0.1797	0.019	10.2011
0868	27263	aparc-DKTatlas rh area superiortemporal	cortical area	0.0012	0.0347	0.972	0.2606	0.0345	8.65461
0869	27264	aparc-DKTatlas rh area supramarginal	cortical area	-0.0429	0.0441	0.3299	0.157	0.0194	8.76316
0870	27265	aparc-DKTatlas rh area transversetemporal	cortical area	-0.0251	0.0416	0.547	0.214	0.0207	10.8861
0871	27266	aparc-DKTatlas rh area insula	cortical area	-0.0434	0.0352	0.2172	0.2898	0.0268	12.375
0872	27329	aparc-a2009s lh area G+S-frontomargin	cortical area	-0.0865	0.047	0.0659	0.1376	0.017	8.50314
0873	27330	aparc-a2009s lh area G+S-occipital-inf	cortical area	-0.0346	0.0586	0.5551	0.0955	0.0179	5.51462
0874	27331	aparc-a2009s lh area G+S-paracentral	cortical area	0.0194	0.0476	0.6839	0.1649	0.0195	9.26519
0875	27332	aparc-a2009s lh area G+S-subcentral	cortical area	-0.0254	0.0479	0.5961	0.1522	0.0188	8.63784
0876	27333	aparc-a2009s lh area G+S-transv-frontopol	cortical area	0.0002	0.0551	0.9978	0.1084	0.0183	6.03825
0877	27334	aparc-a2009s lh area G+S-cingul-Ant	cortical area	-0.019	0.0519	0.7145	0.1665	0.0205	8.63819
0878	27335	aparc-a2009s lh area G+S-cingul-Mid-Ant	cortical area	0.0533	0.0473	0.2597	0.1451	0.0256	6.50215
0879	27336	aparc-a2009s lh area G+S-cingul-Mid-Post	cortical area	-0.0197	0.0502	0.6953	0.1359	0.0295	4.8617
0880	27337	aparc-a2009s lh area G-cingul-Post-dorsal	cortical area	-0.0629	0.0525	0.2314	0.1622	0.0197	8.77838
0881	27338	aparc-a2009s lh area G-cingul-Post-ventral	cortical area	0.0052	0.0489	0.9159	0.1736	0.0207	10.3081
0882	27339	aparc-a2009s lh area G-cuneus	cortical area	0.054	0.0364	0.1385	0.2846	0.0256	12.0798
0883	27340	aparc-a2009s lh area G-front-inf-Opercular	cortical area	-0.0052	0.0639	0.9346	0.0851	0.0161	6.04054
0884	27341	aparc-a2009s lh area G-front-inf-Orbital	cortical area	0.0416	0.0688	0.5453	0.0746	0.017	4.71429
0885	27342	aparc-a2009s lh area G-front-inf-Triangul	cortical area	-0.003	0.0565	0.9583	0.1276	0.0191	7.76271
0886	27343	aparc-a2009s lh area G-front-middle	cortical area	0.012	0.0417	0.7732	0.2099	0.0228	10.2028
0887	27344	aparc-a2009s lh area G-front-sup	cortical area	0.0131	0.045	0.7715	0.223	0.0273	8.89062
0888	27345	aparc-a2009s lh area G-Ins-lg+S-cent-ins	cortical area	-0.0319	0.0456	0.4838	0.1419	0.0197	7.74054
0889	27346	aparc-a2009s lh area G-insular-short	cortical area	-0.0721	0.0465	0.1209	0.151	0.018	9.12353
0890	27347	aparc-a2009s lh area G-occipital-middle	cortical area	0.0056	0.0519	0.9148	0.1436	0.0202	7.98974
0891	27348	aparc-a2009s lh area G-occipital-sup	cortical area	0.013	0.0418	0.7559	0.1861	0.023	9.25728
0892	27349	aparc-a2009s lh area G-oc-temp-lat-fusifor	cortical area	0.0151	0.0484	0.7545	0.1418	0.0185	8.60694
0893	27350	aparc-a2009s lh area G-oc-temp-med-Lingual	cortical area	-0.0225	0.0381	0.5549	0.2378	0.026	10.0833
0894	27351	aparc-a2009s lh area G-oc-temp-med-Parahip	cortical area	0.0553	0.0443	0.2121	0.1846	0.0206	9.795
0895	27352	aparc-a2009s lh area G-orbital	cortical area	0.0073	0.0397	0.8542	0.2241	0.0213	11.0686
0896	27353	aparc-a2009s lh area G-pariet-inf-Angular	cortical area	-0.0741	0.0489	0.13	0.1662	0.0205	8.78947
0897	27354	aparc-a2009s lh area G-pariet-inf-Supramar	cortical area	-0.0543	0.0486	0.2637	0.1693	0.0183	10.6404
0898	27355	aparc-a2009s lh area G-parietal-sup	cortical area	-0.091	0.0459	0.0476	0.1704	0.0193	9.9071
0899	27356	aparc-a2009s lh area G-postcentral	cortical area	-0.036	0.0564	0.5231	0.1226	0.0188	7.68333
0900	27357	aparc-a2009s lh area G-precentral	cortical area	0.0367	0.0439	0.403	0.1925	0.0249	8.11508
0901	27358	aparc-a2009s lh area G-precuneus	cortical area	-0.0852	0.0505	0.0915	0.2001	0.0215	10
0902	27359	aparc-a2009s lh area G-rectus	cortical area	0.0074	0.0598	0.9022	0.0916	0.019	5.59218
0903	27360	aparc-a2009s lh area G-subcallosal	cortical area	-0.0296	0.0704	0.6739	0.0647	0.0154	4.14
0904	27361	aparc-a2009s lh area G-temp-sup-G-T-transv	cortical area	0.0059	0.0461	0.8982	0.1607	0.0177	9.38372
0905	27362	aparc-a2009s lh area G-temp-sup-Lateral	cortical area	-0.0018	0.0356	0.9602	0.2182	0.0417	5.9548
0906	27363	aparc-a2009s lh area G-temp-sup-Plan-polar	cortical area	0.0273	0.0529	0.6052	0.1182	0.0244	5.65022
0907	27364	aparc-a2009s lh area G-temp-sup-Plan-tempo	cortical area	-0.0383	0.0613	0.5322	0.0995	0.0164	7.22297
0908	27365	aparc-a2009s lh area G-temporal-inf	cortical area	0.0091	0.0451	0.8396	0.158	0.0172	9.91617
0909	27366	aparc-a2009s lh area G-temporal-middle	cortical area	-0.0404	0.0472	0.3924	0.1947	0.0196	10.5882
0910	27367	aparc-a2009s lh area Lat-Fis-ant-Horizont	cortical area	0.0568	0.072	0.4297	0.0762	0.0177	5.04142
0911	27368	aparc-a2009s lh area Lat-Fis-ant-Vertical	cortical area	0.0517	0.0764	0.4988	0.0519	0.0161	4.27027
0912	27369	aparc-a2009s lh area Lat-Fis-post	cortical area	-0.0292	0.0473	0.5378	0.213	0.0212	11.8281
0913	27370	aparc-a2009s lh area Pole-occipital	cortical area	0.0741	0.0446	0.097	0.1566	0.0185	8.37436
0914	27371	aparc-a2009s lh area Pole-temporal	cortical area	0.0163	0.0555	0.769	0.153	0.0214	7.83575
0915	27372	aparc-a2009s lh area S-calcarine	cortical area	0.0306	0.0359	0.3935	0.3166	0.0311	11.6295
0916	27373	aparc-a2009s lh area S-central	cortical area	0.016	0.0432	0.7107	0.2079	0.0224	8.47101
0917	27374	aparc-a2009s lh area S-cingul-Marginalis	cortical area	-0.0222	0.0455	0.6251	0.1543	0.0192	8.98907
0918	27375	aparc-a2009s lh area S-circular-insula-ant	cortical area	-0.0258	0.0562	0.6459	0.1231	0.0181	8.25
0919	27376	aparc-a2009s lh area S-circular-insula-inf	cortical area	0.0064	0.0395	0.8707	0.191	0.0196	10.7459
0920	27377	aparc-a2009s lh area S-circular-insula-sup	cortical area	0.0321	0.0442	0.4683	0.2172	0.0235	10.2264
0921	27378	aparc-a2009s lh area S-collat-transv-ant	cortical area	-0.0091	0.0421	0.8284	0.2	0.02	11.1141
0922	27379	aparc-a2009s lh area S-collat-transv-post	cortical area	-5.9307e-05	0.056	0.9992	0.1049	0.017	6.19136
0923	27380	aparc-a2009s lh area S-front-inf	cortical area	-0.0042	0.0501	0.9335	0.1409	0.0175	8.22941
0924	27381	aparc-a2009s lh area S-front-middle	cortical area	-0.009	0.0514	0.8607	0.122	0.0152	8.70068
0925	27382	aparc-a2009s lh area S-front-sup	cortical area	-0.0146	0.0527	0.7816	0.1539	0.0194	8.5163
0926	27383	aparc-a2009s lh area S-interm-prim-Jensen	cortical area	-0.0361	0.0982	0.7131	0.0323	0.0135	3.7381
0927	27384	aparc-a2009s lh area S-intrapariet+P-trans	cortical area	-0.0431	0.0495	0.3843	0.1206	0.0191	6.86022
0928	27385	aparc-a2009s lh area S-oc-middle+Lunatus	cortical area	0.0294	0.0492	0.5507	0.1359	0.019	8.52459
0929	27386	aparc-a2009s lh area S-oc-sup+transversal	cortical area	0.0042	0.054	0.9388	0.1172	0.0177	7.79141
0930	27387	aparc-a2009s lh area S-occipital-ant	cortical area	0.028	0.0797	0.7252	0.0515	0.0142	4.57895
0931	27388	aparc-a2009s lh area S-oc-temp-lat	cortical area	-0.0884	0.0571	0.1214	0.0978	0.0156	6.95513
0932	27389	aparc-a2009s lh area S-oc-temp-med+Lingual	cortical area	0.0355	0.058	0.5406	0.1238	0.0175	8.2875
0933	27390	aparc-a2009s lh area S-orbital-lateral	cortical area	0.0592	0.0777	0.4457	0.0623	0.0175	4.47239
0934	27391	aparc-a2009s lh area S-orbital-med-olfact	cortical area	-0.0019	0.0403	0.9629	0.2065	0.0271	8.97458
0935	27392	aparc-a2009s lh area S-orbital-H-Shaped	cortical area	-0.0247	0.0415	0.5508	0.2292	0.0226	11.9122
0936	27393	aparc-a2009s lh area S-parieto-occipital	cortical area	0.085	0.0419	0.0424	0.2172	0.0209	11.3264
0937	27394	aparc-a2009s lh area S-pericallosal	cortical area	-0.0597	0.0464	0.1975	0.1668	0.0198	9.35326
0938	27395	aparc-a2009s lh area S-postcentral	cortical area	-0.1379	0.0503	0.0061	0.125	0.0191	7.53261
0939	27396	aparc-a2009s lh area S-precentral-inf-part	cortical area	0.0345	0.0583	0.5547	0.1073	0.0167	6.77019
0940	27397	aparc-a2009s lh area S-precentral-sup-part	cortical area	0.0584	0.0561	0.2979	0.1062	0.0189	7.11176
0941	27398	aparc-a2009s lh area S-suborbital	cortical area	-0.0088	0.0783	0.9101	0.0518	0.0146	3.69655
0942	27399	aparc-a2009s lh area S-subparietal	cortical area	-0.1459	0.059	0.0133	0.1359	0.0197	7.83938
0943	27400	aparc-a2009s lh area S-temporal-inf	cortical area	-0.0436	0.0533	0.4129	0.1325	0.0176	7.6954
0944	27401	aparc-a2009s lh area S-temporal-sup	cortical area	-0.0406	0.0437	0.3532	0.208	0.0201	11.6543
0945	27402	aparc-a2009s lh area S-temporal-transverse	cortical area	-0.0029	0.0635	0.9631	0.1053	0.0152	7.51034
0946	27551	aparc-a2009s rh area G+S-frontomargin	cortical area	-0.0487	0.0585	0.4051	0.1024	0.0177	5.9711
0947	27552	aparc-a2009s rh area G+S-occipital-inf	cortical area	-0.1133	0.0523	0.0302	0.1127	0.0182	7.02439
0948	27553	aparc-a2009s rh area G+S-paracentral	cortical area	0.0013	0.043	0.9758	0.1785	0.023	8.55607
0949	27554	aparc-a2009s rh area G+S-subcentral	cortical area	-0.0183	0.0518	0.7239	0.1548	0.0186	8.48958
0950	27555	aparc-a2009s rh area G+S-transv-frontopol	cortical area	-0.0519	0.0522	0.3193	0.1281	0.0162	7.37195
0951	27556	aparc-a2009s rh area G+S-cingul-Ant	cortical area	-0.0343	0.0507	0.4991	0.1894	0.021	9.53769
0952	27557	aparc-a2009s rh area G+S-cingul-Mid-Ant	cortical area	-0.0219	0.043	0.611	0.1957	0.0203	11.0773
0953	27558	aparc-a2009s rh area G+S-cingul-Mid-Post	cortical area	0.0029	0.0461	0.9501	0.1646	0.0221	8.92893
0954	27559	aparc-a2009s rh area G-cingul-Post-dorsal	cortical area	-0.0053	0.0514	0.918	0.1392	0.0187	8.60795
0955	27560	aparc-a2009s rh area G-cingul-Post-ventral	cortical area	-0.038	0.048	0.4287	0.1939	0.0209	10.4764
0956	27561	aparc-a2009s rh area G-cuneus	cortical area	0.0471	0.0351	0.1797	0.2613	0.0266	11.9563
0957	27562	aparc-a2009s rh area G-front-inf-Opercular	cortical area	0.1008	0.056	0.0718	0.1039	0.0169	6.89759
0958	27563	aparc-a2009s rh area G-front-inf-Orbital	cortical area	0.0328	0.0758	0.6654	0.0632	0.0156	4.72903
0959	27564	aparc-a2009s rh area G-front-inf-Triangul	cortical area	0.0501	0.0583	0.3902	0.0974	0.0168	6.14024
0960	27565	aparc-a2009s rh area G-front-middle	cortical area	-0.0779	0.046	0.09	0.1917	0.0236	9.10909
0961	27566	aparc-a2009s rh area G-front-sup	cortical area	0.0442	0.0454	0.3303	0.1742	0.0195	9.23618
0962	27567	aparc-a2009s rh area G-Ins-lg+S-cent-ins	cortical area	-0.1022	0.0516	0.0477	0.1346	0.0213	7.08718
0963	27568	aparc-a2009s rh area G-insular-short	cortical area	-0.0475	0.055	0.3881	0.1097	0.0169	7.34783
0964	27569	aparc-a2009s rh area G-occipital-middle	cortical area	-0.1063	0.0583	0.0684	0.1226	0.0197	6.73913
0965	27570	aparc-a2009s rh area G-occipital-sup	cortical area	0.0241	0.0476	0.6121	0.1457	0.0182	9.0117
0966	27571	aparc-a2009s rh area G-oc-temp-lat-fusifor	cortical area	0.0124	0.0506	0.8071	0.1392	0.0174	8.62722
0967	27572	aparc-a2009s rh area G-oc-temp-med-Lingual	cortical area	0.002	0.0396	0.9599	0.2403	0.024	10.8198
0968	27573	aparc-a2009s rh area G-oc-temp-med-Parahip	cortical area	0.0463	0.0455	0.3086	0.1633	0.0205	8.74093
0969	27574	aparc-a2009s rh area G-orbital	cortical area	-0.0077	0.0441	0.8608	0.1927	0.0199	9.9204
0970	27575	aparc-a2009s rh area G-pariet-inf-Angular	cortical area	0.0073	0.0549	0.8939	0.1416	0.0183	8.35714
0971	27576	aparc-a2009s rh area G-pariet-inf-Supramar	cortical area	-0.0456	0.0456	0.3177	0.1466	0.0206	7.9204
0972	27577	aparc-a2009s rh area G-parietal-sup	cortical area	-0.117	0.0533	0.0281	0.1379	0.0173	8.61818
0973	27578	aparc-a2009s rh area G-postcentral	cortical area	-0.1168	0.0482	0.0154	0.1408	0.021	7.57653
0974	27579	aparc-a2009s rh area G-precentral	cortical area	0.0091	0.0394	0.8182	0.2012	0.025	8.08949
0975	27580	aparc-a2009s rh area G-precuneus	cortical area	-0.1142	0.0484	0.0184	0.181	0.0202	10.0051
0976	27581	aparc-a2009s rh area G-rectus	cortical area	0.0091	0.052	0.8608	0.1211	0.0208	6.46667
0977	27582	aparc-a2009s rh area G-subcallosal	cortical area	0.1073	0.0622	0.0846	0.0693	0.0174	3.73373
0978	27583	aparc-a2009s rh area G-temp-sup-G-T-transv	cortical area	-0.0206	0.0502	0.6819	0.1583	0.0186	8.72376
0979	27584	aparc-a2009s rh area G-temp-sup-Lateral	cortical area	-0.0253	0.0433	0.5585	0.1919	0.0331	6.56291
0980	27585	aparc-a2009s rh area G-temp-sup-Plan-polar	cortical area	0.121	0.0569	0.0334	0.0866	0.0162	5.89542
0981	27586	aparc-a2009s rh area G-temp-sup-Plan-tempo	cortical area	-0.0106	0.0465	0.8201	0.1415	0.019	7.87845
0982	27587	aparc-a2009s rh area G-temporal-inf	cortical area	-0.091	0.0508	0.0731	0.1834	0.016	11.9026
0983	27588	aparc-a2009s rh area G-temporal-middle	cortical area	-0.0741	0.0458	0.1057	0.1905	0.0205	9.99502
0984	27589	aparc-a2009s rh area Lat-Fis-ant-Horizont	cortical area	0.1506	0.0621	0.0154	0.074	0.0151	5.12583
0985	27590	aparc-a2009s rh area Lat-Fis-ant-Vertical	cortical area	-0.027	0.0873	0.7569	0.042	0.0162	3.29936
0986	27591	aparc-a2009s rh area Lat-Fis-post	cortical area	0.0061	0.0489	0.9002	0.1903	0.0215	9.95522
0987	27592	aparc-a2009s rh area Pole-occipital	cortical area	-0.0177	0.0384	0.645	0.2701	0.0273	10.9683
0988	27593	aparc-a2009s rh area Pole-temporal	cortical area	-0.0043	0.047	0.9262	0.1976	0.0196	11.339
0989	27594	aparc-a2009s rh area S-calcarine	cortical area	0.0213	0.0346	0.537	0.3237	0.0322	10.9662
0990	27595	aparc-a2009s rh area S-central	cortical area	-0.048	0.0427	0.2603	0.2217	0.026	7.5418
0991	27596	aparc-a2009s rh area S-cingul-Marginalis	cortical area	0.0065	0.0456	0.8861	0.1567	0.0182	8.93103
0992	27597	aparc-a2009s rh area S-circular-insula-ant	cortical area	-0.013	0.0579	0.8217	0.1322	0.0184	7.85057
0993	27598	aparc-a2009s rh area S-circular-insula-inf	cortical area	-0.014	0.0435	0.7484	0.1796	0.0217	8.83
0994	27599	aparc-a2009s rh area S-circular-insula-sup	cortical area	-0.0183	0.0446	0.6814	0.1974	0.025	9.56872
0995	27600	aparc-a2009s rh area S-collat-transv-ant	cortical area	0.006	0.0425	0.8869	0.1948	0.0207	10.2228
0996	27601	aparc-a2009s rh area S-collat-transv-post	cortical area	-0.0175	0.057	0.7595	0.0965	0.0171	6.1875
0997	27602	aparc-a2009s rh area S-front-inf	cortical area	-0.0005	0.0558	0.9925	0.1161	0.019	6.89385
0998	27603	aparc-a2009s rh area S-front-middle	cortical area	-0.0219	0.0523	0.6748	0.1057	0.0173	7.48447
0999	27604	aparc-a2009s rh area S-front-sup	cortical area	0.0015	0.053	0.9767	0.124	0.0182	7.1954
1000	27605	aparc-a2009s rh area S-interm-prim-Jensen	cortical area	-0.0253	0.0708	0.7213	0.0532	0.0139	4.33333
1001	27606	aparc-a2009s rh area S-intrapariet+P-trans	cortical area	0.0019	0.0566	0.9726	0.1247	0.0167	7.80488
1002	27607	aparc-a2009s rh area S-oc-middle+Lunatus	cortical area	-0.0533	0.0466	0.2525	0.1527	0.0188	8.16304
1003	27608	aparc-a2009s rh area S-oc-sup+transversal	cortical area	0.0265	0.0554	0.6327	0.0925	0.0162	6.00629
1004	27609	aparc-a2009s rh area S-occipital-ant	cortical area	-0.1512	0.059	0.0103	0.093	0.019	5.81868
1005	27610	aparc-a2009s rh area S-oc-temp-lat	cortical area	0.0032	0.057	0.9552	0.1101	0.0225	4.77434
1006	27611	aparc-a2009s rh area S-oc-temp-med+Lingual	cortical area	0.0023	0.0525	0.9657	0.1456	0.0171	9.2069
1007	27612	aparc-a2009s rh area S-orbital-lateral	cortical area	0.0468	0.0567	0.4088	0.0969	0.015	7.01389
1008	27613	aparc-a2009s rh area S-orbital-med-olfact	cortical area	0.053	0.0448	0.2364	0.1788	0.0214	9.83708
1009	27614	aparc-a2009s rh area S-orbital-H-Shaped	cortical area	0.0122	0.038	0.7474	0.2545	0.0209	12.1343
1010	27615	aparc-a2009s rh area S-parieto-occipital	cortical area	0.0785	0.0403	0.0513	0.2186	0.0203	11.8653
1011	27616	aparc-a2009s rh area S-pericallosal	cortical area	-0.0015	0.0532	0.9773	0.1257	0.0194	7.04688
1012	27617	aparc-a2009s rh area S-postcentral	cortical area	-0.1398	0.0458	0.0023	0.1392	0.0192	8
1013	27618	aparc-a2009s rh area S-precentral-inf-part	cortical area	-0.0255	0.0565	0.651	0.1043	0.0163	6.9816
1014	27619	aparc-a2009s rh area S-precentral-sup-part	cortical area	0.0709	0.0577	0.2195	0.1057	0.0173	6.52663
1015	27620	aparc-a2009s rh area S-suborbital	cortical area	0.0381	0.0758	0.6151	0.051	0.0166	3.05063
1016	27621	aparc-a2009s rh area S-subparietal	cortical area	-0.142	0.0611	0.0201	0.1186	0.0175	8.12791
1017	27622	aparc-a2009s rh area S-temporal-inf	cortical area	-0.0741	0.055	0.1781	0.1328	0.0188	7.67582
1018	27623	aparc-a2009s rh area S-temporal-sup	cortical area	-0.0504	0.0426	0.2364	0.1772	0.0193	10.0378
1019	27624	aparc-a2009s rh area S-temporal-transverse	cortical area	0.0076	0.0534	0.8866	0.144	0.0196	8.53591
1020	26755	aparc-Desikan lh thickness GlobalMeanThickness	cortical thickness	0.0547	0.0429	0.2023	0.2106	0.0215	10.019
1021	26756	aparc-Desikan lh thickness bankssts	cortical thickness	0.0413	0.0529	0.4344	0.1137	0.0183	6.43169
1022	26757	aparc-Desikan lh thickness caudalanteriorcingulate	cortical thickness	-0.0384	0.0558	0.4916	0.0929	0.0167	5.75
1023	26758	aparc-Desikan lh thickness caudalmiddlefrontal	cortical thickness	0.0398	0.0466	0.393	0.199	0.0203	10.2323
1024	26759	aparc-Desikan lh thickness cuneus	cortical thickness	0.0538	0.0435	0.2161	0.183	0.0186	11.0402
1025	26760	aparc-Desikan lh thickness entorhinal	cortical thickness	0.0393	0.0548	0.4734	0.0931	0.0154	6.16981
1026	26761	aparc-Desikan lh thickness fusiform	cortical thickness	-0.0055	0.0536	0.9183	0.1541	0.0215	7.56373
1027	26762	aparc-Desikan lh thickness inferiorparietal	cortical thickness	0.0516	0.0448	0.2493	0.2022	0.0212	9.77833
1028	26763	aparc-Desikan lh thickness inferiortemporal	cortical thickness	0.0137	0.0548	0.8027	0.1375	0.0182	7.60119
1029	26764	aparc-Desikan lh thickness isthmuscingulate	cortical thickness	0.0316	0.0467	0.498	0.1878	0.0211	9.4898
1030	26765	aparc-Desikan lh thickness lateraloccipital	cortical thickness	0.0831	0.0426	0.0512	0.1701	0.0196	9.43316
1031	26766	aparc-Desikan lh thickness lateralorbitofrontal	cortical thickness	0.0555	0.0572	0.3318	0.1123	0.015	7.64103
1032	26767	aparc-Desikan lh thickness lingual	cortical thickness	0.0037	0.0494	0.941	0.1788	0.0202	9.56701
1033	26768	aparc-Desikan lh thickness medialorbitofrontal	cortical thickness	0.0553	0.0609	0.3646	0.0981	0.0198	5.91935
1034	26769	aparc-Desikan lh thickness middletemporal	cortical thickness	0.0185	0.0489	0.7054	0.135	0.018	7.6
1035	26770	aparc-Desikan lh thickness parahippocampal	cortical thickness	0.006	0.05	0.9043	0.1731	0.0191	9.62105
1036	26771	aparc-Desikan lh thickness paracentral	cortical thickness	0.0418	0.0398	0.2936	0.2188	0.0236	9.48485
1037	26772	aparc-Desikan lh thickness parsopercularis	cortical thickness	0.0734	0.048	0.126	0.162	0.0183	8.93122
1038	26773	aparc-Desikan lh thickness parsorbitalis	cortical thickness	0.0005	0.0633	0.9937	0.0866	0.0166	5.68387
1039	26774	aparc-Desikan lh thickness parstriangularis	cortical thickness	0.0344	0.0499	0.4904	0.1569	0.0173	8.83626
1040	26775	aparc-Desikan lh thickness pericalcarine	cortical thickness	0.0423	0.0478	0.376	0.1234	0.0169	7.59756
1041	26776	aparc-Desikan lh thickness postcentral	cortical thickness	0.0767	0.0446	0.0857	0.173	0.0185	9.68254
1042	26777	aparc-Desikan lh thickness posteriorcingulate	cortical thickness	0.0494	0.0488	0.3111	0.1276	0.0186	7.61047
1043	26778	aparc-Desikan lh thickness precentral	cortical thickness	0.0571	0.0406	0.1597	0.1937	0.0228	8.91518
1044	26779	aparc-Desikan lh thickness precuneus	cortical thickness	0.0755	0.0425	0.0756	0.2048	0.0196	10.2624
1045	26780	aparc-Desikan lh thickness rostralanteriorcingulate	cortical thickness	-3.3537e-05	0.0594	0.9995	0.1176	0.0166	7.54217
1046	26781	aparc-Desikan lh thickness rostralmiddlefrontal	cortical thickness	0.0633	0.0458	0.1668	0.2008	0.0204	10.6943
1047	26782	aparc-Desikan lh thickness superiorfrontal	cortical thickness	0.0447	0.0437	0.3057	0.2152	0.0232	9.75785
1048	26783	aparc-Desikan lh thickness superiorparietal	cortical thickness	0.0963	0.0451	0.0326	0.2112	0.0202	10.5707
1049	26784	aparc-Desikan lh thickness superiortemporal	cortical thickness	0.0467	0.046	0.3101	0.1851	0.0197	9.49479
1050	26785	aparc-Desikan lh thickness supramarginal	cortical thickness	0.0097	0.0421	0.8175	0.2086	0.0263	8.44444
1051	26786	aparc-Desikan lh thickness frontalpole	cortical thickness	0.0464	0.0665	0.4846	0.0778	0.0156	5.33108
1052	26787	aparc-Desikan lh thickness transversetemporal	cortical thickness	0.0302	0.0482	0.5316	0.1698	0.0203	9.03608
1053	26788	aparc-Desikan lh thickness insula	cortical thickness	0.0588	0.0536	0.2731	0.1371	0.021	6.93814
1054	26856	aparc-Desikan rh thickness GlobalMeanThickness	cortical thickness	0.0791	0.0441	0.0726	0.2245	0.0229	9.75546
1055	26857	aparc-Desikan rh thickness bankssts	cortical thickness	0.0163	0.0507	0.7473	0.131	0.018	7.50543
1056	26858	aparc-Desikan rh thickness caudalanteriorcingulate	cortical thickness	0.0487	0.0563	0.3868	0.0996	0.0163	6.57143
1057	26859	aparc-Desikan rh thickness caudalmiddlefrontal	cortical thickness	0.0852	0.0475	0.0732	0.1738	0.0202	9.43814
1058	26860	aparc-Desikan rh thickness cuneus	cortical thickness	0.1003	0.0471	0.0331	0.1715	0.0204	9.4385
1059	26861	aparc-Desikan rh thickness entorhinal	cortical thickness	0.0463	0.0691	0.5027	0.064	0.016	3.96296
1060	26862	aparc-Desikan rh thickness fusiform	cortical thickness	0.0894	0.0507	0.0777	0.1617	0.0203	7.68473
1061	26863	aparc-Desikan rh thickness inferiorparietal	cortical thickness	0.0378	0.0417	0.3643	0.2126	0.0222	9.53812
1062	26864	aparc-Desikan rh thickness inferiortemporal	cortical thickness	0.0946	0.0524	0.0713	0.1494	0.0176	9.375
1063	26865	aparc-Desikan rh thickness isthmuscingulate	cortical thickness	0.0195	0.0431	0.6509	0.1805	0.0198	10.2732
1064	26866	aparc-Desikan rh thickness lateraloccipital	cortical thickness	0.1007	0.0409	0.0138	0.2154	0.021	10.3786
1065	26867	aparc-Desikan rh thickness lateralorbitofrontal	cortical thickness	0.0387	0.0626	0.5358	0.1058	0.0165	7.2
1066	26868	aparc-Desikan rh thickness lingual	cortical thickness	0.0296	0.0473	0.5319	0.1804	0.0202	9.60101
1067	26869	aparc-Desikan rh thickness medialorbitofrontal	cortical thickness	-0.0209	0.062	0.736	0.0989	0.0159	7.22917
1068	26870	aparc-Desikan rh thickness middletemporal	cortical thickness	0.1226	0.0511	0.0163	0.1522	0.0176	9.05952
1069	26871	aparc-Desikan rh thickness parahippocampal	cortical thickness	0.0249	0.0527	0.6365	0.1514	0.0177	9.02793
1070	26872	aparc-Desikan rh thickness paracentral	cortical thickness	0.0592	0.0404	0.143	0.1991	0.0244	8.32218
1071	26873	aparc-Desikan rh thickness parsopercularis	cortical thickness	0.0538	0.0572	0.3462	0.1367	0.018	7.94944
1072	26874	aparc-Desikan rh thickness parsorbitalis	cortical thickness	0.1056	0.0618	0.0877	0.085	0.017	5.34503
1073	26875	aparc-Desikan rh thickness parstriangularis	cortical thickness	-0.0008	0.0519	0.9877	0.1734	0.0182	9.6776
1074	26876	aparc-Desikan rh thickness pericalcarine	cortical thickness	0.0595	0.0541	0.2714	0.1186	0.018	6.82778
1075	26877	aparc-Desikan rh thickness postcentral	cortical thickness	0.0881	0.0484	0.0689	0.1617	0.0196	8.16019
1076	26878	aparc-Desikan rh thickness posteriorcingulate	cortical thickness	0.0393	0.0459	0.3917	0.1521	0.0203	8.0359
1077	26879	aparc-Desikan rh thickness precentral	cortical thickness	0.025	0.0417	0.5494	0.2018	0.0207	9.65238
1078	26880	aparc-Desikan rh thickness precuneus	cortical thickness	0.09	0.0435	0.0385	0.2086	0.0237	8.92405
1079	26881	aparc-Desikan rh thickness rostralanteriorcingulate	cortical thickness	0.0571	0.0696	0.4121	0.0694	0.0155	5.44595
1080	26882	aparc-Desikan rh thickness rostralmiddlefrontal	cortical thickness	0.0623	0.0486	0.1995	0.1818	0.0195	9.27179
1081	26883	aparc-Desikan rh thickness superiorfrontal	cortical thickness	0.0533	0.0445	0.2315	0.2267	0.022	10.9187
1082	26884	aparc-Desikan rh thickness superiorparietal	cortical thickness	0.086	0.0487	0.0772	0.1688	0.0208	8.11707
1083	26885	aparc-Desikan rh thickness superiortemporal	cortical thickness	0.069	0.0487	0.1567	0.2162	0.0204	10.0245
1084	26886	aparc-Desikan rh thickness supramarginal	cortical thickness	0.0661	0.0466	0.1561	0.208	0.0241	9.11454
1085	26887	aparc-Desikan rh thickness frontalpole	cortical thickness	0.0656	0.0699	0.3484	0.061	0.0152	4.4698
1086	26888	aparc-Desikan rh thickness transversetemporal	cortical thickness	0.0922	0.0537	0.086	0.1407	0.024	6.93665
1087	26889	aparc-Desikan rh thickness insula	cortical thickness	0.1177	0.0545	0.0307	0.1482	0.0269	5.751
1088	27073	BA-exvivo lh thickness BA1	cortical thickness	0.0842	0.0452	0.0627	0.1664	0.0157	9.32979
1089	27074	BA-exvivo lh thickness BA2	cortical thickness	0.0884	0.0492	0.0726	0.1601	0.0187	9.19149
1090	27075	BA-exvivo lh thickness BA3a	cortical thickness	0.0338	0.0464	0.4656	0.1515	0.0208	8.06154
1091	27076	BA-exvivo lh thickness BA3b	cortical thickness	0.05	0.0458	0.2748	0.1329	0.0173	8.29167
1092	27077	BA-exvivo lh thickness BA4a	cortical thickness	0.0239	0.039	0.5395	0.1893	0.0189	10.5722
1093	27078	BA-exvivo lh thickness BA4p	cortical thickness	0.0949	0.0439	0.0309	0.1551	0.0194	7.9171
1094	27079	BA-exvivo lh thickness BA6	cortical thickness	0.0359	0.0417	0.3888	0.2225	0.0243	9.85776
1095	27080	BA-exvivo lh thickness BA44	cortical thickness	0.065	0.0479	0.1741	0.1597	0.0185	8.74869
1096	27081	BA-exvivo lh thickness BA45	cortical thickness	0.0538	0.0504	0.2849	0.177	0.0181	9.92
1097	27082	BA-exvivo lh thickness V1	cortical thickness	0.0392	0.0487	0.4213	0.1289	0.0159	8.47771
1098	27083	BA-exvivo lh thickness V2	cortical thickness	0.0418	0.0444	0.347	0.184	0.0194	10.6417
1099	27084	BA-exvivo lh thickness MT	cortical thickness	0.0613	0.0533	0.2504	0.1487	0.0183	8.05435
1100	27085	BA-exvivo lh thickness perirhinal	cortical thickness	0.0621	0.0679	0.3605	0.0687	0.0157	5.13816
1101	27086	BA-exvivo lh thickness entorhinal	cortical thickness	0.007	0.0589	0.9049	0.1193	0.018	7.2924
1102	27115	BA-exvivo rh thickness BA1	cortical thickness	0.1027	0.0504	0.0417	0.1477	0.0178	8.21925
1103	27116	BA-exvivo rh thickness BA2	cortical thickness	0.0837	0.0516	0.105	0.15	0.0196	7.76812
1104	27117	BA-exvivo rh thickness BA3a	cortical thickness	0.0692	0.0513	0.1774	0.1217	0.0212	6.22927
1105	27118	BA-exvivo rh thickness BA3b	cortical thickness	0.0986	0.0579	0.0882	0.1079	0.0159	6.43182
1106	27119	BA-exvivo rh thickness BA4a	cortical thickness	0.0254	0.0421	0.546	0.178	0.02	8.78922
1107	27120	BA-exvivo rh thickness BA4p	cortical thickness	0.0465	0.0421	0.269	0.1604	0.0181	8.48128
1108	27121	BA-exvivo rh thickness BA6	cortical thickness	0.0281	0.0418	0.5015	0.2246	0.0238	10.1593
1109	27122	BA-exvivo rh thickness BA44	cortical thickness	0.0209	0.0517	0.6853	0.1709	0.0194	8.89552
1110	27123	BA-exvivo rh thickness BA45	cortical thickness	0.0487	0.0513	0.3419	0.1903	0.0189	10.1823
1111	27124	BA-exvivo rh thickness V1	cortical thickness	0.0372	0.0538	0.4895	0.1195	0.0174	7.14118
1112	27125	BA-exvivo rh thickness V2	cortical thickness	0.0982	0.0404	0.0151	0.2194	0.0207	11.3467
1113	27126	BA-exvivo rh thickness MT	cortical thickness	0.0882	0.0501	0.0784	0.1596	0.0206	8.49495
1114	27127	BA-exvivo rh thickness perirhinal	cortical thickness	0.0243	0.0717	0.7346	0.0613	0.0162	4.22785
1115	27128	BA-exvivo rh thickness entorhinal	cortical thickness	0.085	0.0647	0.1887	0.0984	0.02	5.90374
1116	27174	aparc-DKTatlas lh thickness caudalanteriorcingulate	cortical thickness	-0.041	0.0557	0.462	0.0998	0.0165	6.37821
1117	27175	aparc-DKTatlas lh thickness caudalmiddlefrontal	cortical thickness	0.0384	0.0465	0.4083	0.1997	0.0201	10.3452
1118	27176	aparc-DKTatlas lh thickness cuneus	cortical thickness	0.0715	0.0434	0.0998	0.182	0.0189	10.9769
1119	27177	aparc-DKTatlas lh thickness entorhinal	cortical thickness	0.0282	0.0532	0.5967	0.0983	0.0157	6.47468
1120	27178	aparc-DKTatlas lh thickness fusiform	cortical thickness	-0.0024	0.0532	0.9637	0.153	0.0215	7.6798
1121	27179	aparc-DKTatlas lh thickness inferiorparietal	cortical thickness	0.0446	0.0438	0.3088	0.2047	0.0213	9.86765
1122	27180	aparc-DKTatlas lh thickness inferiortemporal	cortical thickness	0.0018	0.0589	0.9758	0.1215	0.0179	6.77381
1123	27181	aparc-DKTatlas lh thickness isthmuscingulate	cortical thickness	0.0283	0.0464	0.5417	0.1878	0.0216	9.29648
1124	27182	aparc-DKTatlas lh thickness lateraloccipital	cortical thickness	0.0832	0.0425	0.0504	0.1726	0.0196	9.5
1125	27183	aparc-DKTatlas lh thickness lateralorbitofrontal	cortical thickness	0.0613	0.0564	0.2769	0.1074	0.0154	7.18954
1126	27184	aparc-DKTatlas lh thickness lingual	cortical thickness	0.0038	0.0491	0.9384	0.1789	0.0203	9.54872
1127	27185	aparc-DKTatlas lh thickness medialorbitofrontal	cortical thickness	0.0502	0.0593	0.3973	0.0982	0.025	4.837
1128	27186	aparc-DKTatlas lh thickness middletemporal	cortical thickness	0.0272	0.0479	0.5695	0.1457	0.0182	8.14371
1129	27187	aparc-DKTatlas lh thickness parahippocampal	cortical thickness	0.0016	0.0504	0.9751	0.1721	0.0193	9.57592
1130	27188	aparc-DKTatlas lh thickness paracentral	cortical thickness	0.0522	0.0399	0.1915	0.2195	0.0248	9.20332
1131	27189	aparc-DKTatlas lh thickness parsopercularis	cortical thickness	0.0782	0.0487	0.1086	0.157	0.0181	8.83333
1132	27190	aparc-DKTatlas lh thickness parsorbitalis	cortical thickness	0.0323	0.0555	0.5601	0.1018	0.017	6.60234
1133	27191	aparc-DKTatlas lh thickness parstriangularis	cortical thickness	0.0308	0.0505	0.5412	0.1649	0.018	8.81564
1134	27192	aparc-DKTatlas lh thickness pericalcarine	cortical thickness	0.0436	0.0474	0.3569	0.1245	0.017	7.65244
1135	27193	aparc-DKTatlas lh thickness postcentral	cortical thickness	0.0712	0.0449	0.1125	0.1749	0.0191	9.5625
1136	27194	aparc-DKTatlas lh thickness posteriorcingulate	cortical thickness	0.0446	0.0466	0.3378	0.1415	0.0191	8.13408
1137	27195	aparc-DKTatlas lh thickness precentral	cortical thickness	0.0601	0.0406	0.1385	0.1926	0.0227	8.92825
1138	27196	aparc-DKTatlas lh thickness precuneus	cortical thickness	0.0761	0.0433	0.0786	0.2044	0.0196	10.3069
1139	27197	aparc-DKTatlas lh thickness rostralanteriorcingulate	cortical thickness	0.0248	0.0557	0.6559	0.1373	0.0182	8.51786
1140	27198	aparc-DKTatlas lh thickness rostralmiddlefrontal	cortical thickness	0.0654	0.0479	0.1723	0.196	0.0198	10.5579
1141	27199	aparc-DKTatlas lh thickness superiorfrontal	cortical thickness	0.0471	0.0442	0.2872	0.2129	0.0232	9.69369
1142	27200	aparc-DKTatlas lh thickness superiorparietal	cortical thickness	0.0987	0.0444	0.026	0.2084	0.0199	10.5714
1143	27201	aparc-DKTatlas lh thickness superiortemporal	cortical thickness	0.0606	0.0482	0.2093	0.1737	0.0195	9.0582
1144	27202	aparc-DKTatlas lh thickness supramarginal	cortical thickness	0.0179	0.0437	0.6818	0.2048	0.0255	8.55328
1145	27203	aparc-DKTatlas lh thickness transversetemporal	cortical thickness	0.0274	0.0478	0.5664	0.1702	0.0205	8.95918
1146	27204	aparc-DKTatlas lh thickness insula	cortical thickness	0.057	0.0485	0.2404	0.1472	0.0194	8.09189
1147	27267	aparc-DKTatlas rh thickness caudalanteriorcingulate	cortical thickness	0.0578	0.0549	0.2926	0.1035	0.0161	6.74691
1148	27268	aparc-DKTatlas rh thickness caudalmiddlefrontal	cortical thickness	0.0828	0.0471	0.079	0.1772	0.0203	9.63918
1149	27269	aparc-DKTatlas rh thickness cuneus	cortical thickness	0.0937	0.0454	0.0391	0.1777	0.0208	9.40104
1150	27270	aparc-DKTatlas rh thickness entorhinal	cortical thickness	0.0577	0.0651	0.3761	0.0726	0.0159	4.5125
1151	27271	aparc-DKTatlas rh thickness fusiform	cortical thickness	0.0948	0.0506	0.061	0.165	0.0221	7.32258
1152	27272	aparc-DKTatlas rh thickness inferiorparietal	cortical thickness	0.0399	0.0414	0.3352	0.2124	0.022	9.61991
1153	27273	aparc-DKTatlas rh thickness inferiortemporal	cortical thickness	0.0876	0.0515	0.089	0.1524	0.0173	9.59281
1154	27274	aparc-DKTatlas rh thickness isthmuscingulate	cortical thickness	0.0167	0.0434	0.7009	0.1744	0.0197	9.99451
1155	27275	aparc-DKTatlas rh thickness lateraloccipital	cortical thickness	0.0986	0.0404	0.0147	0.217	0.021	10.5268
1156	27276	aparc-DKTatlas rh thickness lateralorbitofrontal	cortical thickness	0.0894	0.0624	0.1518	0.1115	0.0174	6.7929
1157	27277	aparc-DKTatlas rh thickness lingual	cortical thickness	0.0295	0.047	0.5305	0.1817	0.0203	9.63131
1158	27278	aparc-DKTatlas rh thickness medialorbitofrontal	cortical thickness	-0.0401	0.0705	0.5697	0.08	0.0155	5.65541
1159	27279	aparc-DKTatlas rh thickness middletemporal	cortical thickness	0.1125	0.049	0.0216	0.1668	0.0183	9.68391
1160	27280	aparc-DKTatlas rh thickness parahippocampal	cortical thickness	0.0242	0.053	0.6475	0.1504	0.0175	9.24
1161	27281	aparc-DKTatlas rh thickness paracentral	cortical thickness	0.0518	0.0402	0.197	0.2034	0.0254	8.20884
1162	27282	aparc-DKTatlas rh thickness parsopercularis	cortical thickness	0.0708	0.0551	0.1989	0.1467	0.0179	8.53933
1163	27283	aparc-DKTatlas rh thickness parsorbitalis	cortical thickness	0.0913	0.0545	0.0938	0.1181	0.0171	7.53757
1164	27284	aparc-DKTatlas rh thickness parstriangularis	cortical thickness	0.0017	0.053	0.9746	0.1634	0.0184	8.90217
1165	27285	aparc-DKTatlas rh thickness pericalcarine	cortical thickness	0.0595	0.0541	0.2708	0.1179	0.0181	6.78333
1166	27286	aparc-DKTatlas rh thickness postcentral	cortical thickness	0.0964	0.0495	0.0513	0.1592	0.0197	8.07805
1167	27287	aparc-DKTatlas rh thickness posteriorcingulate	cortical thickness	0.0307	0.0456	0.5006	0.1572	0.0206	8.05528
1168	27288	aparc-DKTatlas rh thickness precentral	cortical thickness	0.0251	0.0418	0.5489	0.2018	0.021	9.43458
1169	27289	aparc-DKTatlas rh thickness precuneus	cortical thickness	0.0895	0.0445	0.0441	0.2095	0.0237	9.04274
1170	27290	aparc-DKTatlas rh thickness rostralanteriorcingulate	cortical thickness	0.0367	0.0665	0.5807	0.0807	0.0164	5.69182
1171	27291	aparc-DKTatlas rh thickness rostralmiddlefrontal	cortical thickness	0.0465	0.0507	0.359	0.1765	0.0187	9.42473
1172	27292	aparc-DKTatlas rh thickness superiorfrontal	cortical thickness	0.0591	0.0441	0.1807	0.2219	0.021	11.1194
1173	27293	aparc-DKTatlas rh thickness superiorparietal	cortical thickness	0.0826	0.0484	0.088	0.1658	0.0212	7.89268
1174	27294	aparc-DKTatlas rh thickness superiortemporal	cortical thickness	0.0743	0.0491	0.1305	0.2048	0.0202	9.82323
1175	27295	aparc-DKTatlas rh thickness supramarginal	cortical thickness	0.064	0.0465	0.1687	0.2067	0.0242	9.04846
1176	27296	aparc-DKTatlas rh thickness transversetemporal	cortical thickness	0.0903	0.0538	0.0932	0.1405	0.0229	7.21801
1177	27297	aparc-DKTatlas rh thickness insula	cortical thickness	0.0894	0.0465	0.0543	0.1924	0.0235	8.47982
1178	27403	aparc-a2009s lh thickness G+S-frontomargin	cortical thickness	0.08	0.0527	0.1286	0.1055	0.0172	6.91667
1179	27404	aparc-a2009s lh thickness G+S-occipital-inf	cortical thickness	0.0884	0.0565	0.1174	0.1379	0.0193	7.86559
1180	27405	aparc-a2009s lh thickness G+S-paracentral	cortical thickness	0.0428	0.0431	0.3205	0.1761	0.0179	10.3029
1181	27406	aparc-a2009s lh thickness G+S-subcentral	cortical thickness	0.0692	0.0377	0.0664	0.2078	0.0216	10.2634
1182	27407	aparc-a2009s lh thickness G+S-transv-frontopol	cortical thickness	0.0297	0.0574	0.6049	0.1085	0.0177	6.80606
1183	27408	aparc-a2009s lh thickness G+S-cingul-Ant	cortical thickness	0.0604	0.0551	0.2723	0.129	0.0197	7.22404
1184	27409	aparc-a2009s lh thickness G+S-cingul-Mid-Ant	cortical thickness	-0.0583	0.065	0.3696	0.0718	0.0179	4.30769
1185	27410	aparc-a2009s lh thickness G+S-cingul-Mid-Post	cortical thickness	0.0217	0.046	0.6368	0.138	0.0188	7.98305
1186	27411	aparc-a2009s lh thickness G-cingul-Post-dorsal	cortical thickness	0.0474	0.0503	0.3456	0.1395	0.0183	8.12865
1187	27412	aparc-a2009s lh thickness G-cingul-Post-ventral	cortical thickness	0.0407	0.0573	0.4769	0.1161	0.0179	6.97647
1188	27413	aparc-a2009s lh thickness G-cuneus	cortical thickness	0.0913	0.044	0.0381	0.1836	0.0185	10.7784
1189	27414	aparc-a2009s lh thickness G-front-inf-Opercular	cortical thickness	0.0412	0.0509	0.4186	0.1494	0.0182	8.2967
1190	27415	aparc-a2009s lh thickness G-front-inf-Orbital	cortical thickness	0.0248	0.0563	0.6598	0.0985	0.0181	6.33537
1191	27416	aparc-a2009s lh thickness G-front-inf-Triangul	cortical thickness	0.0285	0.0513	0.5785	0.1687	0.0178	9.07865
1192	27417	aparc-a2009s lh thickness G-front-middle	cortical thickness	0.0345	0.047	0.4633	0.2062	0.021	10.2829
1193	27418	aparc-a2009s lh thickness G-front-sup	cortical thickness	0.0431	0.0427	0.3118	0.22	0.0239	9.65351
1194	27419	aparc-a2009s lh thickness G-Ins-lg+S-cent-ins	cortical thickness	0.0553	0.0585	0.3447	0.0838	0.0163	5.99351
1195	27420	aparc-a2009s lh thickness G-insular-short	cortical thickness	0.0861	0.0621	0.1655	0.0852	0.0151	5.8125
1196	27421	aparc-a2009s lh thickness G-occipital-middle	cortical thickness	0.1141	0.0487	0.0191	0.149	0.0185	8.21714
1197	27422	aparc-a2009s lh thickness G-occipital-sup	cortical thickness	0.0515	0.0477	0.2803	0.1419	0.0188	7.98286
1198	27423	aparc-a2009s lh thickness G-oc-temp-lat-fusifor	cortical thickness	-0.0185	0.0549	0.7359	0.1362	0.0218	6.89055
1199	27424	aparc-a2009s lh thickness G-oc-temp-med-Lingual	cortical thickness	0.0162	0.0514	0.752	0.1594	0.019	9.17391
1200	27425	aparc-a2009s lh thickness G-oc-temp-med-Parahip	cortical thickness	0.0328	0.0557	0.5559	0.1278	0.0185	7.6044
1201	27426	aparc-a2009s lh thickness G-orbital	cortical thickness	0.0677	0.0535	0.2059	0.1082	0.0154	7.63291
1202	27427	aparc-a2009s lh thickness G-pariet-inf-Angular	cortical thickness	0.0282	0.0496	0.5693	0.1636	0.0204	8.5445
1203	27428	aparc-a2009s lh thickness G-pariet-inf-Supramar	cortical thickness	0.0033	0.0473	0.9446	0.1881	0.0235	8.54911
1204	27429	aparc-a2009s lh thickness G-parietal-sup	cortical thickness	0.0711	0.0482	0.1398	0.1778	0.0187	9.51087
1205	27430	aparc-a2009s lh thickness G-postcentral	cortical thickness	0.0909	0.0457	0.0467	0.1685	0.0163	9.28497
1206	27431	aparc-a2009s lh thickness G-precentral	cortical thickness	0.0467	0.0435	0.2826	0.1772	0.023	8.36073
1207	27432	aparc-a2009s lh thickness G-precuneus	cortical thickness	0.0725	0.0464	0.1183	0.1875	0.0193	9.58
1208	27433	aparc-a2009s lh thickness G-rectus	cortical thickness	0.0357	0.0572	0.533	0.0925	0.0185	5.42775
1209	27434	aparc-a2009s lh thickness G-subcallosal	cortical thickness	-0.0269	0.0579	0.6424	0.1047	0.0173	6.02857
1210	27435	aparc-a2009s lh thickness G-temp-sup-G-T-transv	cortical thickness	0.0285	0.0478	0.5513	0.159	0.0186	9.3764
1211	27436	aparc-a2009s lh thickness G-temp-sup-Lateral	cortical thickness	0.058	0.051	0.2553	0.2013	0.0208	10.2161
1212	27437	aparc-a2009s lh thickness G-temp-sup-Plan-polar	cortical thickness	0.02	0.0548	0.7147	0.0918	0.0166	5.61392
1213	27438	aparc-a2009s lh thickness G-temp-sup-Plan-tempo	cortical thickness	0.0624	0.0509	0.2199	0.1389	0.0226	6.98571
1214	27439	aparc-a2009s lh thickness G-temporal-inf	cortical thickness	-0.0298	0.0593	0.615	0.1185	0.0167	7.28025
1215	27440	aparc-a2009s lh thickness G-temporal-middle	cortical thickness	0.0263	0.045	0.5592	0.1593	0.018	8.73256
1216	27441	aparc-a2009s lh thickness Lat-Fis-ant-Horizont	cortical thickness	0.075	0.055	0.1728	0.0943	0.0155	6.68
1217	27442	aparc-a2009s lh thickness Lat-Fis-ant-Vertical	cortical thickness	0.0399	0.0694	0.5657	0.0721	0.0143	5.14685
1218	27443	aparc-a2009s lh thickness Lat-Fis-post	cortical thickness	0.0337	0.0462	0.4662	0.21	0.0254	8.91489
1219	27444	aparc-a2009s lh thickness Pole-occipital	cortical thickness	0.0629	0.0519	0.2254	0.1165	0.0168	7.40373
1220	27445	aparc-a2009s lh thickness Pole-temporal	cortical thickness	-0.0122	0.058	0.8331	0.0992	0.0167	6.1519
1221	27446	aparc-a2009s lh thickness S-calcarine	cortical thickness	-0.0066	0.0481	0.8908	0.1379	0.0176	8.26627
1222	27447	aparc-a2009s lh thickness S-central	cortical thickness	0.0817	0.0459	0.075	0.1514	0.0197	8.40761
1223	27448	aparc-a2009s lh thickness S-cingul-Marginalis	cortical thickness	0.0567	0.0472	0.2296	0.1307	0.0191	6.47895
1224	27449	aparc-a2009s lh thickness S-circular-insula-ant	cortical thickness	-0.0008	0.0713	0.9906	0.0647	0.0152	4.45517
1225	27450	aparc-a2009s lh thickness S-circular-insula-inf	cortical thickness	0.0425	0.0545	0.4354	0.1381	0.0207	6.93909
1226	27451	aparc-a2009s lh thickness S-circular-insula-sup	cortical thickness	-0.001	0.0473	0.9827	0.1534	0.0213	7.89552
1227	27452	aparc-a2009s lh thickness S-collat-transv-ant	cortical thickness	0.0756	0.0715	0.2906	0.0701	0.0164	4.47205
1228	27453	aparc-a2009s lh thickness S-collat-transv-post	cortical thickness	0.023	0.0512	0.6535	0.1101	0.0191	6.32222
1229	27454	aparc-a2009s lh thickness S-front-inf	cortical thickness	0.081	0.0523	0.121	0.1631	0.0186	9.60221
1230	27455	aparc-a2009s lh thickness S-front-middle	cortical thickness	0.0207	0.0562	0.7129	0.119	0.0166	7.48101
1231	27456	aparc-a2009s lh thickness S-front-sup	cortical thickness	0.0695	0.0497	0.162	0.1793	0.0227	8.50226
1232	27457	aparc-a2009s lh thickness S-interm-prim-Jensen	cortical thickness	0.0654	0.0775	0.3987	0.0497	0.0157	3.69388
1233	27458	aparc-a2009s lh thickness S-intrapariet+P-trans	cortical thickness	0.1033	0.045	0.0216	0.1788	0.0186	9.69565
1234	27459	aparc-a2009s lh thickness S-oc-middle+Lunatus	cortical thickness	0.0527	0.0481	0.2733	0.1039	0.017	6.48765
1235	27460	aparc-a2009s lh thickness S-oc-sup+transversal	cortical thickness	0.1192	0.0478	0.0126	0.1626	0.018	8.78261
1236	27461	aparc-a2009s lh thickness S-occipital-ant	cortical thickness	0.0168	0.0685	0.8064	0.0739	0.0161	5.1625
1237	27462	aparc-a2009s lh thickness S-oc-temp-lat	cortical thickness	0.1002	0.0566	0.0768	0.1136	0.0168	7.1465
1238	27463	aparc-a2009s lh thickness S-oc-temp-med+Lingual	cortical thickness	-0.0504	0.0452	0.2645	0.2026	0.0192	12.0291
1239	27464	aparc-a2009s lh thickness S-orbital-lateral	cortical thickness	0.051	0.0793	0.5205	0.0488	0.0159	3.2963
1240	27465	aparc-a2009s lh thickness S-orbital-med-olfact	cortical thickness	0.0265	0.055	0.6303	0.1063	0.0155	6.84375
1241	27466	aparc-a2009s lh thickness S-orbital-H-Shaped	cortical thickness	0.0097	0.056	0.8631	0.1125	0.0181	6.91566
1242	27467	aparc-a2009s lh thickness S-parieto-occipital	cortical thickness	0.0904	0.0471	0.055	0.146	0.0188	8.55801
1243	27468	aparc-a2009s lh thickness S-pericallosal	cortical thickness	-0.0182	0.0475	0.7022	0.1603	0.0191	9.28814
1244	27469	aparc-a2009s lh thickness S-postcentral	cortical thickness	0.0872	0.0507	0.0853	0.1366	0.0195	8.10326
1245	27470	aparc-a2009s lh thickness S-precentral-inf-part	cortical thickness	0.0938	0.0496	0.0585	0.1478	0.0172	8.79096
1246	27471	aparc-a2009s lh thickness S-precentral-sup-part	cortical thickness	-0.0167	0.0486	0.7311	0.1546	0.0178	8.87861
1247	27472	aparc-a2009s lh thickness S-suborbital	cortical thickness	0.1068	0.0691	0.122	0.0791	0.0168	5.29936
1248	27473	aparc-a2009s lh thickness S-subparietal	cortical thickness	0.0923	0.0496	0.0626	0.1372	0.015	9.08667
1249	27474	aparc-a2009s lh thickness S-temporal-inf	cortical thickness	0.0163	0.0583	0.7803	0.1073	0.017	6.33333
1250	27475	aparc-a2009s lh thickness S-temporal-sup	cortical thickness	0.0142	0.0476	0.7661	0.1524	0.0194	8.02674
1251	27476	aparc-a2009s lh thickness S-temporal-transverse	cortical thickness	0.0207	0.0549	0.7056	0.1351	0.0179	8.60465
1252	27625	aparc-a2009s rh thickness G+S-frontomargin	cortical thickness	0.1569	0.065	0.0158	0.0887	0.0157	6.22819
1253	27626	aparc-a2009s rh thickness G+S-occipital-inf	cortical thickness	0.0255	0.0509	0.6157	0.1416	0.0198	7.35897
1254	27627	aparc-a2009s rh thickness G+S-paracentral	cortical thickness	0.0648	0.0429	0.131	0.1653	0.0196	8.62051
1255	27628	aparc-a2009s rh thickness G+S-subcentral	cortical thickness	0.0353	0.0432	0.4141	0.2015	0.0188	10.3665
1256	27629	aparc-a2009s rh thickness G+S-transv-frontopol	cortical thickness	0.0543	0.0546	0.3196	0.1081	0.015	7.43624
1257	27630	aparc-a2009s rh thickness G+S-cingul-Ant	cortical thickness	0.0339	0.0556	0.5422	0.1268	0.02	6.97326
1258	27631	aparc-a2009s rh thickness G+S-cingul-Mid-Ant	cortical thickness	0.039	0.0634	0.5389	0.0889	0.0182	5.48571
1259	27632	aparc-a2009s rh thickness G+S-cingul-Mid-Post	cortical thickness	0.0614	0.0551	0.2649	0.1296	0.0189	7.15301
1260	27633	aparc-a2009s rh thickness G-cingul-Post-dorsal	cortical thickness	0.038	0.0497	0.4443	0.1268	0.0186	7.30682
1261	27634	aparc-a2009s rh thickness G-cingul-Post-ventral	cortical thickness	0.0283	0.0526	0.5905	0.1168	0.0177	6.97688
1262	27635	aparc-a2009s rh thickness G-cuneus	cortical thickness	0.0954	0.0485	0.0492	0.1592	0.02	8.80978
1263	27636	aparc-a2009s rh thickness G-front-inf-Opercular	cortical thickness	0.0251	0.0559	0.6528	0.1403	0.0177	8.34857
1264	27637	aparc-a2009s rh thickness G-front-inf-Orbital	cortical thickness	0.0263	0.0594	0.6575	0.1056	0.0193	5.80328
1265	27638	aparc-a2009s rh thickness G-front-inf-Triangul	cortical thickness	0.0126	0.0566	0.8243	0.1445	0.0181	8.13559
1266	27639	aparc-a2009s rh thickness G-front-middle	cortical thickness	0.0609	0.0513	0.2352	0.1792	0.0188	9.40426
1267	27640	aparc-a2009s rh thickness G-front-sup	cortical thickness	0.0473	0.0442	0.2841	0.2232	0.0217	10.8204
1268	27641	aparc-a2009s rh thickness G-Ins-lg+S-cent-ins	cortical thickness	0.0734	0.0599	0.2204	0.108	0.0175	6.08642
1269	27642	aparc-a2009s rh thickness G-insular-short	cortical thickness	0.1442	0.0605	0.0171	0.1079	0.0165	7.04636
1270	27643	aparc-a2009s rh thickness G-occipital-middle	cortical thickness	0.0983	0.0474	0.0379	0.1546	0.0193	7.96257
1271	27644	aparc-a2009s rh thickness G-occipital-sup	cortical thickness	0.0815	0.0504	0.1062	0.1313	0.0168	8.2037
1272	27645	aparc-a2009s rh thickness G-oc-temp-lat-fusifor	cortical thickness	0.1071	0.0503	0.0331	0.1454	0.0213	6.81463
1273	27646	aparc-a2009s rh thickness G-oc-temp-med-Lingual	cortical thickness	0.0443	0.0504	0.3792	0.1514	0.0187	8.44211
1274	27647	aparc-a2009s rh thickness G-oc-temp-med-Parahip	cortical thickness	0.109	0.0645	0.0909	0.0864	0.0179	5.67251
1275	27648	aparc-a2009s rh thickness G-orbital	cortical thickness	0.0873	0.0618	0.1576	0.0996	0.0188	5.69444
1276	27649	aparc-a2009s rh thickness G-pariet-inf-Angular	cortical thickness	0.041	0.0457	0.37	0.176	0.0199	8.61576
1277	27650	aparc-a2009s rh thickness G-pariet-inf-Supramar	cortical thickness	0.0501	0.0478	0.2955	0.1936	0.0226	8.97619
1278	27651	aparc-a2009s rh thickness G-parietal-sup	cortical thickness	0.0828	0.0518	0.1103	0.1466	0.0195	7.67553
1279	27652	aparc-a2009s rh thickness G-postcentral	cortical thickness	0.0698	0.0485	0.1506	0.1666	0.019	8.1215
1280	27653	aparc-a2009s rh thickness G-precentral	cortical thickness	0.0143	0.0456	0.7544	0.1739	0.0192	8.85714
1281	27654	aparc-a2009s rh thickness G-precuneus	cortical thickness	0.0815	0.0452	0.0715	0.1907	0.021	9.41951
1282	27655	aparc-a2009s rh thickness G-rectus	cortical thickness	-0.0246	0.069	0.7218	0.0765	0.015	5.19231
1283	27656	aparc-a2009s rh thickness G-subcallosal	cortical thickness	-0.0782	0.0847	0.3557	0.0424	0.0174	2.61404
1284	27657	aparc-a2009s rh thickness G-temp-sup-G-T-transv	cortical thickness	0.0963	0.053	0.0694	0.1513	0.023	7.66038
1285	27658	aparc-a2009s rh thickness G-temp-sup-Lateral	cortical thickness	0.0753	0.0514	0.1425	0.206	0.0202	10.25
1286	27659	aparc-a2009s rh thickness G-temp-sup-Plan-polar	cortical thickness	0.0542	0.0652	0.4056	0.0984	0.0161	6.06329
1287	27660	aparc-a2009s rh thickness G-temp-sup-Plan-tempo	cortical thickness	0.0303	0.0488	0.5355	0.1627	0.0205	8.35323
1288	27661	aparc-a2009s rh thickness G-temporal-inf	cortical thickness	0.0881	0.0544	0.1057	0.1389	0.0171	8.44186
1289	27662	aparc-a2009s rh thickness G-temporal-middle	cortical thickness	0.0942	0.0492	0.0557	0.1853	0.0206	9.13131
1290	27663	aparc-a2009s rh thickness Lat-Fis-ant-Horizont	cortical thickness	-0.052	0.0603	0.3891	0.1034	0.0165	6.52439
1291	27664	aparc-a2009s rh thickness Lat-Fis-ant-Vertical	cortical thickness	0.0843	0.0795	0.2891	0.0573	0.0145	4.85714
1292	27665	aparc-a2009s rh thickness Lat-Fis-post	cortical thickness	0.0525	0.0473	0.2669	0.1958	0.0257	8.03306
1293	27666	aparc-a2009s rh thickness Pole-occipital	cortical thickness	0.0844	0.0472	0.0736	0.1521	0.0185	8.79661
1294	27667	aparc-a2009s rh thickness Pole-temporal	cortical thickness	0.0991	0.0622	0.1113	0.1032	0.0167	7.22727
1295	27668	aparc-a2009s rh thickness S-calcarine	cortical thickness	0.0478	0.0502	0.3408	0.1511	0.0179	8.75287
1296	27669	aparc-a2009s rh thickness S-central	cortical thickness	0.0762	0.0467	0.1023	0.1359	0.019	7.2356
1297	27670	aparc-a2009s rh thickness S-cingul-Marginalis	cortical thickness	0.1729	0.0513	0.0008	0.1323	0.0213	6.91623
1298	27671	aparc-a2009s rh thickness S-circular-insula-ant	cortical thickness	0.083	0.0535	0.121	0.0998	0.0164	6.44516
1299	27672	aparc-a2009s rh thickness S-circular-insula-inf	cortical thickness	0.0657	0.0492	0.182	0.2004	0.025	8.05907
1300	27673	aparc-a2009s rh thickness S-circular-insula-sup	cortical thickness	0.0601	0.0465	0.196	0.1789	0.0278	6.65267
1301	27674	aparc-a2009s rh thickness S-collat-transv-ant	cortical thickness	0.1435	0.0808	0.0757	0.0542	0.0155	3.46405
1302	27675	aparc-a2009s rh thickness S-collat-transv-post	cortical thickness	0.0618	0.0507	0.2229	0.1287	0.016	8.75472
1303	27676	aparc-a2009s rh thickness S-front-inf	cortical thickness	0.0944	0.057	0.0978	0.1426	0.0169	8.49714
1304	27677	aparc-a2009s rh thickness S-front-middle	cortical thickness	0.0332	0.055	0.5458	0.1281	0.0198	6.75897
1305	27678	aparc-a2009s rh thickness S-front-sup	cortical thickness	0.0712	0.0501	0.1555	0.1497	0.0217	7.54327
1306	27679	aparc-a2009s rh thickness S-interm-prim-Jensen	cortical thickness	0.1003	0.0789	0.2037	0.0586	0.0204	3.18041
1307	27680	aparc-a2009s rh thickness S-intrapariet+P-trans	cortical thickness	0.0719	0.0452	0.1114	0.1526	0.0207	7.65842
1308	27681	aparc-a2009s rh thickness S-oc-middle+Lunatus	cortical thickness	0.049	0.0534	0.3584	0.1086	0.0168	6.72289
1309	27682	aparc-a2009s rh thickness S-oc-sup+transversal	cortical thickness	0.0898	0.0511	0.0785	0.1558	0.0165	9.87195
1310	27683	aparc-a2009s rh thickness S-occipital-ant	cortical thickness	0.1567	0.0603	0.0093	0.1059	0.0171	6.95266
1311	27684	aparc-a2009s rh thickness S-oc-temp-lat	cortical thickness	-0.0144	0.0606	0.8122	0.114	0.0172	7.12658
1312	27685	aparc-a2009s rh thickness S-oc-temp-med+Lingual	cortical thickness	-0.0292	0.0439	0.5062	0.1849	0.0192	10.618
1313	27686	aparc-a2009s rh thickness S-orbital-lateral	cortical thickness	0.0274	0.0647	0.6712	0.0729	0.0166	5.05161
1314	27687	aparc-a2009s rh thickness S-orbital-med-olfact	cortical thickness	-0.0024	0.0482	0.9609	0.1378	0.0162	8.61438
1315	27688	aparc-a2009s rh thickness S-orbital-H-Shaped	cortical thickness	0.0049	0.064	0.9395	0.0969	0.0172	6.02424
1316	27689	aparc-a2009s rh thickness S-parieto-occipital	cortical thickness	0.1206	0.048	0.012	0.16	0.0201	8.86387
1317	27690	aparc-a2009s rh thickness S-pericallosal	cortical thickness	0.0014	0.0416	0.9724	0.1974	0.0214	10.233
1318	27691	aparc-a2009s rh thickness S-postcentral	cortical thickness	0.0957	0.0544	0.0786	0.1322	0.0192	7.41489
1319	27692	aparc-a2009s rh thickness S-precentral-inf-part	cortical thickness	0.0507	0.0541	0.3481	0.1453	0.0203	7.46305
1320	27693	aparc-a2009s rh thickness S-precentral-sup-part	cortical thickness	0.0423	0.0501	0.3989	0.1354	0.0171	9.325
1321	27694	aparc-a2009s rh thickness S-suborbital	cortical thickness	-0.0969	0.0819	0.2368	0.0505	0.0171	2.87879
1322	27695	aparc-a2009s rh thickness S-subparietal	cortical thickness	0.0677	0.0479	0.1577	0.1382	0.0196	7.15385
1323	27696	aparc-a2009s rh thickness S-temporal-inf	cortical thickness	0.1484	0.0664	0.0255	0.0759	0.0153	5.50993
1324	27697	aparc-a2009s rh thickness S-temporal-sup	cortical thickness	0.0384	0.0471	0.415	0.1707	0.0195	9.44086
1325	27698	aparc-a2009s rh thickness S-temporal-transverse	cortical thickness	0.0029	0.0485	0.9527	0.1449	0.0283	5.96887
1326	26501	aseg global intensity 3rd-Ventricle	regional and tissue intensity	-0.0208	0.0475	0.6607	0.171	0.0203	9.09645
1327	26502	aseg global intensity 4th-Ventricle	regional and tissue intensity	0.0187	0.0401	0.6416	0.2472	0.0311	10.2278
1328	26503	aseg global intensity 5th-Ventricle	regional and tissue intensity				-0.0065	0.0135	-0.335821
1329	26504	aseg global intensity Brain-Stem	regional and tissue intensity	-0.0112	0.0437	0.7977	0.2075	0.0184	12.0395
1330	26505	aseg global intensity CSF	regional and tissue intensity	0.0132	0.0471	0.7785	0.1825	0.0208	9.91099
1331	26506	aseg global intensity WM-hypointensities	regional and tissue intensity	-0.0242	0.0584	0.6786	0.1064	0.0182	5.9209
1332	26507	aseg global intensity non-WM-hypointensities	regional and tissue intensity	0.111	0.186	0.5508	0.0091	0.0128	0.764228
1333	26508	aseg global intensity Optic-Chiasm	regional and tissue intensity	0.0235	0.0496	0.6352	0.1499	0.0212	8.03627
1334	26509	aseg global intensity CC-Posterior	regional and tissue intensity	-0.0833	0.0453	0.0662	0.1623	0.0187	9.03226
1335	26510	aseg global intensity CC-Mid-Posterior	regional and tissue intensity	-0.0836	0.0473	0.0768	0.177	0.0218	8.9381
1336	26511	aseg global intensity CC-Central	regional and tissue intensity	-0.0856	0.0505	0.0902	0.1383	0.0189	8.53143
1337	26512	aseg global intensity CC-Mid-Anterior	regional and tissue intensity	-0.0172	0.0535	0.7482	0.1184	0.0192	7.74691
1338	26513	aseg global intensity CC-Anterior	regional and tissue intensity	-0.0906	0.0496	0.0678	0.1917	0.0188	10.474
1339	26538	aseg lh intensity Lateral-Ventricle	regional and tissue intensity	-0.0336	0.0472	0.4763	0.1897	0.0203	9.75758
1340	26539	aseg lh intensity Inf-Lat-Vent	regional and tissue intensity	0.0178	0.0534	0.7392	0.1035	0.0187	5.60894
1341	26540	aseg lh intensity Cerebellum-White-Matter	regional and tissue intensity	-0.0534	0.0501	0.2863	0.1211	0.0207	5.98995
1342	26541	aseg lh intensity Cerebellum-Cortex	regional and tissue intensity	0.0264	0.042	0.5292	0.2209	0.0225	10.7887
1343	26542	aseg lh intensity Thalamus-Proper	regional and tissue intensity	0.0016	0.0406	0.9685	0.2534	0.0249	11.4737
1344	26543	aseg lh intensity Caudate	regional and tissue intensity	-0.0333	0.0428	0.4372	0.2308	0.0244	10.4208
1345	26544	aseg lh intensity Putamen	regional and tissue intensity	0.0081	0.0397	0.8374	0.2395	0.0277	9.21561
1346	26545	aseg lh intensity Pallidum	regional and tissue intensity	0.0516	0.0475	0.2768	0.1818	0.0235	8.48879
1347	26546	aseg lh intensity Hippocampus	regional and tissue intensity	0.0188	0.0452	0.6775	0.1681	0.0184	9.13333
1348	26547	aseg lh intensity Amygdala	regional and tissue intensity	0.0843	0.0522	0.1061	0.1262	0.0171	8.24224
1349	26548	aseg lh intensity Accumbens-area	regional and tissue intensity	0.0482	0.038	0.2049	0.2506	0.0309	9.02985
1350	26549	aseg lh intensity VentralDC	regional and tissue intensity	-0.0068	0.0511	0.8933	0.1307	0.0188	7.72159
1351	26550	aseg lh intensity vessel	regional and tissue intensity	0.1335	0.1014	0.1879	0.0328	0.0133	2.61594
1352	26551	aseg lh intensity choroid-plexus	regional and tissue intensity	-0.0251	0.0513	0.6238	0.1636	0.0194	8.7868
1353	26569	aseg rh intensity Lateral-Ventricle	regional and tissue intensity	-0.0084	0.0472	0.8587	0.1884	0.0217	9.76617
1354	26570	aseg rh intensity Inf-Lat-Vent	regional and tissue intensity	0.0585	0.0516	0.2571	0.1058	0.0187	5.86592
1355	26571	aseg rh intensity Cerebellum-White-Matter	regional and tissue intensity	-0.0917	0.0558	0.1002	0.1032	0.027	4.44939
1356	26572	aseg rh intensity Cerebellum-Cortex	regional and tissue intensity	0.0147	0.0421	0.7272	0.214	0.0226	10.654
1357	26573	aseg rh intensity Thalamus-Proper	regional and tissue intensity	-0.0056	0.0416	0.8929	0.2702	0.0248	12.1004
1358	26574	aseg rh intensity Caudate	regional and tissue intensity	-0.0208	0.0406	0.6077	0.2223	0.0236	10.3505
1359	26575	aseg rh intensity Putamen	regional and tissue intensity	-0.0197	0.0383	0.6074	0.2548	0.0334	8.36422
1360	26576	aseg rh intensity Pallidum	regional and tissue intensity	0.0102	0.0441	0.8165	0.2011	0.0266	8.79424
1361	26577	aseg rh intensity Hippocampus	regional and tissue intensity	0.0088	0.043	0.8379	0.1896	0.0183	11.2965
1362	26578	aseg rh intensity Amygdala	regional and tissue intensity	0.0446	0.0475	0.3473	0.1451	0.019	8.62857
1363	26579	aseg rh intensity Accumbens-area	regional and tissue intensity	0.0301	0.0357	0.3999	0.267	0.0355	8.38033
1364	26580	aseg rh intensity VentralDC	regional and tissue intensity	-0.061	0.0474	0.1978	0.1416	0.0184	7.9209
1365	26581	aseg rh intensity vessel	regional and tissue intensity	0.1448	0.0851	0.089	0.0591	0.0169	3.40994
1366	26582	aseg rh intensity choroid-plexus	regional and tissue intensity	-0.0228	0.0483	0.6366	0.1751	0.0228	8.14612
1367	26989	wg lh intensity-contrast unknown	cortical grey-white contrast	-0.0974	0.081	0.2292	0.0365	0.0135	3.72308
1368	26990	wg lh intensity-contrast bankssts	cortical grey-white contrast	0.0322	0.0363	0.3753	0.2935	0.0295	11.0784
1369	26991	wg lh intensity-contrast caudalanteriorcingulate	cortical grey-white contrast	0.0044	0.0446	0.9205	0.1575	0.021	7.9375
1370	26992	wg lh intensity-contrast caudalmiddlefrontal	cortical grey-white contrast	-0.0445	0.0335	0.1844	0.3313	0.0311	11.8613
1371	26993	wg lh intensity-contrast cuneus	cortical grey-white contrast	0.005	0.0362	0.891	0.3421	0.0433	9.00269
1372	26994	wg lh intensity-contrast entorhinal	cortical grey-white contrast	0.0285	0.0459	0.5344	0.1868	0.0249	8.91111
1373	26995	wg lh intensity-contrast fusiform	cortical grey-white contrast	-0.0489	0.0355	0.1677	0.3656	0.0376	11.7029
1374	26996	wg lh intensity-contrast inferiorparietal	cortical grey-white contrast	-0.0226	0.0349	0.5178	0.3564	0.0359	11.7525
1375	26997	wg lh intensity-contrast inferiortemporal	cortical grey-white contrast	-0.0534	0.0337	0.1128	0.3488	0.0348	11.6407
1376	26998	wg lh intensity-contrast isthmuscingulate	cortical grey-white contrast	-0.0246	0.0372	0.5085	0.306	0.038	9.07761
1377	26999	wg lh intensity-contrast lateraloccipital	cortical grey-white contrast	-0.0264	0.035	0.4501	0.3603	0.0342	11.6677
1378	27000	wg lh intensity-contrast lateralorbitofrontal	cortical grey-white contrast	-0.0435	0.0348	0.2109	0.3357	0.0394	10.6731
1379	27001	wg lh intensity-contrast lingual	cortical grey-white contrast	-0.019	0.0384	0.6208	0.3561	0.032	12.536
1380	27002	wg lh intensity-contrast medialorbitofrontal	cortical grey-white contrast	-0.0146	0.0374	0.6967	0.2844	0.0354	9.51761
1381	27003	wg lh intensity-contrast middletemporal	cortical grey-white contrast	-0.0393	0.0334	0.2391	0.3438	0.0354	11.5101
1382	27004	wg lh intensity-contrast parahippocampal	cortical grey-white contrast	-0.0368	0.0396	0.3528	0.2508	0.028	10.8138
1383	27005	wg lh intensity-contrast paracentral	cortical grey-white contrast	-0.0581	0.0376	0.1226	0.307	0.0269	12.1692
1384	27006	wg lh intensity-contrast parsopercularis	cortical grey-white contrast	-0.03	0.0334	0.3687	0.3485	0.0358	11.3257
1385	27007	wg lh intensity-contrast parsorbitalis	cortical grey-white contrast	-0.0147	0.0369	0.6917	0.2984	0.0279	12.3389
1386	27008	wg lh intensity-contrast parstriangularis	cortical grey-white contrast	-0.0283	0.0368	0.4423	0.3222	0.0343	10.9132
1387	27009	wg lh intensity-contrast pericalcarine	cortical grey-white contrast	0.0008	0.0424	0.9858	0.2601	0.028	10.823
1388	27010	wg lh intensity-contrast postcentral	cortical grey-white contrast	-0.002	0.037	0.9568	0.3462	0.0378	10.9202
1389	27011	wg lh intensity-contrast posteriorcingulate	cortical grey-white contrast	0.0018	0.0389	0.9629	0.2675	0.031	11.0275
1390	27012	wg lh intensity-contrast precentral	cortical grey-white contrast	-0.0684	0.0349	0.0497	0.3314	0.0311	12.1866
1391	27013	wg lh intensity-contrast precuneus	cortical grey-white contrast	-0.0153	0.0348	0.6597	0.3968	0.04	11.4898
1392	27014	wg lh intensity-contrast rostralanteriorcingulate	cortical grey-white contrast	-0.0211	0.0416	0.6121	0.2391	0.0319	9.26953
1393	27015	wg lh intensity-contrast rostralmiddlefrontal	cortical grey-white contrast	-0.0256	0.0347	0.461	0.3712	0.0402	11.1703
1394	27016	wg lh intensity-contrast superiorfrontal	cortical grey-white contrast	-0.0451	0.0331	0.1732	0.3688	0.0347	12.6096
1395	27017	wg lh intensity-contrast superiorparietal	cortical grey-white contrast	-0.0063	0.0334	0.8507	0.3848	0.0398	10.8223
1396	27018	wg lh intensity-contrast superiortemporal	cortical grey-white contrast	-0.0107	0.0339	0.7533	0.3632	0.0348	12.03
1397	27019	wg lh intensity-contrast supramarginal	cortical grey-white contrast	-0.0223	0.0358	0.5338	0.361	0.0345	12.1458
1398	27020	wg lh intensity-contrast frontalpole	cortical grey-white contrast	-0.0579	0.0408	0.1558	0.2312	0.0284	9.27016
1399	27021	wg lh intensity-contrast temporalpole	cortical grey-white contrast	-0.061	0.0458	0.1833	0.1767	0.0223	9.04433
1400	27022	wg lh intensity-contrast transversetemporal	cortical grey-white contrast	0.0136	0.0383	0.7217	0.2939	0.047	7.65625
1401	27023	wg lh intensity-contrast insula	cortical grey-white contrast	0.0288	0.0337	0.3928	0.3083	0.0377	10.5067
1402	27024	wg rh intensity-contrast unknown	cortical grey-white contrast	0.0017	0.0978	0.9858	0.0304	0.0141	2.18045
1403	27025	wg rh intensity-contrast bankssts	cortical grey-white contrast	0.034	0.0355	0.3389	0.319	0.0309	12.1203
1404	27026	wg rh intensity-contrast caudalanteriorcingulate	cortical grey-white contrast	0.0325	0.0458	0.4778	0.1576	0.022	8.43243
1405	27027	wg rh intensity-contrast caudalmiddlefrontal	cortical grey-white contrast	-0.0256	0.0337	0.4476	0.3145	0.0298	12.0962
1406	27028	wg rh intensity-contrast cuneus	cortical grey-white contrast	-0.0109	0.0395	0.7824	0.3259	0.0392	9.27168
1407	27029	wg rh intensity-contrast entorhinal	cortical grey-white contrast	0.0373	0.0466	0.4227	0.1824	0.0242	9.45455
1408	27030	wg rh intensity-contrast fusiform	cortical grey-white contrast	-0.0034	0.0357	0.9233	0.3459	0.0389	10.8731
1409	27031	wg rh intensity-contrast inferiorparietal	cortical grey-white contrast	-0.0234	0.0331	0.4798	0.3682	0.037	11.3962
1410	27032	wg rh intensity-contrast inferiortemporal	cortical grey-white contrast	-0.0112	0.0339	0.7402	0.3297	0.0366	11.2724
1411	27033	wg rh intensity-contrast isthmuscingulate	cortical grey-white contrast	-0.0155	0.0414	0.708	0.2764	0.0322	9.52685
1412	27034	wg rh intensity-contrast lateraloccipital	cortical grey-white contrast	-0.0181	0.0356	0.6125	0.3546	0.0332	11.9699
1413	27035	wg rh intensity-contrast lateralorbitofrontal	cortical grey-white contrast	-0.0154	0.0401	0.7011	0.2673	0.0333	10.3035
1414	27036	wg rh intensity-contrast lingual	cortical grey-white contrast	-0.0035	0.0382	0.9265	0.3195	0.0316	11.6423
1415	27037	wg rh intensity-contrast medialorbitofrontal	cortical grey-white contrast	-0.046	0.0397	0.2473	0.2786	0.0373	9.08136
1416	27038	wg rh intensity-contrast middletemporal	cortical grey-white contrast	-0.0068	0.0354	0.848	0.3302	0.0357	11.2662
1417	27039	wg rh intensity-contrast parahippocampal	cortical grey-white contrast	-0.0037	0.0384	0.9224	0.2473	0.0294	10.6041
1418	27040	wg rh intensity-contrast paracentral	cortical grey-white contrast	-0.0469	0.0363	0.1967	0.3003	0.0282	11.7838
1419	27041	wg rh intensity-contrast parsopercularis	cortical grey-white contrast	-0.0187	0.035	0.593	0.3275	0.0329	11.7572
1420	27042	wg rh intensity-contrast parsorbitalis	cortical grey-white contrast	-0.0106	0.0392	0.7869	0.2929	0.0304	10.7481
1421	27043	wg rh intensity-contrast parstriangularis	cortical grey-white contrast	0.0189	0.0349	0.5875	0.3287	0.0352	11.1525
1422	27044	wg rh intensity-contrast pericalcarine	cortical grey-white contrast	-0.0143	0.04	0.721	0.2582	0.0267	11.4191
1423	27045	wg rh intensity-contrast postcentral	cortical grey-white contrast	0.0062	0.0359	0.8622	0.3239	0.0348	10.882
1424	27046	wg rh intensity-contrast posteriorcingulate	cortical grey-white contrast	-0.0049	0.04	0.902	0.2895	0.0323	11.1787
1425	27047	wg rh intensity-contrast precentral	cortical grey-white contrast	-0.0587	0.0343	0.0865	0.3282	0.0288	13.0573
1426	27048	wg rh intensity-contrast precuneus	cortical grey-white contrast	-0.005	0.0334	0.8815	0.3789	0.04	10.8382
1427	27049	wg rh intensity-contrast rostralanteriorcingulate	cortical grey-white contrast	0.0106	0.0386	0.7836	0.2486	0.0339	9.12687
1428	27050	wg rh intensity-contrast rostralmiddlefrontal	cortical grey-white contrast	-0.0202	0.0366	0.5809	0.3543	0.0404	10.735
1429	27051	wg rh intensity-contrast superiorfrontal	cortical grey-white contrast	-0.042	0.0343	0.2196	0.3581	0.0331	12.3021
1430	27052	wg rh intensity-contrast superiorparietal	cortical grey-white contrast	-0.0138	0.0324	0.6709	0.3815	0.0404	11.0559
1431	27053	wg rh intensity-contrast superiortemporal	cortical grey-white contrast	0.02	0.0338	0.5536	0.3497	0.0343	11.8874
1432	27054	wg rh intensity-contrast supramarginal	cortical grey-white contrast	-0.0176	0.0344	0.6097	0.3666	0.0365	11.5619
1433	27055	wg rh intensity-contrast frontalpole	cortical grey-white contrast	-0.0014	0.0419	0.9736	0.2283	0.0307	9.20717
1434	27056	wg rh intensity-contrast temporalpole	cortical grey-white contrast	-0.0166	0.0426	0.6965	0.1933	0.0248	9.16364
1435	27057	wg rh intensity-contrast transversetemporal	cortical grey-white contrast	0.0075	0.0417	0.8569	0.2368	0.0298	8.94485
1436	27058	wg rh intensity-contrast insula	cortical grey-white contrast	-0.0054	0.0375	0.8858	0.2736	0.0374	9.49658
1437	25781	IDP T2 FLAIR BIANCA WMH volume	white matter hyperintensity volume	0.0119	0.0415	0.7751	0.253	0.0338	8.21656
1438	25026	IDP SWI T2star left thalamus	regional T2*	0.0502	0.0597	0.4003	0.0904	0.0221	4.25792
1439	25027	IDP SWI T2star right thalamus	regional T2*	0.0379	0.0466	0.4164	0.1342	0.0276	5.42642
1440	25028	IDP SWI T2star left caudate	regional T2*	0.093	0.0428	0.0298	0.1793	0.0272	6.57285
1441	25029	IDP SWI T2star right caudate	regional T2*	0.0827	0.0458	0.0709	0.1852	0.0276	6.63987
1442	25030	IDP SWI T2star left putamen	regional T2*	0.069	0.0398	0.0827	0.2867	0.0405	8.60684
1443	25031	IDP SWI T2star right putamen	regional T2*	0.0703	0.0408	0.0846	0.2838	0.0392	8.96471
1444	25032	IDP SWI T2star left pallidum	regional T2*	0.0529	0.0387	0.1716	0.2311	0.0283	7.99708
1445	25033	IDP SWI T2star right pallidum	regional T2*	0.0279	0.0387	0.4713	0.2315	0.0318	7.47222
1446	25034	IDP SWI T2star left hippocampus	regional T2*	-0.0604	0.0581	0.2992	0.1023	0.0149	7.53247
1447	25035	IDP SWI T2star right hippocampus	regional T2*	-0.0325	0.0599	0.5876	0.09	0.0152	6.04969
1448	25036	IDP SWI T2star left amygdala	regional T2*	-0.0793	0.0668	0.2348	0.0767	0.0156	5.15951
1449	25037	IDP SWI T2star right amygdala	regional T2*	-0.0477	0.0722	0.5087	0.0651	0.0149	4.38312
1450	25038	IDP SWI T2star left accumbens	regional T2*	-0.0134	0.0498	0.7884	0.1272	0.019	7.12366
1451	25039	IDP SWI T2star right accumbens	regional T2*	-0.0432	0.0543	0.427	0.1028	0.0183	5.64021
1452	25056	IDP dMRI TBSS FA Middle cerebellar peduncle	WM tract FA	0.0251	0.0409	0.54	0.2392	0.0233	10.6798
1453	25057	IDP dMRI TBSS FA Pontine crossing tract	WM tract FA	-0.0101	0.0437	0.8166	0.1696	0.0226	7.92727
1454	25058	IDP dMRI TBSS FA Genu of corpus callosum	WM tract FA	-0.0241	0.0372	0.5165	0.3203	0.0287	12.6008
1455	25059	IDP dMRI TBSS FA Body of corpus callosum	WM tract FA	-0.0402	0.0364	0.2702	0.2936	0.0281	11.3346
1456	25060	IDP dMRI TBSS FA Splenium of corpus callosum	WM tract FA	0.03	0.0433	0.488	0.2325	0.0304	9.4375
1457	25061	IDP dMRI TBSS FA Fornix	WM tract FA	-0.0958	0.0478	0.0451	0.1874	0.0226	9.39535
1458	25062	IDP dMRI TBSS FA Corticospinal tract R	WM tract FA	-0.0195	0.0442	0.6594	0.1656	0.022	8.6087
1459	25063	IDP dMRI TBSS FA Corticospinal tract L	WM tract FA	0.0405	0.0422	0.3373	0.1629	0.0202	8.62371
1460	25064	IDP dMRI TBSS FA Medial lemniscus R	WM tract FA	0.029	0.0424	0.4945	0.2076	0.0191	10.9175
1461	25065	IDP dMRI TBSS FA Medial lemniscus L	WM tract FA	0.052	0.0444	0.2409	0.1966	0.0194	10.4742
1462	25066	IDP dMRI TBSS FA Inferior cerebellar peduncle R	WM tract FA	-0.039	0.0401	0.3309	0.2504	0.0228	11.5702
1463	25067	IDP dMRI TBSS FA Inferior cerebellar peduncle L	WM tract FA	-0.0248	0.0419	0.555	0.2153	0.0209	11.5729
1464	25068	IDP dMRI TBSS FA Superior cerebellar peduncle R	WM tract FA	0.0515	0.0319	0.1065	0.302	0.0225	13.2446
1465	25069	IDP dMRI TBSS FA Superior cerebellar peduncle L	WM tract FA	0.0552	0.0337	0.1016	0.2916	0.022	13.3097
1466	25070	IDP dMRI TBSS FA Cerebral peduncle R	WM tract FA	0.0073	0.0349	0.8355	0.2469	0.0192	14.1774
1467	25071	IDP dMRI TBSS FA Cerebral peduncle L	WM tract FA	0.0183	0.0357	0.6081	0.2396	0.0196	12.5253
1468	25072	IDP dMRI TBSS FA Anterior limb of internal capsule R	WM tract FA	0.0623	0.0372	0.0946	0.2788	0.0223	12.5328
1469	25073	IDP dMRI TBSS FA Anterior limb of internal capsule L	WM tract FA	0.0624	0.0392	0.1112	0.2512	0.0246	11.412
1470	25074	IDP dMRI TBSS FA Posterior limb of internal capsule R	WM tract FA	0.0859	0.036	0.0172	0.2711	0.024	12.206
1471	25075	IDP dMRI TBSS FA Posterior limb of internal capsule L	WM tract FA	0.0734	0.0337	0.0294	0.2739	0.0256	11.8421
1472	25076	IDP dMRI TBSS FA Retrolenticular part of internal capsule R	WM tract FA	0.0822	0.0364	0.0238	0.2454	0.0252	11.2696
1473	25077	IDP dMRI TBSS FA Retrolenticular part of internal capsule L	WM tract FA	0.0773	0.0413	0.0616	0.2209	0.0255	10.0979
1474	25078	IDP dMRI TBSS FA Anterior corona radiata R	WM tract FA	-0.009	0.0349	0.7959	0.3258	0.0262	13.268
1475	25079	IDP dMRI TBSS FA Anterior corona radiata L	WM tract FA	-0.0422	0.0365	0.2486	0.3164	0.0261	13.2273
1476	25080	IDP dMRI TBSS FA Superior corona radiata R	WM tract FA	0.0932	0.0392	0.0175	0.2619	0.0205	13.1362
1477	25081	IDP dMRI TBSS FA Superior corona radiata L	WM tract FA	0.0786	0.0376	0.0367	0.2567	0.0228	12.1504
1478	25082	IDP dMRI TBSS FA Posterior corona radiata R	WM tract FA	0.0358	0.0397	0.3666	0.2677	0.0247	12.094
1479	25083	IDP dMRI TBSS FA Posterior corona radiata L	WM tract FA	0.0326	0.0395	0.4101	0.2593	0.0249	11.3471
1480	25084	IDP dMRI TBSS FA Posterior thalamic radiation R	WM tract FA	-0.0077	0.0459	0.866	0.2283	0.0251	9.975
1481	25085	IDP dMRI TBSS FA Posterior thalamic radiation L	WM tract FA	0.0271	0.0475	0.5678	0.2193	0.0253	9.95935
1482	25086	IDP dMRI TBSS FA Sagittal stratum R	WM tract FA	0.0425	0.0405	0.2945	0.2317	0.0253	10.0717
1483	25087	IDP dMRI TBSS FA Sagittal stratum L	WM tract FA	0.0191	0.0409	0.6408	0.2256	0.0262	9.14607
1484	25088	IDP dMRI TBSS FA External capsule R	WM tract FA	0.0035	0.0413	0.9331	0.2707	0.0261	11.2266
1485	25089	IDP dMRI TBSS FA External capsule L	WM tract FA	0.0233	0.0431	0.5882	0.2679	0.0258	11.5484
1486	25090	IDP dMRI TBSS FA Cingulum cingulate gyrus R	WM tract FA	0.013	0.0426	0.76	0.2875	0.027	11.7579
1487	25091	IDP dMRI TBSS FA Cingulum cingulate gyrus L	WM tract FA	0.0036	0.0404	0.929	0.29	0.0257	12.5432
1488	25092	IDP dMRI TBSS FA Cingulum hippocampus R	WM tract FA	0.0663	0.0418	0.1129	0.2261	0.0213	10.9116
1489	25093	IDP dMRI TBSS FA Cingulum hippocampus L	WM tract FA	0.0857	0.0406	0.0346	0.2235	0.0192	12.2359
1490	25094	IDP dMRI TBSS FA Fornix cres+Stria terminalis R	WM tract FA	-0.0544	0.039	0.1631	0.2481	0.0242	11.4159
1491	25095	IDP dMRI TBSS FA Fornix cres+Stria terminalis L	WM tract FA	-0.0561	0.041	0.1705	0.2439	0.0246	10.8217
1492	25096	IDP dMRI TBSS FA Superior longitudinal fasciculus R	WM tract FA	0.0489	0.0381	0.1992	0.2881	0.0247	12.5926
1493	25097	IDP dMRI TBSS FA Superior longitudinal fasciculus L	WM tract FA	0.0725	0.0399	0.0695	0.2774	0.0251	12.1852
1494	25098	IDP dMRI TBSS FA Superior fronto-occipital fasciculus R	WM tract FA	-0.0509	0.0392	0.1944	0.2675	0.0216	12.7793
1495	25099	IDP dMRI TBSS FA Superior fronto-occipital fasciculus L	WM tract FA	-0.0604	0.0395	0.1267	0.2556	0.0216	11.8119
1496	25100	IDP dMRI TBSS FA Uncinate fasciculus R	WM tract FA	0.074	0.0396	0.062	0.3014	0.0305	9.9802
1497	25101	IDP dMRI TBSS FA Uncinate fasciculus L	WM tract FA	0.0621	0.0377	0.0997	0.3032	0.0329	10.1821
1498	25102	IDP dMRI TBSS FA Tapetum R	WM tract FA	-0.0286	0.0407	0.4827	0.2174	0.0219	11.1509
1499	25103	IDP dMRI TBSS FA Tapetum L	WM tract FA	-0.0085	0.0471	0.8569	0.2075	0.02	12.0622
1500	25488	IDP dMRI ProbtrackX FA ar l	WM tract FA	0.034	0.0461	0.4604	0.2031	0.0214	10.1232
1501	25489	IDP dMRI ProbtrackX FA ar r	WM tract FA	0.0054	0.0475	0.9088	0.1879	0.0205	10.4082
1502	25490	IDP dMRI ProbtrackX FA atr l	WM tract FA	0.0463	0.0358	0.1958	0.2789	0.0259	11.7635
1503	25491	IDP dMRI ProbtrackX FA atr r	WM tract FA	0.0323	0.0375	0.3892	0.2849	0.0242	12.1542
1504	25492	IDP dMRI ProbtrackX FA cgc l	WM tract FA	0.0214	0.0492	0.6632	0.1875	0.0201	9.43842
1505	25493	IDP dMRI ProbtrackX FA cgc r	WM tract FA	-0.0023	0.0493	0.9626	0.2059	0.0197	10.8782
1506	25494	IDP dMRI ProbtrackX FA cgh l	WM tract FA	0.0747	0.0505	0.1396	0.1451	0.018	8.06452
1507	25495	IDP dMRI ProbtrackX FA cgh r	WM tract FA	0.1149	0.0487	0.0182	0.1603	0.0179	9.39011
1508	25496	IDP dMRI ProbtrackX FA cst l	WM tract FA	0.1252	0.0425	0.0032	0.1824	0.0216	9.14623
1509	25497	IDP dMRI ProbtrackX FA cst r	WM tract FA	0.1087	0.0454	0.0168	0.1814	0.0203	10.1327
1510	25498	IDP dMRI ProbtrackX FA fma	WM tract FA	-0.0134	0.0428	0.7545	0.2012	0.0242	9.91556
1511	25499	IDP dMRI ProbtrackX FA fmi	WM tract FA	0.0056	0.0379	0.8822	0.3239	0.0316	11.777
1512	25500	IDP dMRI ProbtrackX FA ifo l	WM tract FA	0.0089	0.041	0.829	0.2491	0.0279	9.70956
1513	25501	IDP dMRI ProbtrackX FA ifo r	WM tract FA	-0.0035	0.0358	0.923	0.2915	0.0268	11.2185
1514	25502	IDP dMRI ProbtrackX FA ilf l	WM tract FA	0.0209	0.0414	0.6137	0.2538	0.0283	9.63701
1515	25503	IDP dMRI ProbtrackX FA ilf r	WM tract FA	0.0052	0.0383	0.8928	0.2778	0.0274	10.3957
1516	25504	IDP dMRI ProbtrackX FA mcp	WM tract FA	0.0749	0.049	0.1267	0.1174	0.0217	5.37019
1517	25505	IDP dMRI ProbtrackX FA ml l	WM tract FA	0.1014	0.0459	0.0273	0.1491	0.024	6.34783
1518	25506	IDP dMRI ProbtrackX FA ml r	WM tract FA	0.0997	0.044	0.0234	0.1455	0.0207	7.84925
1519	25507	IDP dMRI ProbtrackX FA ptr l	WM tract FA	-0.0124	0.0428	0.7724	0.2144	0.0241	9.71179
1520	25508	IDP dMRI ProbtrackX FA ptr r	WM tract FA	-0.0051	0.0459	0.912	0.2053	0.0251	8.93033
1521	25509	IDP dMRI ProbtrackX FA slf l	WM tract FA	0.0233	0.0389	0.5488	0.3064	0.0274	12.0662
1522	25510	IDP dMRI ProbtrackX FA slf r	WM tract FA	0.0154	0.0367	0.6747	0.3121	0.0285	11.7929
1523	25511	IDP dMRI ProbtrackX FA str l	WM tract FA	0.1058	0.0405	0.0089	0.2291	0.0253	9.96414
1524	25512	IDP dMRI ProbtrackX FA str r	WM tract FA	0.1005	0.0417	0.0161	0.2202	0.0217	10.68
1525	25513	IDP dMRI ProbtrackX FA unc l	WM tract FA	0.0366	0.0449	0.4158	0.2211	0.0233	10.2335
1526	25514	IDP dMRI ProbtrackX FA unc r	WM tract FA	0.0509	0.0397	0.1998	0.2374	0.0233	11.3049
1527	25152	IDP dMRI TBSS MO Middle cerebellar peduncle	WM tract MO	-0.0285	0.0424	0.5018	0.2113	0.0206	10.9126
1528	25153	IDP dMRI TBSS MO Pontine crossing tract	WM tract MO	0.0478	0.0425	0.2605	0.2448	0.0528	6.51053
1529	25154	IDP dMRI TBSS MO Genu of corpus callosum	WM tract MO	-0.0238	0.059	0.6872	0.1106	0.0166	7.63529
1530	25155	IDP dMRI TBSS MO Body of corpus callosum	WM tract MO	-0.0815	0.0412	0.0482	0.2268	0.0245	9.82591
1531	25156	IDP dMRI TBSS MO Splenium of corpus callosum	WM tract MO	0.1048	0.0399	0.0085	0.2591	0.0221	12.9486
1532	25157	IDP dMRI TBSS MO Fornix	WM tract MO	-0.0395	0.0508	0.4359	0.1256	0.0168	7.15217
1533	25158	IDP dMRI TBSS MO Corticospinal tract R	WM tract MO	-0.0651	0.0574	0.2566	0.1108	0.0201	5.56219
1534	25159	IDP dMRI TBSS MO Corticospinal tract L	WM tract MO	0.0147	0.0594	0.8041	0.0851	0.0192	4.61658
1535	25160	IDP dMRI TBSS MO Medial lemniscus R	WM tract MO	0.0866	0.0508	0.088	0.1547	0.0228	7.89655
1536	25161	IDP dMRI TBSS MO Medial lemniscus L	WM tract MO	0.0311	0.0455	0.4948	0.1614	0.0205	8.45918
1537	25162	IDP dMRI TBSS MO Inferior cerebellar peduncle R	WM tract MO	-0.0363	0.0487	0.4567	0.1793	0.0191	10.5738
1538	25163	IDP dMRI TBSS MO Inferior cerebellar peduncle L	WM tract MO	-0.0595	0.0551	0.2799	0.1511	0.02	9.06111
1539	25164	IDP dMRI TBSS MO Superior cerebellar peduncle R	WM tract MO	0.068	0.0482	0.158	0.1575	0.0175	9.23563
1540	25165	IDP dMRI TBSS MO Superior cerebellar peduncle L	WM tract MO	0.0147	0.0419	0.7263	0.1686	0.0175	10.0782
1541	25166	IDP dMRI TBSS MO Cerebral peduncle R	WM tract MO	0.0773	0.041	0.0597	0.2269	0.0222	10.6787
1542	25167	IDP dMRI TBSS MO Cerebral peduncle L	WM tract MO	0.0272	0.0406	0.5024	0.2431	0.0225	12.2877
1543	25168	IDP dMRI TBSS MO Anterior limb of internal capsule R	WM tract MO	0.0714	0.0378	0.0584	0.3021	0.0257	12.954
1544	25169	IDP dMRI TBSS MO Anterior limb of internal capsule L	WM tract MO	0.0974	0.0379	0.0102	0.2811	0.0227	12.7399
1545	25170	IDP dMRI TBSS MO Posterior limb of internal capsule R	WM tract MO	0.0872	0.0317	0.006	0.3543	0.0265	14.6559
1546	25171	IDP dMRI TBSS MO Posterior limb of internal capsule L	WM tract MO	0.0984	0.0346	0.0044	0.3328	0.0265	13.9758
1547	25172	IDP dMRI TBSS MO Retrolenticular part of internal capsule R	WM tract MO	0.0957	0.0402	0.0174	0.2401	0.0242	11.3478
1548	25173	IDP dMRI TBSS MO Retrolenticular part of internal capsule L	WM tract MO	0.1087	0.043	0.0115	0.2172	0.0241	10.0348
1549	25174	IDP dMRI TBSS MO Anterior corona radiata R	WM tract MO	-0.0155	0.0421	0.7133	0.2388	0.0213	12.3913
1550	25175	IDP dMRI TBSS MO Anterior corona radiata L	WM tract MO	-0.0624	0.042	0.1381	0.2355	0.0189	12.933
1551	25176	IDP dMRI TBSS MO Superior corona radiata R	WM tract MO	0.0878	0.0454	0.0533	0.2748	0.0248	12.2792
1552	25177	IDP dMRI TBSS MO Superior corona radiata L	WM tract MO	0.0831	0.0439	0.058	0.2698	0.0258	11.624
1553	25178	IDP dMRI TBSS MO Posterior corona radiata R	WM tract MO	0.0592	0.0415	0.1534	0.2279	0.0206	12.4747
1554	25179	IDP dMRI TBSS MO Posterior corona radiata L	WM tract MO	0.0993	0.0464	0.0324	0.186	0.0204	10.0396
1555	25180	IDP dMRI TBSS MO Posterior thalamic radiation R	WM tract MO	-0.0065	0.0461	0.8876	0.1724	0.0199	9.76796
1556	25181	IDP dMRI TBSS MO Posterior thalamic radiation L	WM tract MO	0.0693	0.0509	0.1727	0.149	0.0204	7.84314
1557	25182	IDP dMRI TBSS MO Sagittal stratum R	WM tract MO	0.0288	0.0434	0.5063	0.1833	0.0178	10.8696
1558	25183	IDP dMRI TBSS MO Sagittal stratum L	WM tract MO	0.0684	0.0437	0.1178	0.1793	0.0207	9.22059
1559	25184	IDP dMRI TBSS MO External capsule R	WM tract MO	-0.0829	0.0402	0.0393	0.2548	0.0213	12.8835
1560	25185	IDP dMRI TBSS MO External capsule L	WM tract MO	-0.0774	0.0423	0.0675	0.2563	0.0231	12.1216
1561	25186	IDP dMRI TBSS MO Cingulum cingulate gyrus R	WM tract MO	0.0135	0.0418	0.7475	0.2218	0.0223	10.5
1562	25187	IDP dMRI TBSS MO Cingulum cingulate gyrus L	WM tract MO	-0.0018	0.0425	0.9671	0.2183	0.0248	10.7023
1563	25188	IDP dMRI TBSS MO Cingulum hippocampus R	WM tract MO	0.0849	0.0465	0.0682	0.167	0.0224	8.09259
1564	25189	IDP dMRI TBSS MO Cingulum hippocampus L	WM tract MO	0.1159	0.0497	0.0196	0.1456	0.0254	6.6556
1565	25190	IDP dMRI TBSS MO Fornix cres+Stria terminalis R	WM tract MO	-0.0109	0.0415	0.793	0.2176	0.0236	9.66376
1566	25191	IDP dMRI TBSS MO Fornix cres+Stria terminalis L	WM tract MO	-0.075	0.0447	0.093	0.2116	0.021	10.9095
1567	25192	IDP dMRI TBSS MO Superior longitudinal fasciculus R	WM tract MO	0.0817	0.0409	0.0459	0.2516	0.0232	11.6218
1568	25193	IDP dMRI TBSS MO Superior longitudinal fasciculus L	WM tract MO	0.0842	0.0398	0.0345	0.2194	0.0216	11.6303
1569	25194	IDP dMRI TBSS MO Superior fronto-occipital fasciculus R	WM tract MO	-0.0648	0.0567	0.2528	0.1103	0.0186	6.45665
1570	25195	IDP dMRI TBSS MO Superior fronto-occipital fasciculus L	WM tract MO	-0.032	0.055	0.561	0.1144	0.0182	6.83626
1571	25196	IDP dMRI TBSS MO Uncinate fasciculus R	WM tract MO	0.0434	0.0487	0.3723	0.1809	0.0216	8.89202
1572	25197	IDP dMRI TBSS MO Uncinate fasciculus L	WM tract MO	-0.0093	0.0518	0.8578	0.1829	0.0223	8.99087
1573	25198	IDP dMRI TBSS MO Tapetum R	WM tract MO	-0.0005	0.0576	0.9933	0.1247	0.018	7.31892
1574	25199	IDP dMRI TBSS MO Tapetum L	WM tract MO	0.0449	0.0476	0.3453	0.1876	0.0212	9.76382
1575	25542	IDP dMRI ProbtrackX MO ar l	WM tract MO	0.1072	0.0552	0.0519	0.1012	0.0207	5.11905
1576	25543	IDP dMRI ProbtrackX MO ar r	WM tract MO	0.0731	0.064	0.2531	0.083	0.0163	6.0625
1577	25544	IDP dMRI ProbtrackX MO atr l	WM tract MO	0.0099	0.0404	0.8061	0.2108	0.0172	12.4581
1578	25545	IDP dMRI ProbtrackX MO atr r	WM tract MO	0.0368	0.0441	0.4034	0.1827	0.0187	10.1543
1579	25546	IDP dMRI ProbtrackX MO cgc l	WM tract MO	-0.0301	0.0454	0.5075	0.1597	0.0195	8.94681
1580	25547	IDP dMRI ProbtrackX MO cgc r	WM tract MO	-0.0044	0.0476	0.9259	0.1747	0.0196	9.59686
1581	25548	IDP dMRI ProbtrackX MO cgh l	WM tract MO	0.114	0.0627	0.0688	0.1022	0.0189	6.07104
1582	25549	IDP dMRI ProbtrackX MO cgh r	WM tract MO	0.1452	0.0631	0.0213	0.1082	0.0166	7.32716
1583	25550	IDP dMRI ProbtrackX MO cst l	WM tract MO	0.0893	0.0473	0.0592	0.1768	0.0175	10.7184
1584	25551	IDP dMRI ProbtrackX MO cst r	WM tract MO	0.0866	0.048	0.071	0.1699	0.0183	10.0444
1585	25552	IDP dMRI ProbtrackX MO fma	WM tract MO	0.0092	0.0529	0.8624	0.1354	0.0183	7.96216
1586	25553	IDP dMRI ProbtrackX MO fmi	WM tract MO	-0.0358	0.0418	0.3914	0.2476	0.0214	12.4413
1587	25554	IDP dMRI ProbtrackX MO ifo l	WM tract MO	0.0217	0.0481	0.6524	0.1445	0.0184	8.40541
1588	25555	IDP dMRI ProbtrackX MO ifo r	WM tract MO	-0.0143	0.0463	0.7576	0.1848	0.0188	11.3202
1589	25556	IDP dMRI ProbtrackX MO ilf l	WM tract MO	0.0751	0.0599	0.21	0.1268	0.0187	7.32292
1590	25557	IDP dMRI ProbtrackX MO ilf r	WM tract MO	0.0308	0.0485	0.5253	0.1766	0.0204	9.41624
1591	25558	IDP dMRI ProbtrackX MO mcp	WM tract MO	0.0249	0.0453	0.5822	0.1528	0.0205	8.32979
1592	25559	IDP dMRI ProbtrackX MO ml l	WM tract MO	0.0504	0.0403	0.2111	0.2079	0.0216	11.0882
1593	25560	IDP dMRI ProbtrackX MO ml r	WM tract MO	0.0396	0.0412	0.3363	0.1997	0.0199	11.3404
1594	25561	IDP dMRI ProbtrackX MO ptr l	WM tract MO	-0.0075	0.0483	0.8765	0.1659	0.0239	7.76652
1595	25562	IDP dMRI ProbtrackX MO ptr r	WM tract MO	0.0315	0.0495	0.5238	0.1602	0.0224	7.8301
1596	25563	IDP dMRI ProbtrackX MO slf l	WM tract MO	0.0861	0.0455	0.0583	0.173	0.0245	8.41975
1597	25564	IDP dMRI ProbtrackX MO slf r	WM tract MO	0.0943	0.0503	0.0606	0.1764	0.0217	9.54808
1598	25565	IDP dMRI ProbtrackX MO str l	WM tract MO	0.0767	0.0446	0.0851	0.2522	0.0234	12.3874
1599	25566	IDP dMRI ProbtrackX MO str r	WM tract MO	0.0629	0.0444	0.157	0.2483	0.0246	11.1538
1600	25567	IDP dMRI ProbtrackX MO unc l	WM tract MO	-0.0429	0.0497	0.3879	0.1136	0.0186	6.78804
1601	25568	IDP dMRI ProbtrackX MO unc r	WM tract MO	-0.0377	0.0494	0.446	0.1133	0.0194	7.28022
1602	25104	IDP dMRI TBSS MD Middle cerebellar peduncle	WM tract diffusivity	-0.0356	0.0411	0.387	0.1897	0.022	9.68966
1603	25105	IDP dMRI TBSS MD Pontine crossing tract	WM tract diffusivity	0.001	0.0405	0.9802	0.2049	0.0226	9.89706
1604	25106	IDP dMRI TBSS MD Genu of corpus callosum	WM tract diffusivity	0.0365	0.0368	0.3215	0.3369	0.031	12.1092
1605	25107	IDP dMRI TBSS MD Body of corpus callosum	WM tract diffusivity	0.0417	0.0347	0.2298	0.3047	0.0277	11.5468
1606	25108	IDP dMRI TBSS MD Splenium of corpus callosum	WM tract diffusivity	-0.0019	0.0388	0.9612	0.2684	0.0254	10.8405
1607	25109	IDP dMRI TBSS MD Fornix	WM tract diffusivity	0.0836	0.0442	0.0585	0.2206	0.0252	9.96996
1608	25110	IDP dMRI TBSS MD Corticospinal tract R	WM tract diffusivity	-0.0185	0.0412	0.6536	0.1962	0.0238	9.23902
1609	25111	IDP dMRI TBSS MD Corticospinal tract L	WM tract diffusivity	-0.0091	0.0433	0.8334	0.1727	0.0212	8.38542
1610	25112	IDP dMRI TBSS MD Medial lemniscus R	WM tract diffusivity	0.0283	0.0484	0.5588	0.14	0.02	7.38776
1611	25113	IDP dMRI TBSS MD Medial lemniscus L	WM tract diffusivity	-0.0134	0.0458	0.7703	0.1281	0.0183	7.14674
1612	25114	IDP dMRI TBSS MD Inferior cerebellar peduncle R	WM tract diffusivity	0.0288	0.0465	0.5353	0.1572	0.0185	8.21827
1613	25115	IDP dMRI TBSS MD Inferior cerebellar peduncle L	WM tract diffusivity	0.0072	0.0479	0.8813	0.1439	0.0207	7.06103
1614	25116	IDP dMRI TBSS MD Superior cerebellar peduncle R	WM tract diffusivity	0.0488	0.0407	0.2303	0.2593	0.0279	10.2717
1615	25117	IDP dMRI TBSS MD Superior cerebellar peduncle L	WM tract diffusivity	0.033	0.0418	0.4298	0.2412	0.0273	9.85769
1616	25118	IDP dMRI TBSS MD Cerebral peduncle R	WM tract diffusivity	0.0237	0.0476	0.618	0.1574	0.0196	8.52604
1617	25119	IDP dMRI TBSS MD Cerebral peduncle L	WM tract diffusivity	0.0529	0.0483	0.2738	0.1425	0.02	7.42647
1618	25120	IDP dMRI TBSS MD Anterior limb of internal capsule R	WM tract diffusivity	-0.041	0.0432	0.3426	0.181	0.0234	9.03182
1619	25121	IDP dMRI TBSS MD Anterior limb of internal capsule L	WM tract diffusivity	0.0248	0.0451	0.5815	0.1799	0.0258	8.95133
1620	25122	IDP dMRI TBSS MD Posterior limb of internal capsule R	WM tract diffusivity	-0.0163	0.0424	0.6997	0.2138	0.025	9.87391
1621	25123	IDP dMRI TBSS MD Posterior limb of internal capsule L	WM tract diffusivity	0.0286	0.0422	0.4978	0.1987	0.0228	9.51142
1622	25124	IDP dMRI TBSS MD Retrolenticular part of internal capsule R	WM tract diffusivity	0.0272	0.04	0.4962	0.2217	0.0242	9.81853
1623	25125	IDP dMRI TBSS MD Retrolenticular part of internal capsule L	WM tract diffusivity	0.0022	0.0441	0.9606	0.2045	0.0269	8.51493
1624	25126	IDP dMRI TBSS MD Anterior corona radiata R	WM tract diffusivity	0.0167	0.0371	0.6522	0.3126	0.0341	10.053
1625	25127	IDP dMRI TBSS MD Anterior corona radiata L	WM tract diffusivity	0.0322	0.0387	0.4058	0.3043	0.0354	9.70245
1626	25128	IDP dMRI TBSS MD Superior corona radiata R	WM tract diffusivity	0.0018	0.0386	0.9622	0.265	0.0323	9.2
1627	25129	IDP dMRI TBSS MD Superior corona radiata L	WM tract diffusivity	0.0144	0.0407	0.7235	0.27	0.0319	9.45066
1628	25130	IDP dMRI TBSS MD Posterior corona radiata R	WM tract diffusivity	0.0377	0.0424	0.3738	0.2574	0.0286	9.76655
1629	25131	IDP dMRI TBSS MD Posterior corona radiata L	WM tract diffusivity	0.0276	0.0413	0.5047	0.2636	0.0297	9.41611
1630	25132	IDP dMRI TBSS MD Posterior thalamic radiation R	WM tract diffusivity	0.0198	0.0464	0.6699	0.2075	0.0268	8.89773
1631	25133	IDP dMRI TBSS MD Posterior thalamic radiation L	WM tract diffusivity	0.0291	0.0459	0.5257	0.2238	0.027	9.50951
1632	25134	IDP dMRI TBSS MD Sagittal stratum R	WM tract diffusivity	-0.0011	0.0409	0.9783	0.2286	0.0279	8.7483
1633	25135	IDP dMRI TBSS MD Sagittal stratum L	WM tract diffusivity	0.0142	0.0447	0.7513	0.2033	0.0256	7.98929
1634	25136	IDP dMRI TBSS MD External capsule R	WM tract diffusivity	-0.0384	0.0418	0.3592	0.2181	0.0263	9.84082
1635	25137	IDP dMRI TBSS MD External capsule L	WM tract diffusivity	-0.0172	0.0443	0.6982	0.2002	0.0262	8.98413
1636	25138	IDP dMRI TBSS MD Cingulum cingulate gyrus R	WM tract diffusivity	0.0157	0.0406	0.6981	0.2469	0.0284	9.79004
1637	25139	IDP dMRI TBSS MD Cingulum cingulate gyrus L	WM tract diffusivity	0.0145	0.0401	0.7171	0.2334	0.0266	9.73664
1638	25140	IDP dMRI TBSS MD Cingulum hippocampus R	WM tract diffusivity	-0.0177	0.0444	0.6895	0.1986	0.0225	8.93277
1639	25141	IDP dMRI TBSS MD Cingulum hippocampus L	WM tract diffusivity	-0.0689	0.0444	0.1208	0.1965	0.0209	9.55804
1640	25142	IDP dMRI TBSS MD Fornix cres+Stria terminalis R	WM tract diffusivity	0.0499	0.045	0.2674	0.1669	0.0194	8.83069
1641	25143	IDP dMRI TBSS MD Fornix cres+Stria terminalis L	WM tract diffusivity	0.0274	0.0478	0.5665	0.1495	0.0198	8.15301
1642	25144	IDP dMRI TBSS MD Superior longitudinal fasciculus R	WM tract diffusivity	0.0115	0.0366	0.7525	0.3104	0.0331	10.5129
1643	25145	IDP dMRI TBSS MD Superior longitudinal fasciculus L	WM tract diffusivity	0.0084	0.0383	0.8266	0.3132	0.0342	10.3899
1644	25146	IDP dMRI TBSS MD Superior fronto-occipital fasciculus R	WM tract diffusivity	0.025	0.0491	0.6108	0.1739	0.0231	8.53081
1645	25147	IDP dMRI TBSS MD Superior fronto-occipital fasciculus L	WM tract diffusivity	0.0875	0.0507	0.0841	0.1684	0.0229	8.61951
1646	25148	IDP dMRI TBSS MD Uncinate fasciculus R	WM tract diffusivity	-0.0523	0.0498	0.293	0.1389	0.0176	8.23158
1647	25149	IDP dMRI TBSS MD Uncinate fasciculus L	WM tract diffusivity	-0.055	0.0545	0.313	0.1262	0.0168	8.47647
1648	25150	IDP dMRI TBSS MD Tapetum R	WM tract diffusivity	0.0591	0.0403	0.1425	0.1839	0.0206	9.3814
1649	25151	IDP dMRI TBSS MD Tapetum L	WM tract diffusivity	0.0511	0.0436	0.2409	0.1888	0.0206	10.6784
1650	25200	IDP dMRI TBSS L1 Middle cerebellar peduncle	WM tract diffusivity	-0.025	0.0456	0.5842	0.1857	0.021	10.1289
1651	25201	IDP dMRI TBSS L1 Pontine crossing tract	WM tract diffusivity	0.0071	0.0421	0.8661	0.1907	0.0223	9.70732
1652	25202	IDP dMRI TBSS L1 Genu of corpus callosum	WM tract diffusivity	0.0282	0.04	0.4817	0.2861	0.0255	12.0476
1653	25203	IDP dMRI TBSS L1 Body of corpus callosum	WM tract diffusivity	0.0102	0.0395	0.7962	0.2519	0.0224	11.6034
1654	25204	IDP dMRI TBSS L1 Splenium of corpus callosum	WM tract diffusivity	0.0133	0.0379	0.7267	0.3189	0.0274	11.8066
1655	25205	IDP dMRI TBSS L1 Fornix	WM tract diffusivity	0.0716	0.0433	0.0981	0.2267	0.0256	9.86667
1656	25206	IDP dMRI TBSS L1 Corticospinal tract R	WM tract diffusivity	-0.0391	0.0453	0.3884	0.1571	0.0203	8.02162
1657	25207	IDP dMRI TBSS L1 Corticospinal tract L	WM tract diffusivity	0.0037	0.0477	0.938	0.1326	0.0186	6.94886
1658	25208	IDP dMRI TBSS L1 Medial lemniscus R	WM tract diffusivity	0.0473	0.0424	0.2652	0.1944	0.0247	8.44304
1659	25209	IDP dMRI TBSS L1 Medial lemniscus L	WM tract diffusivity	0.0192	0.0408	0.6379	0.1745	0.0249	7.2623
1660	25210	IDP dMRI TBSS L1 Inferior cerebellar peduncle R	WM tract diffusivity	-0.0091	0.0461	0.8439	0.1757	0.0183	10.8333
1661	25211	IDP dMRI TBSS L1 Inferior cerebellar peduncle L	WM tract diffusivity	-0.0241	0.0431	0.577	0.1695	0.0172	10.9706
1662	25212	IDP dMRI TBSS L1 Superior cerebellar peduncle R	WM tract diffusivity	0.127	0.0452	0.005	0.2164	0.0222	9.98655
1663	25213	IDP dMRI TBSS L1 Superior cerebellar peduncle L	WM tract diffusivity	0.0894	0.0426	0.0357	0.2324	0.024	10.2275
1664	25214	IDP dMRI TBSS L1 Cerebral peduncle R	WM tract diffusivity	0.0238	0.0426	0.5762	0.231	0.023	10.6313
1665	25215	IDP dMRI TBSS L1 Cerebral peduncle L	WM tract diffusivity	0.045	0.0411	0.2736	0.2182	0.0226	10.4608
1666	25216	IDP dMRI TBSS L1 Anterior limb of internal capsule R	WM tract diffusivity	0.0184	0.0479	0.7008	0.1857	0.0203	10.8848
1667	25217	IDP dMRI TBSS L1 Anterior limb of internal capsule L	WM tract diffusivity	0.0936	0.0485	0.0537	0.1927	0.021	10.4272
1668	25218	IDP dMRI TBSS L1 Posterior limb of internal capsule R	WM tract diffusivity	0.0622	0.032	0.0517	0.3263	0.028	13.1163
1669	25219	IDP dMRI TBSS L1 Posterior limb of internal capsule L	WM tract diffusivity	0.0882	0.0346	0.0109	0.31	0.0268	13.2327
1670	25220	IDP dMRI TBSS L1 Retrolenticular part of internal capsule R	WM tract diffusivity	0.1136	0.0393	0.0039	0.2385	0.0221	12.6346
1671	25221	IDP dMRI TBSS L1 Retrolenticular part of internal capsule L	WM tract diffusivity	0.0763	0.0439	0.0826	0.2036	0.0213	10.7933
1672	25222	IDP dMRI TBSS L1 Anterior corona radiata R	WM tract diffusivity	0.0162	0.0408	0.6908	0.2439	0.0246	10.176
1673	25223	IDP dMRI TBSS L1 Anterior corona radiata L	WM tract diffusivity	0.0111	0.0399	0.7805	0.2479	0.0276	9.72894
1674	25224	IDP dMRI TBSS L1 Superior corona radiata R	WM tract diffusivity	0.0696	0.0417	0.0954	0.2417	0.024	11.5833
1675	25225	IDP dMRI TBSS L1 Superior corona radiata L	WM tract diffusivity	0.0728	0.0434	0.0938	0.2395	0.0245	10.8703
1676	25226	IDP dMRI TBSS L1 Posterior corona radiata R	WM tract diffusivity	0.0868	0.0438	0.0471	0.2409	0.0242	11.3447
1677	25227	IDP dMRI TBSS L1 Posterior corona radiata L	WM tract diffusivity	0.068	0.0436	0.1186	0.233	0.0253	10.0924
1678	25228	IDP dMRI TBSS L1 Posterior thalamic radiation R	WM tract diffusivity	0.0295	0.0468	0.5285	0.1797	0.0203	10.2081
1679	25229	IDP dMRI TBSS L1 Posterior thalamic radiation L	WM tract diffusivity	0.069	0.0416	0.0969	0.2188	0.0237	10.5286
1680	25230	IDP dMRI TBSS L1 Sagittal stratum R	WM tract diffusivity	0.0396	0.0454	0.3827	0.2056	0.0213	10.4541
1681	25231	IDP dMRI TBSS L1 Sagittal stratum L	WM tract diffusivity	0.0411	0.0459	0.3699	0.1924	0.0197	9.88263
1682	25232	IDP dMRI TBSS L1 External capsule R	WM tract diffusivity	-0.0455	0.0409	0.2657	0.2516	0.0264	10.2415
1683	25233	IDP dMRI TBSS L1 External capsule L	WM tract diffusivity	-0.0098	0.042	0.8152	0.2421	0.0272	10.1331
1684	25234	IDP dMRI TBSS L1 Cingulum cingulate gyrus R	WM tract diffusivity	0.0285	0.0403	0.4799	0.2364	0.0251	10.8945
1685	25235	IDP dMRI TBSS L1 Cingulum cingulate gyrus L	WM tract diffusivity	0.0188	0.0415	0.6512	0.2447	0.0229	11.7577
1686	25236	IDP dMRI TBSS L1 Cingulum hippocampus R	WM tract diffusivity	0.0486	0.0454	0.2843	0.1865	0.0215	9.21918
1687	25237	IDP dMRI TBSS L1 Cingulum hippocampus L	WM tract diffusivity	-0.0009	0.0457	0.9844	0.1931	0.0215	10.081
1688	25238	IDP dMRI TBSS L1 Fornix cres+Stria terminalis R	WM tract diffusivity	0.0325	0.0457	0.4771	0.1687	0.0185	8.7861
1689	25239	IDP dMRI TBSS L1 Fornix cres+Stria terminalis L	WM tract diffusivity	-0.0176	0.0516	0.7335	0.1592	0.0188	8.62304
1690	25240	IDP dMRI TBSS L1 Superior longitudinal fasciculus R	WM tract diffusivity	0.0648	0.0382	0.0898	0.2751	0.0265	12.1903
1691	25241	IDP dMRI TBSS L1 Superior longitudinal fasciculus L	WM tract diffusivity	0.0778	0.0372	0.0368	0.2881	0.0286	12.4341
1692	25242	IDP dMRI TBSS L1 Superior fronto-occipital fasciculus R	WM tract diffusivity	-0.0218	0.0521	0.6752	0.1636	0.0208	8.75897
1693	25243	IDP dMRI TBSS L1 Superior fronto-occipital fasciculus L	WM tract diffusivity	0.0636	0.0512	0.2142	0.1606	0.0196	8.89362
1694	25244	IDP dMRI TBSS L1 Uncinate fasciculus R	WM tract diffusivity	0.0398	0.0417	0.3393	0.2167	0.0232	10.8469
1695	25245	IDP dMRI TBSS L1 Uncinate fasciculus L	WM tract diffusivity	0.0205	0.0444	0.644	0.2046	0.0207	10.6195
1696	25246	IDP dMRI TBSS L1 Tapetum R	WM tract diffusivity	0.0819	0.0533	0.1241	0.1339	0.0182	7.8984
1697	25247	IDP dMRI TBSS L1 Tapetum L	WM tract diffusivity	0.0609	0.0464	0.189	0.1798	0.0206	9.82741
1698	25248	IDP dMRI TBSS L2 Middle cerebellar peduncle	WM tract diffusivity	-0.0281	0.0383	0.4644	0.2329	0.0232	10.5022
1699	25249	IDP dMRI TBSS L2 Pontine crossing tract	WM tract diffusivity	-0.0131	0.0396	0.7402	0.2211	0.0239	10.6098
1700	25250	IDP dMRI TBSS L2 Genu of corpus callosum	WM tract diffusivity	0.0201	0.0384	0.5998	0.2992	0.03	11.5267
1701	25251	IDP dMRI TBSS L2 Body of corpus callosum	WM tract diffusivity	0.0388	0.036	0.281	0.2805	0.0278	11.0152
1702	25252	IDP dMRI TBSS L2 Splenium of corpus callosum	WM tract diffusivity	-0.0619	0.044	0.1596	0.2103	0.029	8.61961
1703	25253	IDP dMRI TBSS L2 Fornix	WM tract diffusivity	0.0877	0.0451	0.0516	0.2138	0.0247	9.98238
1704	25254	IDP dMRI TBSS L2 Corticospinal tract R	WM tract diffusivity	0.0003	0.0422	0.9937	0.2033	0.0233	9.83254
1705	25255	IDP dMRI TBSS L2 Corticospinal tract L	WM tract diffusivity	-0.0237	0.0401	0.5556	0.198	0.0211	10.3333
1706	25256	IDP dMRI TBSS L2 Medial lemniscus R	WM tract diffusivity	-0.0382	0.0484	0.4295	0.144	0.0188	8.22099
1707	25257	IDP dMRI TBSS L2 Medial lemniscus L	WM tract diffusivity	-0.0557	0.0505	0.2697	0.1306	0.0173	8.22619
1708	25258	IDP dMRI TBSS L2 Inferior cerebellar peduncle R	WM tract diffusivity	0.0551	0.0477	0.2474	0.2039	0.0216	9.6
1709	25259	IDP dMRI TBSS L2 Inferior cerebellar peduncle L	WM tract diffusivity	0.0428	0.0526	0.4151	0.1626	0.0229	7.91781
1710	25260	IDP dMRI TBSS L2 Superior cerebellar peduncle R	WM tract diffusivity	-0.0136	0.0343	0.6905	0.3058	0.0243	13.1612
1711	25261	IDP dMRI TBSS L2 Superior cerebellar peduncle L	WM tract diffusivity	-0.0142	0.0361	0.6935	0.2884	0.0238	12.7137
1712	25262	IDP dMRI TBSS L2 Cerebral peduncle R	WM tract diffusivity	-0.0193	0.0412	0.64	0.1921	0.0193	10.9058
1713	25263	IDP dMRI TBSS L2 Cerebral peduncle L	WM tract diffusivity	-0.0014	0.0396	0.9723	0.2148	0.0199	11.2602
1714	25264	IDP dMRI TBSS L2 Anterior limb of internal capsule R	WM tract diffusivity	-0.0889	0.0391	0.0229	0.2379	0.0232	10.2363
1715	25265	IDP dMRI TBSS L2 Anterior limb of internal capsule L	WM tract diffusivity	-0.0559	0.0417	0.1802	0.2089	0.023	10.0133
1716	25266	IDP dMRI TBSS L2 Posterior limb of internal capsule R	WM tract diffusivity	-0.1096	0.0376	0.0035	0.253	0.024	11.8393
1717	25267	IDP dMRI TBSS L2 Posterior limb of internal capsule L	WM tract diffusivity	-0.092	0.0354	0.0094	0.264	0.0257	11.459
1718	25268	IDP dMRI TBSS L2 Retrolenticular part of internal capsule R	WM tract diffusivity	-0.0588	0.0385	0.1266	0.2258	0.0252	10.0653
1719	25269	IDP dMRI TBSS L2 Retrolenticular part of internal capsule L	WM tract diffusivity	-0.0835	0.0423	0.0485	0.2127	0.0256	9.32129
1720	25270	IDP dMRI TBSS L2 Anterior corona radiata R	WM tract diffusivity	0.015	0.0368	0.6831	0.3127	0.0321	11.1897
1721	25271	IDP dMRI TBSS L2 Anterior corona radiata L	WM tract diffusivity	0.0504	0.0388	0.1943	0.3058	0.0325	10.9241
1722	25272	IDP dMRI TBSS L2 Superior corona radiata R	WM tract diffusivity	-0.0698	0.0416	0.093	0.2356	0.0264	9.29927
1723	25273	IDP dMRI TBSS L2 Superior corona radiata L	WM tract diffusivity	-0.056	0.0415	0.1771	0.2426	0.0276	9.48561
1724	25274	IDP dMRI TBSS L2 Posterior corona radiata R	WM tract diffusivity	-0.0096	0.0436	0.8256	0.2311	0.0262	10.0952
1725	25275	IDP dMRI TBSS L2 Posterior corona radiata L	WM tract diffusivity	-0.0261	0.0411	0.5248	0.2425	0.0276	9.5219
1726	25276	IDP dMRI TBSS L2 Posterior thalamic radiation R	WM tract diffusivity	0.0169	0.0446	0.704	0.2133	0.0252	9.14056
1727	25277	IDP dMRI TBSS L2 Posterior thalamic radiation L	WM tract diffusivity	-0.0134	0.0496	0.7875	0.188	0.0245	8.64777
1728	25278	IDP dMRI TBSS L2 Sagittal stratum R	WM tract diffusivity	-0.0306	0.0401	0.445	0.2181	0.0248	9.54183
1729	25279	IDP dMRI TBSS L2 Sagittal stratum L	WM tract diffusivity	-0.0259	0.0425	0.5423	0.1976	0.0246	8.36187
1730	25280	IDP dMRI TBSS L2 External capsule R	WM tract diffusivity	-0.0033	0.0417	0.9366	0.2358	0.0264	10.5781
1731	25281	IDP dMRI TBSS L2 External capsule L	WM tract diffusivity	0.0038	0.0459	0.9348	0.2164	0.0267	9.72541
1732	25282	IDP dMRI TBSS L2 Cingulum cingulate gyrus R	WM tract diffusivity	-0.0089	0.0418	0.8319	0.2899	0.0258	11.7171
1733	25283	IDP dMRI TBSS L2 Cingulum cingulate gyrus L	WM tract diffusivity	0.007	0.041	0.8639	0.2793	0.0265	11.8907
1734	25284	IDP dMRI TBSS L2 Cingulum hippocampus R	WM tract diffusivity	-0.0779	0.0423	0.0651	0.2104	0.0204	10.5407
1735	25285	IDP dMRI TBSS L2 Cingulum hippocampus L	WM tract diffusivity	-0.1148	0.0414	0.0056	0.2084	0.0205	10.5708
1736	25286	IDP dMRI TBSS L2 Fornix cres+Stria terminalis R	WM tract diffusivity	0.0492	0.0413	0.2332	0.2065	0.0213	10.6269
1737	25287	IDP dMRI TBSS L2 Fornix cres+Stria terminalis L	WM tract diffusivity	0.0556	0.0426	0.1921	0.1895	0.0223	9.60199
1738	25288	IDP dMRI TBSS L2 Superior longitudinal fasciculus R	WM tract diffusivity	-0.0367	0.0372	0.324	0.2955	0.0275	11.6236
1739	25289	IDP dMRI TBSS L2 Superior longitudinal fasciculus L	WM tract diffusivity	-0.0508	0.0391	0.1935	0.2753	0.0268	11.3156
1740	25290	IDP dMRI TBSS L2 Superior fronto-occipital fasciculus R	WM tract diffusivity	0.0514	0.0464	0.2673	0.1846	0.0188	10.164
1741	25291	IDP dMRI TBSS L2 Superior fronto-occipital fasciculus L	WM tract diffusivity	0.0888	0.0512	0.0831	0.1589	0.0203	8.65306
1742	25292	IDP dMRI TBSS L2 Uncinate fasciculus R	WM tract diffusivity	-0.0706	0.0439	0.1074	0.2367	0.0282	8.55862
1743	25293	IDP dMRI TBSS L2 Uncinate fasciculus L	WM tract diffusivity	-0.0458	0.045	0.3088	0.2141	0.028	8.45985
1744	25294	IDP dMRI TBSS L2 Tapetum R	WM tract diffusivity	0.0404	0.0385	0.2947	0.2091	0.0222	10.3182
1745	25295	IDP dMRI TBSS L2 Tapetum L	WM tract diffusivity	0.0275	0.045	0.542	0.1997	0.0201	11.8586
1746	25296	IDP dMRI TBSS L3 Middle cerebellar peduncle	WM tract diffusivity	-0.041	0.0402	0.3069	0.2029	0.0218	10.0236
1747	25297	IDP dMRI TBSS L3 Pontine crossing tract	WM tract diffusivity	0.0144	0.0405	0.722	0.1975	0.0232	8.8945
1748	25298	IDP dMRI TBSS L3 Genu of corpus callosum	WM tract diffusivity	0.0371	0.036	0.3027	0.3441	0.0288	13.1226
1749	25299	IDP dMRI TBSS L3 Body of corpus callosum	WM tract diffusivity	0.0386	0.0346	0.2644	0.3108	0.028	11.9077
1750	25300	IDP dMRI TBSS L3 Splenium of corpus callosum	WM tract diffusivity	0.017	0.0396	0.6684	0.2539	0.0274	10.6478
1751	25301	IDP dMRI TBSS L3 Fornix	WM tract diffusivity	0.0862	0.0445	0.0528	0.2122	0.0245	9.83333
1752	25302	IDP dMRI TBSS L3 Corticospinal tract R	WM tract diffusivity	-0.0118	0.0412	0.775	0.1911	0.0241	9.16746
1753	25303	IDP dMRI TBSS L3 Corticospinal tract L	WM tract diffusivity	-0.0208	0.0432	0.6308	0.1775	0.0214	8.64
1754	25304	IDP dMRI TBSS L3 Medial lemniscus R	WM tract diffusivity	0.0303	0.0509	0.552	0.1335	0.0178	7.84358
1755	25305	IDP dMRI TBSS L3 Medial lemniscus L	WM tract diffusivity	-0.025	0.0475	0.5984	0.1326	0.0172	8.02941
1756	25306	IDP dMRI TBSS L3 Inferior cerebellar peduncle R	WM tract diffusivity	0.0303	0.0401	0.4498	0.2139	0.0223	9.59052
1757	25307	IDP dMRI TBSS L3 Inferior cerebellar peduncle L	WM tract diffusivity	0.0028	0.0422	0.9466	0.1847	0.0205	9.18571
1758	25308	IDP dMRI TBSS L3 Superior cerebellar peduncle R	WM tract diffusivity	0.0015	0.0359	0.9674	0.3013	0.0263	11.7948
1759	25309	IDP dMRI TBSS L3 Superior cerebellar peduncle L	WM tract diffusivity	-0.0117	0.0371	0.7523	0.2806	0.025	11.6371
1760	25310	IDP dMRI TBSS L3 Cerebral peduncle R	WM tract diffusivity	0.0299	0.0374	0.4246	0.1977	0.0203	11.1534
1761	25311	IDP dMRI TBSS L3 Cerebral peduncle L	WM tract diffusivity	0.0395	0.0433	0.3627	0.1691	0.0204	8.64563
1762	25312	IDP dMRI TBSS L3 Anterior limb of internal capsule R	WM tract diffusivity	-0.0283	0.0371	0.4451	0.247	0.024	11.574
1763	25313	IDP dMRI TBSS L3 Anterior limb of internal capsule L	WM tract diffusivity	-0.0015	0.0399	0.9698	0.2328	0.0288	10.0894
1764	25314	IDP dMRI TBSS L3 Posterior limb of internal capsule R	WM tract diffusivity	-0.0246	0.04	0.5396	0.2369	0.0234	11.0714
1765	25315	IDP dMRI TBSS L3 Posterior limb of internal capsule L	WM tract diffusivity	0.0055	0.0385	0.8871	0.2254	0.0227	10.1991
1766	25316	IDP dMRI TBSS L3 Retrolenticular part of internal capsule R	WM tract diffusivity	-0.0032	0.039	0.9346	0.2306	0.0252	9.7406
1767	25317	IDP dMRI TBSS L3 Retrolenticular part of internal capsule L	WM tract diffusivity	-0.0087	0.0439	0.8424	0.2091	0.0265	8.71591
1768	25318	IDP dMRI TBSS L3 Anterior corona radiata R	WM tract diffusivity	0.0149	0.0351	0.6719	0.3413	0.0316	11.5415
1769	25319	IDP dMRI TBSS L3 Anterior corona radiata L	WM tract diffusivity	0.032	0.0372	0.3888	0.3271	0.0323	11.138
1770	25320	IDP dMRI TBSS L3 Superior corona radiata R	WM tract diffusivity	-0.0158	0.0374	0.672	0.305	0.0288	11.7556
1771	25321	IDP dMRI TBSS L3 Superior corona radiata L	WM tract diffusivity	-0.0023	0.0387	0.9516	0.295	0.028	11.4889
1772	25322	IDP dMRI TBSS L3 Posterior corona radiata R	WM tract diffusivity	0.0222	0.0399	0.5777	0.2714	0.0263	11.0573
1773	25323	IDP dMRI TBSS L3 Posterior corona radiata L	WM tract diffusivity	0.0256	0.0408	0.5304	0.27	0.0271	10.6111
1774	25324	IDP dMRI TBSS L3 Posterior thalamic radiation R	WM tract diffusivity	0.0126	0.0475	0.7914	0.2218	0.0274	9.29119
1775	25325	IDP dMRI TBSS L3 Posterior thalamic radiation L	WM tract diffusivity	0.0187	0.0476	0.695	0.2334	0.0273	9.71805
1776	25326	IDP dMRI TBSS L3 Sagittal stratum R	WM tract diffusivity	-0.0086	0.0398	0.8282	0.2448	0.0293	9.37241
1777	25327	IDP dMRI TBSS L3 Sagittal stratum L	WM tract diffusivity	0.0157	0.0425	0.7113	0.2257	0.0276	8.56643
1778	25328	IDP dMRI TBSS L3 External capsule R	WM tract diffusivity	-0.044	0.0415	0.2885	0.2257	0.0243	10.4304
1779	25329	IDP dMRI TBSS L3 External capsule L	WM tract diffusivity	-0.0423	0.044	0.3359	0.2157	0.0242	9.98333
1780	25330	IDP dMRI TBSS L3 Cingulum cingulate gyrus R	WM tract diffusivity	0.0058	0.0436	0.8939	0.2696	0.0269	10.6667
1781	25331	IDP dMRI TBSS L3 Cingulum cingulate gyrus L	WM tract diffusivity	0.0002	0.0397	0.9954	0.2692	0.0253	11.5265
1782	25332	IDP dMRI TBSS L3 Cingulum hippocampus R	WM tract diffusivity	-0.0316	0.0429	0.4618	0.2117	0.0202	10.4455
1783	25333	IDP dMRI TBSS L3 Cingulum hippocampus L	WM tract diffusivity	-0.0585	0.0429	0.1724	0.2052	0.0198	10.4265
1784	25334	IDP dMRI TBSS L3 Fornix cres+Stria terminalis R	WM tract diffusivity	0.0597	0.0432	0.1668	0.1873	0.0219	8.84112
1785	25335	IDP dMRI TBSS L3 Fornix cres+Stria terminalis L	WM tract diffusivity	0.0387	0.0435	0.3736	0.1822	0.0215	9.00495
1786	25336	IDP dMRI TBSS L3 Superior longitudinal fasciculus R	WM tract diffusivity	-0.0051	0.0381	0.8936	0.2965	0.0315	10.2575
1787	25337	IDP dMRI TBSS L3 Superior longitudinal fasciculus L	WM tract diffusivity	-0.016	0.0404	0.6914	0.2967	0.0316	10.3087
1788	25338	IDP dMRI TBSS L3 Superior fronto-occipital fasciculus R	WM tract diffusivity	0.0405	0.0408	0.3205	0.2171	0.0214	10.7039
1789	25339	IDP dMRI TBSS L3 Superior fronto-occipital fasciculus L	WM tract diffusivity	0.0857	0.0429	0.0459	0.215	0.0221	10.5598
1790	25340	IDP dMRI TBSS L3 Uncinate fasciculus R	WM tract diffusivity	-0.0722	0.0439	0.1002	0.2099	0.0223	9.5
1791	25341	IDP dMRI TBSS L3 Uncinate fasciculus L	WM tract diffusivity	-0.0812	0.044	0.0652	0.2129	0.0231	9.79915
1792	25342	IDP dMRI TBSS L3 Tapetum R	WM tract diffusivity	0.0465	0.0393	0.2363	0.191	0.0207	10.0571
1793	25343	IDP dMRI TBSS L3 Tapetum L	WM tract diffusivity	0.0391	0.0443	0.3778	0.1862	0.02	10.7744
1794	25515	IDP dMRI ProbtrackX MD ar l	WM tract diffusivity	0.0154	0.0491	0.7533	0.1432	0.0197	8.27513
1795	25516	IDP dMRI ProbtrackX MD ar r	WM tract diffusivity	0.0327	0.0444	0.4616	0.1466	0.0189	9.01604
1796	25517	IDP dMRI ProbtrackX MD atr l	WM tract diffusivity	0.0426	0.0396	0.282	0.2214	0.0279	9.38583
1797	25518	IDP dMRI ProbtrackX MD atr r	WM tract diffusivity	0.0095	0.0392	0.8088	0.2276	0.0263	9.73016
1798	25519	IDP dMRI ProbtrackX MD cgc l	WM tract diffusivity	-0.0075	0.0404	0.8522	0.2306	0.0261	9.75769
1799	25520	IDP dMRI ProbtrackX MD cgc r	WM tract diffusivity	0.0505	0.0433	0.2438	0.2315	0.0269	9.61852
1800	25521	IDP dMRI ProbtrackX MD cgh l	WM tract diffusivity	-0.0634	0.0597	0.2887	0.1083	0.0174	6.58523
1801	25522	IDP dMRI ProbtrackX MD cgh r	WM tract diffusivity	-0.0443	0.0568	0.4361	0.1285	0.0178	7.86207
1802	25523	IDP dMRI ProbtrackX MD cst l	WM tract diffusivity	-0.0095	0.0451	0.8328	0.1518	0.0207	7.74872
1803	25524	IDP dMRI ProbtrackX MD cst r	WM tract diffusivity	0.0009	0.0427	0.9838	0.1794	0.0209	9.22886
1804	25525	IDP dMRI ProbtrackX MD fma	WM tract diffusivity	0.0174	0.0418	0.6763	0.2114	0.0224	10.6093
1805	25526	IDP dMRI ProbtrackX MD fmi	WM tract diffusivity	0.0171	0.0417	0.6812	0.2411	0.03	8.79795
1806	25527	IDP dMRI ProbtrackX MD ifo l	WM tract diffusivity	0.0417	0.0413	0.3122	0.2624	0.0289	9.58725
1807	25528	IDP dMRI ProbtrackX MD ifo r	WM tract diffusivity	0.0231	0.0387	0.5513	0.2569	0.0278	9.52189
1808	25529	IDP dMRI ProbtrackX MD ilf l	WM tract diffusivity	0.0252	0.042	0.5487	0.2553	0.0271	9.72759
1809	25530	IDP dMRI ProbtrackX MD ilf r	WM tract diffusivity	0.0266	0.0383	0.4877	0.2553	0.0273	9.77352
1810	25531	IDP dMRI ProbtrackX MD mcp	WM tract diffusivity	-0.023	0.0519	0.6577	0.1184	0.017	6.71098
1811	25532	IDP dMRI ProbtrackX MD ml l	WM tract diffusivity	-0.0135	0.0535	0.8002	0.0889	0.0167	5.87037
1812	25533	IDP dMRI ProbtrackX MD ml r	WM tract diffusivity	0.0519	0.0548	0.3436	0.0942	0.016	6.31056
1813	25534	IDP dMRI ProbtrackX MD ptr l	WM tract diffusivity	0.1088	0.0492	0.027	0.1815	0.0213	8.78673
1814	25535	IDP dMRI ProbtrackX MD ptr r	WM tract diffusivity	0.0565	0.0453	0.212	0.1708	0.0215	8.55251
1815	25536	IDP dMRI ProbtrackX MD slf l	WM tract diffusivity	0.025	0.0361	0.4882	0.3198	0.0316	11.1797
1816	25537	IDP dMRI ProbtrackX MD slf r	WM tract diffusivity	0.031	0.0357	0.3858	0.319	0.032	11.3389
1817	25538	IDP dMRI ProbtrackX MD str l	WM tract diffusivity	-0.0093	0.0423	0.8267	0.2008	0.0259	9.10526
1818	25539	IDP dMRI ProbtrackX MD str r	WM tract diffusivity	-0.0014	0.0387	0.9719	0.2176	0.0271	8.97328
1819	25540	IDP dMRI ProbtrackX MD unc l	WM tract diffusivity	-0.003	0.0405	0.9412	0.2148	0.0252	9.3629
1820	25541	IDP dMRI ProbtrackX MD unc r	WM tract diffusivity	-0.0232	0.038	0.5418	0.2503	0.0255	10.7717
1821	25569	IDP dMRI ProbtrackX L1 ar l	WM tract diffusivity	0.0571	0.0521	0.2734	0.1276	0.0173	7.87931
1822	25570	IDP dMRI ProbtrackX L1 ar r	WM tract diffusivity	0.0542	0.0465	0.2441	0.1394	0.0188	8.50526
1823	25571	IDP dMRI ProbtrackX L1 atr l	WM tract diffusivity	0.0966	0.0458	0.0347	0.1903	0.0238	9.04329
1824	25572	IDP dMRI ProbtrackX L1 atr r	WM tract diffusivity	0.0431	0.0451	0.3388	0.2015	0.0242	9.47619
1825	25573	IDP dMRI ProbtrackX L1 cgc l	WM tract diffusivity	0.0015	0.0501	0.9755	0.169	0.0193	9.3886
1826	25574	IDP dMRI ProbtrackX L1 cgc r	WM tract diffusivity	0.0401	0.0462	0.3849	0.1807	0.0204	9.955
1827	25575	IDP dMRI ProbtrackX L1 cgh l	WM tract diffusivity	-0.0114	0.0653	0.8614	0.0849	0.0173	5.15429
1828	25576	IDP dMRI ProbtrackX L1 cgh r	WM tract diffusivity	0.0359	0.0631	0.5689	0.1072	0.0178	6.66667
1829	25577	IDP dMRI ProbtrackX L1 cst l	WM tract diffusivity	0.0674	0.0418	0.1067	0.1898	0.0216	9.54902
1830	25578	IDP dMRI ProbtrackX L1 cst r	WM tract diffusivity	0.0538	0.0419	0.1995	0.1896	0.0195	10.9171
1831	25579	IDP dMRI ProbtrackX L1 fma	WM tract diffusivity	0.0101	0.0447	0.8214	0.2015	0.0229	9.9814
1832	25580	IDP dMRI ProbtrackX L1 fmi	WM tract diffusivity	0.0334	0.0416	0.4217	0.2399	0.0248	10.252
1833	25581	IDP dMRI ProbtrackX L1 ifo l	WM tract diffusivity	0.0681	0.0436	0.1182	0.2255	0.0247	9.83858
1834	25582	IDP dMRI ProbtrackX L1 ifo r	WM tract diffusivity	0.0381	0.0415	0.3595	0.2204	0.0231	10.225
1835	25583	IDP dMRI ProbtrackX L1 ilf l	WM tract diffusivity	0.0645	0.0434	0.1372	0.2229	0.0231	10.3169
1836	25584	IDP dMRI ProbtrackX L1 ilf r	WM tract diffusivity	0.0515	0.0392	0.1893	0.2263	0.023	10.5579
1837	25585	IDP dMRI ProbtrackX L1 mcp	WM tract diffusivity	0.0042	0.0482	0.9306	0.1433	0.0175	7.96067
1838	25586	IDP dMRI ProbtrackX L1 ml l	WM tract diffusivity	0.0343	0.0456	0.452	0.1427	0.0211	7.835
1839	25587	IDP dMRI ProbtrackX L1 ml r	WM tract diffusivity	0.0873	0.0487	0.0729	0.1499	0.0207	8.41837
1840	25588	IDP dMRI ProbtrackX L1 ptr l	WM tract diffusivity	0.1411	0.0491	0.004	0.1817	0.0223	8.49767
1841	25589	IDP dMRI ProbtrackX L1 ptr r	WM tract diffusivity	0.0819	0.0455	0.0716	0.1498	0.0191	8.315
1842	25590	IDP dMRI ProbtrackX L1 slf l	WM tract diffusivity	0.0598	0.0364	0.0999	0.3054	0.0293	12.0399
1843	25591	IDP dMRI ProbtrackX L1 slf r	WM tract diffusivity	0.0611	0.036	0.0896	0.3039	0.0282	12.2066
1844	25592	IDP dMRI ProbtrackX L1 str l	WM tract diffusivity	0.0722	0.043	0.0933	0.2121	0.0218	11.3077
1845	25593	IDP dMRI ProbtrackX L1 str r	WM tract diffusivity	0.0566	0.0376	0.1326	0.2501	0.0228	12.4332
1846	25594	IDP dMRI ProbtrackX L1 unc l	WM tract diffusivity	0.0243	0.0385	0.5287	0.2204	0.0242	10.368
1847	25595	IDP dMRI ProbtrackX L1 unc r	WM tract diffusivity	0.0032	0.0385	0.9333	0.2371	0.0245	10.6778
1848	25596	IDP dMRI ProbtrackX L2 ar l	WM tract diffusivity	-0.0326	0.0488	0.5045	0.1425	0.021	7.43062
1849	25597	IDP dMRI ProbtrackX L2 ar r	WM tract diffusivity	0.0125	0.0482	0.7952	0.1359	0.0194	8.40957
1850	25598	IDP dMRI ProbtrackX L2 atr l	WM tract diffusivity	0.018	0.037	0.6274	0.2421	0.0278	10.1944
1851	25599	IDP dMRI ProbtrackX L2 atr r	WM tract diffusivity	-0.0086	0.0354	0.8074	0.2488	0.0258	10.5161
1852	25600	IDP dMRI ProbtrackX L2 cgc l	WM tract diffusivity	0.0093	0.0412	0.8208	0.251	0.0261	10.561
1853	25601	IDP dMRI ProbtrackX L2 cgc r	WM tract diffusivity	0.0298	0.0452	0.5094	0.2605	0.0234	11.6052
1854	25602	IDP dMRI ProbtrackX L2 cgh l	WM tract diffusivity	-0.092	0.0564	0.1026	0.1223	0.0174	7.47159
1855	25603	IDP dMRI ProbtrackX L2 cgh r	WM tract diffusivity	-0.0797	0.0529	0.1321	0.1388	0.0181	8.28177
1856	25604	IDP dMRI ProbtrackX L2 cst l	WM tract diffusivity	-0.069	0.0409	0.0913	0.1887	0.0234	8.86878
1857	25605	IDP dMRI ProbtrackX L2 cst r	WM tract diffusivity	-0.053	0.0431	0.2185	0.1872	0.0218	9.48544
1858	25606	IDP dMRI ProbtrackX L2 fma	WM tract diffusivity	0.0095	0.041	0.8175	0.2043	0.0227	10.2523
1859	25607	IDP dMRI ProbtrackX L2 fmi	WM tract diffusivity	0.0109	0.0412	0.7923	0.2555	0.0304	9.73646
1860	25608	IDP dMRI ProbtrackX L2 ifo l	WM tract diffusivity	0.0176	0.0407	0.666	0.2514	0.028	9.53684
1861	25609	IDP dMRI ProbtrackX L2 ifo r	WM tract diffusivity	0.0111	0.0359	0.7579	0.2721	0.0274	10.1154
1862	25610	IDP dMRI ProbtrackX L2 ilf l	WM tract diffusivity	-0.0028	0.0405	0.9459	0.2501	0.0268	9.76978
1863	25611	IDP dMRI ProbtrackX L2 ilf r	WM tract diffusivity	0.0078	0.0376	0.8358	0.2637	0.0274	9.90493
1864	25612	IDP dMRI ProbtrackX L2 mcp	WM tract diffusivity	-0.0301	0.0579	0.6032	0.0949	0.0174	5.23256
1865	25613	IDP dMRI ProbtrackX L2 ml l	WM tract diffusivity	-0.0547	0.0517	0.2909	0.0952	0.0157	6.58389
1866	25614	IDP dMRI ProbtrackX L2 ml r	WM tract diffusivity	0.0006	0.0478	0.9894	0.1057	0.0157	6.92453
1867	25615	IDP dMRI ProbtrackX L2 ptr l	WM tract diffusivity	0.0843	0.0478	0.0775	0.1723	0.0211	8.66184
1868	25616	IDP dMRI ProbtrackX L2 ptr r	WM tract diffusivity	0.0329	0.0452	0.4673	0.1853	0.0226	8.93182
1869	25617	IDP dMRI ProbtrackX L2 slf l	WM tract diffusivity	-0.0041	0.0361	0.9089	0.3173	0.0295	11.8754
1870	25618	IDP dMRI ProbtrackX L2 slf r	WM tract diffusivity	0.0028	0.0354	0.9381	0.3174	0.0303	11.6117
1871	25619	IDP dMRI ProbtrackX L2 str l	WM tract diffusivity	-0.0651	0.0414	0.1164	0.2209	0.0264	9.31679
1872	25620	IDP dMRI ProbtrackX L2 str r	WM tract diffusivity	-0.0505	0.0422	0.2315	0.2	0.0232	8.96721
1873	25621	IDP dMRI ProbtrackX L2 unc l	WM tract diffusivity	-0.0081	0.0412	0.8436	0.2133	0.0244	9.54167
1874	25622	IDP dMRI ProbtrackX L2 unc r	WM tract diffusivity	-0.0281	0.0379	0.4578	0.2405	0.025	10.8306
1875	25623	IDP dMRI ProbtrackX L3 ar l	WM tract diffusivity	0.0116	0.0491	0.814	0.1639	0.0203	9.10714
1876	25624	IDP dMRI ProbtrackX L3 ar r	WM tract diffusivity	0.0253	0.0442	0.567	0.1597	0.0179	9.96667
1877	25625	IDP dMRI ProbtrackX L3 atr l	WM tract diffusivity	0.009	0.0377	0.8102	0.2401	0.0279	9.88538
1878	25626	IDP dMRI ProbtrackX L3 atr r	WM tract diffusivity	-0.004	0.0386	0.9167	0.2453	0.026	10.1732
1879	25627	IDP dMRI ProbtrackX L3 cgc l	WM tract diffusivity	-0.0219	0.045	0.6262	0.213	0.0231	9.86463
1880	25628	IDP dMRI ProbtrackX L3 cgc r	WM tract diffusivity	0.0333	0.0473	0.4808	0.2257	0.0228	10.7812
1881	25629	IDP dMRI ProbtrackX L3 cgh l	WM tract diffusivity	-0.0633	0.0566	0.2633	0.1214	0.017	7.44767
1882	25630	IDP dMRI ProbtrackX L3 cgh r	WM tract diffusivity	-0.063	0.0548	0.2508	0.1361	0.0178	8.22159
1883	25631	IDP dMRI ProbtrackX L3 cst l	WM tract diffusivity	-0.0455	0.0436	0.2963	0.1486	0.0208	7.44878
1884	25632	IDP dMRI ProbtrackX L3 cst r	WM tract diffusivity	-0.0209	0.0431	0.6272	0.1838	0.0215	9.41262
1885	25633	IDP dMRI ProbtrackX L3 fma	WM tract diffusivity	0.0279	0.0421	0.5082	0.2052	0.022	10.6209
1886	25634	IDP dMRI ProbtrackX L3 fmi	WM tract diffusivity	0.0009	0.0401	0.9821	0.2611	0.0306	9.54577
1887	25635	IDP dMRI ProbtrackX L3 ifo l	WM tract diffusivity	0.0278	0.0411	0.4978	0.2687	0.0286	9.89003
1888	25636	IDP dMRI ProbtrackX L3 ifo r	WM tract diffusivity	0.0162	0.0382	0.6719	0.2724	0.0278	10.0034
1889	25637	IDP dMRI ProbtrackX L3 ilf l	WM tract diffusivity	0.0144	0.0427	0.7357	0.2601	0.0278	9.67235
1890	25638	IDP dMRI ProbtrackX L3 ilf r	WM tract diffusivity	0.0196	0.039	0.6152	0.2651	0.0278	9.93403
1891	25639	IDP dMRI ProbtrackX L3 mcp	WM tract diffusivity	-0.0465	0.0556	0.4032	0.1023	0.0162	6.09756
1892	25640	IDP dMRI ProbtrackX L3 ml l	WM tract diffusivity	-0.043	0.0518	0.4061	0.0956	0.0162	6.35714
1893	25641	IDP dMRI ProbtrackX L3 ml r	WM tract diffusivity	0.0092	0.0514	0.8584	0.0988	0.0159	6.525
1894	25642	IDP dMRI ProbtrackX L3 ptr l	WM tract diffusivity	0.0801	0.048	0.0952	0.1979	0.022	9.35023
1895	25643	IDP dMRI ProbtrackX L3 ptr r	WM tract diffusivity	0.0435	0.0462	0.3467	0.1856	0.023	8.7013
1896	25644	IDP dMRI ProbtrackX L3 slf l	WM tract diffusivity	0.0146	0.038	0.6996	0.3012	0.0302	10.9726
1897	25645	IDP dMRI ProbtrackX L3 slf r	WM tract diffusivity	0.0228	0.037	0.539	0.3059	0.031	11.0782
1898	25646	IDP dMRI ProbtrackX L3 str l	WM tract diffusivity	-0.0547	0.0413	0.1858	0.2047	0.0263	8.98008
1899	25647	IDP dMRI ProbtrackX L3 str r	WM tract diffusivity	-0.0458	0.0396	0.2467	0.2132	0.0252	9.39344
1900	25648	IDP dMRI ProbtrackX L3 unc l	WM tract diffusivity	-0.0216	0.0436	0.6201	0.208	0.0234	9.57391
1901	25649	IDP dMRI ProbtrackX L3 unc r	WM tract diffusivity	-0.0388	0.0393	0.3243	0.2418	0.0245	10.8506
1902	25344	IDP dMRI TBSS ICVF Middle cerebellar peduncle	WM tract ICVF	0.0555	0.0401	0.1663	0.2956	0.0296	10.3256
1903	25345	IDP dMRI TBSS ICVF Pontine crossing tract	WM tract ICVF	-0.0328	0.051	0.5205	0.1706	0.0227	7.9207
1904	25346	IDP dMRI TBSS ICVF Genu of corpus callosum	WM tract ICVF	-0.0172	0.0364	0.6371	0.3964	0.0452	10.8384
1905	25347	IDP dMRI TBSS ICVF Body of corpus callosum	WM tract ICVF	-0.0115	0.0367	0.7543	0.3707	0.0451	9.781
1906	25348	IDP dMRI TBSS ICVF Splenium of corpus callosum	WM tract ICVF	-0.024	0.0372	0.5199	0.3448	0.036	10.7883
1907	25349	IDP dMRI TBSS ICVF Fornix	WM tract ICVF	-0.0973	0.0525	0.0637	0.1539	0.0202	7.84762
1908	25350	IDP dMRI TBSS ICVF Corticospinal tract R	WM tract ICVF	-0.0328	0.0537	0.5417	0.1487	0.0228	6.3087
1909	25351	IDP dMRI TBSS ICVF Corticospinal tract L	WM tract ICVF	0.0191	0.0504	0.7046	0.1704	0.0232	7.09483
1910	25352	IDP dMRI TBSS ICVF Medial lemniscus R	WM tract ICVF	-0.0054	0.0456	0.9051	0.2124	0.021	10.6857
1911	25353	IDP dMRI TBSS ICVF Medial lemniscus L	WM tract ICVF	0.0245	0.0457	0.5923	0.205	0.0212	10.549
1912	25354	IDP dMRI TBSS ICVF Inferior cerebellar peduncle R	WM tract ICVF	0.0178	0.0385	0.6432	0.2626	0.0275	10.5971
1913	25355	IDP dMRI TBSS ICVF Inferior cerebellar peduncle L	WM tract ICVF	0.0132	0.0374	0.7249	0.2647	0.0271	10.9114
1914	25356	IDP dMRI TBSS ICVF Superior cerebellar peduncle R	WM tract ICVF	0.0718	0.0357	0.0445	0.2745	0.0243	12.4125
1915	25357	IDP dMRI TBSS ICVF Superior cerebellar peduncle L	WM tract ICVF	0.062	0.0365	0.0896	0.272	0.0231	12.3529
1916	25358	IDP dMRI TBSS ICVF Cerebral peduncle R	WM tract ICVF	0.0117	0.0373	0.7528	0.2649	0.0284	10.2238
1917	25359	IDP dMRI TBSS ICVF Cerebral peduncle L	WM tract ICVF	0.001	0.0379	0.979	0.2846	0.0281	11.2734
1918	25360	IDP dMRI TBSS ICVF Anterior limb of internal capsule R	WM tract ICVF	-0.0151	0.0373	0.6859	0.3252	0.0313	11.6304
1919	25361	IDP dMRI TBSS ICVF Anterior limb of internal capsule L	WM tract ICVF	-0.0237	0.0361	0.5122	0.317	0.0312	11.505
1920	25362	IDP dMRI TBSS ICVF Posterior limb of internal capsule R	WM tract ICVF	0.0218	0.0364	0.5493	0.3294	0.0358	10.823
1921	25363	IDP dMRI TBSS ICVF Posterior limb of internal capsule L	WM tract ICVF	-0.0102	0.0362	0.7772	0.3166	0.0345	10.3931
1922	25364	IDP dMRI TBSS ICVF Retrolenticular part of internal capsule R	WM tract ICVF	-0.0169	0.0374	0.6501	0.2961	0.0365	8.66575
1923	25365	IDP dMRI TBSS ICVF Retrolenticular part of internal capsule L	WM tract ICVF	0.0196	0.0412	0.6339	0.2763	0.0363	8.43305
1924	25366	IDP dMRI TBSS ICVF Anterior corona radiata R	WM tract ICVF	-0.0252	0.0356	0.4786	0.3596	0.0384	10.375
1925	25367	IDP dMRI TBSS ICVF Anterior corona radiata L	WM tract ICVF	-0.0373	0.0364	0.3055	0.3541	0.0393	9.96089
1926	25368	IDP dMRI TBSS ICVF Superior corona radiata R	WM tract ICVF	-0.0029	0.037	0.9373	0.3266	0.0371	9.92464
1927	25369	IDP dMRI TBSS ICVF Superior corona radiata L	WM tract ICVF	-0.0034	0.039	0.9309	0.3161	0.0359	9.76558
1928	25370	IDP dMRI TBSS ICVF Posterior corona radiata R	WM tract ICVF	-0.0293	0.0378	0.4393	0.3105	0.0346	9.93051
1929	25371	IDP dMRI TBSS ICVF Posterior corona radiata L	WM tract ICVF	-0.0305	0.0378	0.4203	0.3158	0.0353	10.0183
1930	25372	IDP dMRI TBSS ICVF Posterior thalamic radiation R	WM tract ICVF	-0.0213	0.0415	0.6084	0.2702	0.0348	8.88563
1931	25373	IDP dMRI TBSS ICVF Posterior thalamic radiation L	WM tract ICVF	-0.0219	0.0418	0.6011	0.2774	0.0334	9.35168
1932	25374	IDP dMRI TBSS ICVF Sagittal stratum R	WM tract ICVF	0.0014	0.0377	0.9712	0.2888	0.0369	8.71978
1933	25375	IDP dMRI TBSS ICVF Sagittal stratum L	WM tract ICVF	-0.0335	0.038	0.3786	0.2831	0.0366	8.43956
1934	25376	IDP dMRI TBSS ICVF External capsule R	WM tract ICVF	-0.0101	0.0399	0.8001	0.2882	0.0317	9.80503
1935	25377	IDP dMRI TBSS ICVF External capsule L	WM tract ICVF	-0.0227	0.0397	0.5673	0.2965	0.0326	9.90062
1936	25378	IDP dMRI TBSS ICVF Cingulum cingulate gyrus R	WM tract ICVF	-0.0204	0.0385	0.5955	0.3425	0.0349	10.7409
1937	25379	IDP dMRI TBSS ICVF Cingulum cingulate gyrus L	WM tract ICVF	-0.0379	0.0365	0.3	0.35	0.0369	10.3907
1938	25380	IDP dMRI TBSS ICVF Cingulum hippocampus R	WM tract ICVF	0.0154	0.0395	0.696	0.2924	0.0297	9.8835
1939	25381	IDP dMRI TBSS ICVF Cingulum hippocampus L	WM tract ICVF	0.0216	0.0402	0.5908	0.2869	0.0287	10.0329
1940	25382	IDP dMRI TBSS ICVF Fornix cres+Stria terminalis R	WM tract ICVF	-0.0224	0.0421	0.5952	0.2732	0.0301	9.35577
1941	25383	IDP dMRI TBSS ICVF Fornix cres+Stria terminalis L	WM tract ICVF	-0.0253	0.04	0.5265	0.2827	0.0322	9.04819
1942	25384	IDP dMRI TBSS ICVF Superior longitudinal fasciculus R	WM tract ICVF	-0.0094	0.0368	0.7978	0.3551	0.0405	9.92954
1943	25385	IDP dMRI TBSS ICVF Superior longitudinal fasciculus L	WM tract ICVF	-0.0105	0.0386	0.7858	0.3448	0.0387	9.93258
1944	25386	IDP dMRI TBSS ICVF Superior fronto-occipital fasciculus R	WM tract ICVF	-0.0059	0.0408	0.8846	0.2717	0.0283	11.5779
1945	25387	IDP dMRI TBSS ICVF Superior fronto-occipital fasciculus L	WM tract ICVF	-0.0777	0.0393	0.0481	0.2825	0.0282	11.49
1946	25388	IDP dMRI TBSS ICVF Uncinate fasciculus R	WM tract ICVF	0.025	0.0385	0.5159	0.3032	0.0323	9.8642
1947	25389	IDP dMRI TBSS ICVF Uncinate fasciculus L	WM tract ICVF	0.039	0.0411	0.3426	0.2855	0.0338	9.4613
1948	25390	IDP dMRI TBSS ICVF Tapetum R	WM tract ICVF	-0.0675	0.0428	0.1146	0.2202	0.024	10.431
1949	25391	IDP dMRI TBSS ICVF Tapetum L	WM tract ICVF	-0.0358	0.04	0.37	0.2032	0.0234	9.38136
1950	25650	IDP dMRI ProbtrackX ICVF ar l	WM tract ICVF	-0.0376	0.0395	0.3413	0.3011	0.0328	10.146
1951	25651	IDP dMRI ProbtrackX ICVF ar r	WM tract ICVF	-0.0592	0.0373	0.1122	0.3022	0.0301	10.1672
1952	25652	IDP dMRI ProbtrackX ICVF atr l	WM tract ICVF	-0.0345	0.0355	0.3308	0.3307	0.0364	10.3175
1953	25653	IDP dMRI ProbtrackX ICVF atr r	WM tract ICVF	-0.0218	0.0364	0.5499	0.3265	0.035	10.4096
1954	25654	IDP dMRI ProbtrackX ICVF cgc l	WM tract ICVF	-0.0319	0.0386	0.4093	0.2986	0.0325	10.1003
1955	25655	IDP dMRI ProbtrackX ICVF cgc r	WM tract ICVF	-0.0265	0.0417	0.5248	0.2984	0.0302	10.6339
1956	25656	IDP dMRI ProbtrackX ICVF cgh l	WM tract ICVF	-0.0097	0.0415	0.8147	0.2277	0.0245	8.787
1957	25657	IDP dMRI ProbtrackX ICVF cgh r	WM tract ICVF	0.0171	0.0457	0.7083	0.226	0.023	9.07463
1958	25658	IDP dMRI ProbtrackX ICVF cst l	WM tract ICVF	0.0178	0.0402	0.6573	0.301	0.0305	10.1596
1959	25659	IDP dMRI ProbtrackX ICVF cst r	WM tract ICVF	-0.0055	0.0388	0.8868	0.3028	0.0311	10.487
1960	25660	IDP dMRI ProbtrackX ICVF fma	WM tract ICVF	-0.0219	0.0406	0.5903	0.2944	0.0355	9.26269
1961	25661	IDP dMRI ProbtrackX ICVF fmi	WM tract ICVF	-0.0298	0.0366	0.4157	0.3783	0.043	10.0551
1962	25662	IDP dMRI ProbtrackX ICVF ifo l	WM tract ICVF	-0.0337	0.0385	0.3806	0.324	0.039	8.95312
1963	25663	IDP dMRI ProbtrackX ICVF ifo r	WM tract ICVF	-0.0347	0.0376	0.3558	0.3224	0.0378	9.2058
1964	25664	IDP dMRI ProbtrackX ICVF ilf l	WM tract ICVF	-0.0218	0.0382	0.5688	0.3228	0.0377	9.07874
1965	25665	IDP dMRI ProbtrackX ICVF ilf r	WM tract ICVF	-0.0359	0.0372	0.3344	0.3143	0.0379	8.7359
1966	25666	IDP dMRI ProbtrackX ICVF mcp	WM tract ICVF	0.0586	0.0421	0.1642	0.259	0.0277	9.62411
1967	25667	IDP dMRI ProbtrackX ICVF ml l	WM tract ICVF	0.0267	0.0405	0.5104	0.2636	0.0271	10.703
1968	25668	IDP dMRI ProbtrackX ICVF ml r	WM tract ICVF	-0.0079	0.0395	0.8419	0.2791	0.0273	11
1969	25669	IDP dMRI ProbtrackX ICVF ptr l	WM tract ICVF	-0.0398	0.0404	0.3247	0.292	0.0365	8.95429
1970	25670	IDP dMRI ProbtrackX ICVF ptr r	WM tract ICVF	-0.0507	0.0394	0.1988	0.2893	0.0359	8.96601
1971	25671	IDP dMRI ProbtrackX ICVF slf l	WM tract ICVF	-0.0284	0.0374	0.4471	0.361	0.0391	10.1826
1972	25672	IDP dMRI ProbtrackX ICVF slf r	WM tract ICVF	-0.0319	0.036	0.3759	0.3633	0.0401	10.2473
1973	25673	IDP dMRI ProbtrackX ICVF str l	WM tract ICVF	0.0039	0.0382	0.9196	0.3054	0.034	10.0619
1974	25674	IDP dMRI ProbtrackX ICVF str r	WM tract ICVF	-0.0001	0.0367	0.9975	0.3217	0.0361	10.0618
1975	25675	IDP dMRI ProbtrackX ICVF unc l	WM tract ICVF	-0.0061	0.0402	0.88	0.3115	0.0289	10.8502
1976	25676	IDP dMRI ProbtrackX ICVF unc r	WM tract ICVF	-0.0002	0.0384	0.9949	0.3315	0.0309	10.8226
1977	25392	IDP dMRI TBSS OD Middle cerebellar peduncle	WM tract OD	0.0292	0.0472	0.5364	0.2081	0.0215	10.8141
1978	25393	IDP dMRI TBSS OD Pontine crossing tract	WM tract OD	-0.0117	0.043	0.7858	0.1903	0.0266	9.16957
1979	25394	IDP dMRI TBSS OD Genu of corpus callosum	WM tract OD	0.0208	0.0459	0.6506	0.2096	0.0219	11.0392
1980	25395	IDP dMRI TBSS OD Body of corpus callosum	WM tract OD	0.0529	0.0408	0.1945	0.2375	0.0209	11.0946
1981	25396	IDP dMRI TBSS OD Splenium of corpus callosum	WM tract OD	-0.0337	0.0365	0.3557	0.2886	0.0245	12.291
1982	25397	IDP dMRI TBSS OD Fornix	WM tract OD	0.0673	0.0503	0.181	0.1395	0.0191	8.42857
1983	25398	IDP dMRI TBSS OD Corticospinal tract R	WM tract OD	0.0689	0.0536	0.1989	0.121	0.0203	6.4
1984	25399	IDP dMRI TBSS OD Corticospinal tract L	WM tract OD	-0.0095	0.0473	0.8416	0.1222	0.0189	7.14365
1985	25400	IDP dMRI TBSS OD Medial lemniscus R	WM tract OD	0.0136	0.0508	0.7885	0.1661	0.021	8.51
1986	25401	IDP dMRI TBSS OD Medial lemniscus L	WM tract OD	-0.0286	0.046	0.5342	0.1723	0.0206	8.51429
1987	25402	IDP dMRI TBSS OD Inferior cerebellar peduncle R	WM tract OD	0.0601	0.044	0.1721	0.2047	0.0209	11.0644
1988	25403	IDP dMRI TBSS OD Inferior cerebellar peduncle L	WM tract OD	0.0483	0.0439	0.271	0.195	0.0211	10.1716
1989	25404	IDP dMRI TBSS OD Superior cerebellar peduncle R	WM tract OD	-0.0931	0.0419	0.0263	0.22	0.0196	11.7892
1990	25405	IDP dMRI TBSS OD Superior cerebellar peduncle L	WM tract OD	-0.0672	0.0405	0.0974	0.2405	0.0201	12.404
1991	25406	IDP dMRI TBSS OD Cerebral peduncle R	WM tract OD	-0.0209	0.0369	0.5715	0.2843	0.0251	12.1617
1992	25407	IDP dMRI TBSS OD Cerebral peduncle L	WM tract OD	-0.0452	0.0364	0.2143	0.2871	0.0239	12.8253
1993	25408	IDP dMRI TBSS OD Anterior limb of internal capsule R	WM tract OD	-0.0296	0.0452	0.5128	0.2317	0.0225	11.5046
1994	25409	IDP dMRI TBSS OD Anterior limb of internal capsule L	WM tract OD	-0.1016	0.0449	0.0238	0.2425	0.0247	10.8107
1995	25410	IDP dMRI TBSS OD Posterior limb of internal capsule R	WM tract OD	-0.0607	0.0325	0.0616	0.3401	0.0274	14.1573
1996	25411	IDP dMRI TBSS OD Posterior limb of internal capsule L	WM tract OD	-0.0746	0.0328	0.023	0.3325	0.0277	13.761
1997	25412	IDP dMRI TBSS OD Retrolenticular part of internal capsule R	WM tract OD	-0.1281	0.0369	0.0005	0.2435	0.0207	12.839
1998	25413	IDP dMRI TBSS OD Retrolenticular part of internal capsule L	WM tract OD	-0.1065	0.0456	0.0196	0.184	0.0207	10.0347
1999	25414	IDP dMRI TBSS OD Anterior corona radiata R	WM tract OD	-0.0005	0.039	0.989	0.2394	0.0203	11.7311
2000	25415	IDP dMRI TBSS OD Anterior corona radiata L	WM tract OD	0.0421	0.0378	0.2654	0.2413	0.0218	11.8295
2001	25416	IDP dMRI TBSS OD Superior corona radiata R	WM tract OD	-0.1019	0.0436	0.0193	0.2573	0.0198	14.1777
2002	25417	IDP dMRI TBSS OD Superior corona radiata L	WM tract OD	-0.0941	0.0441	0.0326	0.2385	0.0211	11.6063
2003	25418	IDP dMRI TBSS OD Posterior corona radiata R	WM tract OD	-0.1063	0.042	0.0113	0.2591	0.0244	11.9351
2004	25419	IDP dMRI TBSS OD Posterior corona radiata L	WM tract OD	-0.102	0.0466	0.0285	0.203	0.0216	10.3364
2005	25420	IDP dMRI TBSS OD Posterior thalamic radiation R	WM tract OD	-0.017	0.0445	0.7027	0.1909	0.0201	10.6257
2006	25421	IDP dMRI TBSS OD Posterior thalamic radiation L	WM tract OD	-0.0533	0.0407	0.1898	0.2267	0.0212	11.8614
2007	25422	IDP dMRI TBSS OD Sagittal stratum R	WM tract OD	-0.0691	0.0487	0.1562	0.1781	0.0208	9.21801
2008	25423	IDP dMRI TBSS OD Sagittal stratum L	WM tract OD	-0.0598	0.048	0.2134	0.1898	0.0218	9.03211
2009	25424	IDP dMRI TBSS OD External capsule R	WM tract OD	0.0359	0.0406	0.3767	0.2839	0.0277	11.4173
2010	25425	IDP dMRI TBSS OD External capsule L	WM tract OD	0.0034	0.0412	0.9342	0.2997	0.0269	12.2471
2011	25426	IDP dMRI TBSS OD Cingulum cingulate gyrus R	WM tract OD	-0.0042	0.0434	0.9232	0.2329	0.024	10.5819
2012	25427	IDP dMRI TBSS OD Cingulum cingulate gyrus L	WM tract OD	-0.014	0.041	0.7331	0.2469	0.0223	12.3023
2013	25428	IDP dMRI TBSS OD Cingulum hippocampus R	WM tract OD	-0.0671	0.0428	0.1165	0.1953	0.0231	9.02193
2014	25429	IDP dMRI TBSS OD Cingulum hippocampus L	WM tract OD	-0.0536	0.0446	0.2293	0.1834	0.0218	9.36406
2015	25430	IDP dMRI TBSS OD Fornix cres+Stria terminalis R	WM tract OD	0.0242	0.0428	0.5715	0.2006	0.0185	11.2527
2016	25431	IDP dMRI TBSS OD Fornix cres+Stria terminalis L	WM tract OD	0.058	0.0466	0.2127	0.2157	0.0219	10.6291
2017	25432	IDP dMRI TBSS OD Superior longitudinal fasciculus R	WM tract OD	-0.0498	0.0384	0.1947	0.2867	0.0239	13.1429
2018	25433	IDP dMRI TBSS OD Superior longitudinal fasciculus L	WM tract OD	-0.0701	0.0373	0.0605	0.2727	0.0244	13.2009
2019	25434	IDP dMRI TBSS OD Superior fronto-occipital fasciculus R	WM tract OD	0.052	0.0457	0.2551	0.2394	0.0225	11.6587
2020	25435	IDP dMRI TBSS OD Superior fronto-occipital fasciculus L	WM tract OD	0.012	0.0437	0.7833	0.2272	0.0221	10.5802
2021	25436	IDP dMRI TBSS OD Uncinate fasciculus R	WM tract OD	-0.0352	0.0437	0.42	0.2757	0.0244	12.1392
2022	25437	IDP dMRI TBSS OD Uncinate fasciculus L	WM tract OD	-0.0272	0.0405	0.5024	0.258	0.024	11.6
2023	25438	IDP dMRI TBSS OD Tapetum R	WM tract OD	-0.0685	0.0569	0.2281	0.1278	0.0174	7.78652
2024	25439	IDP dMRI TBSS OD Tapetum L	WM tract OD	-0.0588	0.0564	0.2969	0.1431	0.0198	8.22995
2025	25677	IDP dMRI ProbtrackX OD ar l	WM tract OD	-0.0873	0.0601	0.1465	0.1341	0.0209	7.20101
2026	25678	IDP dMRI ProbtrackX OD ar r	WM tract OD	-0.0805	0.0639	0.2074	0.112	0.0173	7.30114
2027	25679	IDP dMRI ProbtrackX OD atr l	WM tract OD	-0.1051	0.0424	0.0131	0.2521	0.0216	12.0364
2028	25680	IDP dMRI ProbtrackX OD atr r	WM tract OD	-0.0675	0.0465	0.1465	0.2464	0.021	12.11
2029	25681	IDP dMRI ProbtrackX OD cgc l	WM tract OD	-0.0547	0.0657	0.4051	0.1072	0.0157	6.70122
2030	25682	IDP dMRI ProbtrackX OD cgc r	WM tract OD	-0.0117	0.0549	0.8316	0.1427	0.0177	8.3956
2031	25683	IDP dMRI ProbtrackX OD cgh l	WM tract OD	-0.0489	0.0565	0.3872	0.1149	0.0169	7.0289
2032	25684	IDP dMRI ProbtrackX OD cgh r	WM tract OD	-0.1347	0.0596	0.0239	0.1046	0.0163	6.82927
2033	25685	IDP dMRI ProbtrackX OD cst l	WM tract OD	-0.0817	0.0387	0.0348	0.2363	0.0215	11.7664
2034	25686	IDP dMRI ProbtrackX OD cst r	WM tract OD	-0.0636	0.0421	0.1306	0.2068	0.0202	11.1287
2035	25687	IDP dMRI ProbtrackX OD fma	WM tract OD	-0.0146	0.05	0.7698	0.148	0.0205	8.67539
2036	25688	IDP dMRI ProbtrackX OD fmi	WM tract OD	-0.0318	0.0373	0.3926	0.2585	0.023	12.5023
2037	25689	IDP dMRI ProbtrackX OD ifo l	WM tract OD	-0.0455	0.0469	0.332	0.1515	0.0206	8.40594
2038	25690	IDP dMRI ProbtrackX OD ifo r	WM tract OD	-0.0367	0.0425	0.3868	0.1891	0.0195	9.72414
2039	25691	IDP dMRI ProbtrackX OD ilf l	WM tract OD	-0.092	0.0481	0.0557	0.152	0.0189	9.02139
2040	25692	IDP dMRI ProbtrackX OD ilf r	WM tract OD	-0.0511	0.0449	0.2558	0.1989	0.021	9.71028
2041	25693	IDP dMRI ProbtrackX OD mcp	WM tract OD	-0.0099	0.0503	0.8432	0.1188	0.0173	6.7193
2042	25694	IDP dMRI ProbtrackX OD ml l	WM tract OD	-0.0353	0.0377	0.3487	0.2244	0.0296	8.35165
2043	25695	IDP dMRI ProbtrackX OD ml r	WM tract OD	-0.0346	0.0401	0.3886	0.2233	0.0237	10.3391
2044	25696	IDP dMRI ProbtrackX OD ptr l	WM tract OD	-0.0874	0.0557	0.1164	0.1277	0.0189	7.68306
2045	25697	IDP dMRI ProbtrackX OD ptr r	WM tract OD	-0.0766	0.0557	0.1695	0.1223	0.0192	7.34615
2046	25698	IDP dMRI ProbtrackX OD slf l	WM tract OD	-0.0803	0.0412	0.0514	0.2643	0.0274	11.4444
2047	25699	IDP dMRI ProbtrackX OD slf r	WM tract OD	-0.0535	0.0366	0.1437	0.3014	0.0261	12.7323
2048	25700	IDP dMRI ProbtrackX OD str l	WM tract OD	-0.1264	0.0429	0.0032	0.2478	0.0231	11.9774
2049	25701	IDP dMRI ProbtrackX OD str r	WM tract OD	-0.1049	0.0394	0.0077	0.2545	0.0249	11.7872
2050	25702	IDP dMRI ProbtrackX OD unc l	WM tract OD	-0.01	0.0473	0.8324	0.1563	0.0187	8.82888
2051	25703	IDP dMRI ProbtrackX OD unc r	WM tract OD	-0.0191	0.0437	0.6611	0.1676	0.019	9.20103
2052	25440	IDP dMRI TBSS ISOVF Middle cerebellar peduncle	WM tract ISOVF	0.0094	0.0468	0.841	0.1487	0.0204	7.88889
2053	25441	IDP dMRI TBSS ISOVF Pontine crossing tract	WM tract ISOVF	-0.0016	0.0434	0.9708	0.1888	0.0221	9.46193
2054	25442	IDP dMRI TBSS ISOVF Genu of corpus callosum	WM tract ISOVF	0.037	0.0422	0.3812	0.2364	0.0226	10.9732
2055	25443	IDP dMRI TBSS ISOVF Body of corpus callosum	WM tract ISOVF	0.0343	0.041	0.4028	0.248	0.0223	11.513
2056	25444	IDP dMRI TBSS ISOVF Splenium of corpus callosum	WM tract ISOVF	-0.0914	0.0661	0.1668	0.0873	0.0174	5.42012
2057	25445	IDP dMRI TBSS ISOVF Fornix	WM tract ISOVF	0.0746	0.0427	0.0807	0.2285	0.0258	9.98354
2058	25446	IDP dMRI TBSS ISOVF Corticospinal tract R	WM tract ISOVF	-0.0177	0.0463	0.7028	0.1712	0.022	8
2059	25447	IDP dMRI TBSS ISOVF Corticospinal tract L	WM tract ISOVF	0.0357	0.047	0.4478	0.1474	0.0213	7.40642
2060	25448	IDP dMRI TBSS ISOVF Medial lemniscus R	WM tract ISOVF	0.0533	0.057	0.3496	0.0871	0.0176	5.57396
2061	25449	IDP dMRI TBSS ISOVF Medial lemniscus L	WM tract ISOVF	-0.0096	0.0498	0.8479	0.0945	0.0173	6.06548
2062	25450	IDP dMRI TBSS ISOVF Inferior cerebellar peduncle R	WM tract ISOVF	0.0604	0.0736	0.4119	0.0606	0.0142	4.44928
2063	25451	IDP dMRI TBSS ISOVF Inferior cerebellar peduncle L	WM tract ISOVF	-0.0175	0.0698	0.8018	0.0563	0.0145	4.52448
2064	25452	IDP dMRI TBSS ISOVF Superior cerebellar peduncle R	WM tract ISOVF	0.0891	0.044	0.043	0.2031	0.0233	9.3234
2065	25453	IDP dMRI TBSS ISOVF Superior cerebellar peduncle L	WM tract ISOVF	0.0817	0.0481	0.0891	0.1692	0.0245	7.42975
2066	25454	IDP dMRI TBSS ISOVF Cerebral peduncle R	WM tract ISOVF	0.0544	0.0805	0.4994	0.0516	0.0167	3.63804
2067	25455	IDP dMRI TBSS ISOVF Cerebral peduncle L	WM tract ISOVF	0.1169	0.0945	0.2159	0.0413	0.0168	3.11801
2068	25456	IDP dMRI TBSS ISOVF Anterior limb of internal capsule R	WM tract ISOVF	-0.0869	0.044	0.0483	0.1717	0.018	10.0391
2069	25457	IDP dMRI TBSS ISOVF Anterior limb of internal capsule L	WM tract ISOVF	-0.0239	0.0464	0.6062	0.1527	0.02	9.31217
2070	25458	IDP dMRI TBSS ISOVF Posterior limb of internal capsule R	WM tract ISOVF	-0.0441	0.076	0.5617	0.0652	0.0159	4.68387
2071	25459	IDP dMRI TBSS ISOVF Posterior limb of internal capsule L	WM tract ISOVF	-0.0197	0.0646	0.7606	0.0795	0.0177	4.68023
2072	25460	IDP dMRI TBSS ISOVF Retrolenticular part of internal capsule R	WM tract ISOVF	-0.0074	0.0503	0.8836	0.1574	0.0193	8.29
2073	25461	IDP dMRI TBSS ISOVF Retrolenticular part of internal capsule L	WM tract ISOVF	0.0116	0.0556	0.8349	0.1208	0.0183	6.86667
2074	25462	IDP dMRI TBSS ISOVF Anterior corona radiata R	WM tract ISOVF	-0.062	0.0452	0.1703	0.2117	0.022	10.5566
2075	25463	IDP dMRI TBSS ISOVF Anterior corona radiata L	WM tract ISOVF	-0.0306	0.0485	0.5281	0.2039	0.0224	10.0457
2076	25464	IDP dMRI TBSS ISOVF Superior corona radiata R	WM tract ISOVF	-0.053	0.0514	0.3023	0.1468	0.0197	8.99457
2077	25465	IDP dMRI TBSS ISOVF Superior corona radiata L	WM tract ISOVF	-0.0173	0.0495	0.7273	0.1682	0.023	8.59292
2078	25466	IDP dMRI TBSS ISOVF Posterior corona radiata R	WM tract ISOVF	0.0119	0.0471	0.8007	0.1771	0.0248	8.84956
2079	25467	IDP dMRI TBSS ISOVF Posterior corona radiata L	WM tract ISOVF	-0.0218	0.048	0.6494	0.1881	0.0256	8.74286
2080	25468	IDP dMRI TBSS ISOVF Posterior thalamic radiation R	WM tract ISOVF	-0.003	0.051	0.953	0.1783	0.0224	9.48826
2081	25469	IDP dMRI TBSS ISOVF Posterior thalamic radiation L	WM tract ISOVF	0.0234	0.0499	0.639	0.148	0.0246	7.17857
2082	25470	IDP dMRI TBSS ISOVF Sagittal stratum R	WM tract ISOVF	0.0059	0.046	0.8972	0.168	0.0243	7.576
2083	25471	IDP dMRI TBSS ISOVF Sagittal stratum L	WM tract ISOVF	-0.0429	0.0448	0.3376	0.1478	0.0214	7.54028
2084	25472	IDP dMRI TBSS ISOVF External capsule R	WM tract ISOVF	-0.0493	0.0467	0.2913	0.2	0.0251	8.3062
2085	25473	IDP dMRI TBSS ISOVF External capsule L	WM tract ISOVF	-0.0539	0.0441	0.2209	0.2017	0.0248	8.58091
2086	25474	IDP dMRI TBSS ISOVF Cingulum cingulate gyrus R	WM tract ISOVF	-0.0331	0.0415	0.4257	0.1962	0.0213	9.58373
2087	25475	IDP dMRI TBSS ISOVF Cingulum cingulate gyrus L	WM tract ISOVF	-0.0396	0.0431	0.3573	0.1933	0.0319	6.42434
2088	25476	IDP dMRI TBSS ISOVF Cingulum hippocampus R	WM tract ISOVF	-0.02	0.0825	0.8087	0.0534	0.0185	3.14208
2089	25477	IDP dMRI TBSS ISOVF Cingulum hippocampus L	WM tract ISOVF	-0.0671	0.0655	0.3051	0.0808	0.0189	4.85393
2090	25478	IDP dMRI TBSS ISOVF Fornix cres+Stria terminalis R	WM tract ISOVF	0.0522	0.0593	0.3783	0.0889	0.0157	5.79487
2091	25479	IDP dMRI TBSS ISOVF Fornix cres+Stria terminalis L	WM tract ISOVF	-0.0165	0.0664	0.8037	0.071	0.016	4.5875
2092	25480	IDP dMRI TBSS ISOVF Superior longitudinal fasciculus R	WM tract ISOVF	-0.0159	0.0431	0.712	0.2115	0.0234	9.94444
2093	25481	IDP dMRI TBSS ISOVF Superior longitudinal fasciculus L	WM tract ISOVF	-0.0292	0.0429	0.4954	0.2071	0.0238	9.87931
2094	25482	IDP dMRI TBSS ISOVF Superior fronto-occipital fasciculus R	WM tract ISOVF	0.0352	0.0561	0.5307	0.1057	0.0178	6.4012
2095	25483	IDP dMRI TBSS ISOVF Superior fronto-occipital fasciculus L	WM tract ISOVF	0.0884	0.064	0.1672	0.095	0.0173	5.76744
2096	25484	IDP dMRI TBSS ISOVF Uncinate fasciculus R	WM tract ISOVF	0.0224	0.0719	0.7551	0.0709	0.0166	4.56707
2097	25485	IDP dMRI TBSS ISOVF Uncinate fasciculus L	WM tract ISOVF	0.0313	0.0679	0.6448	0.0615	0.0156	4.18367
2098	25486	IDP dMRI TBSS ISOVF Tapetum R	WM tract ISOVF	0.0406	0.0471	0.3885	0.1487	0.0185	8.74194
2099	25487	IDP dMRI TBSS ISOVF Tapetum L	WM tract ISOVF	0.0298	0.0508	0.5565	0.1296	0.0181	9.02959
2100	25704	IDP dMRI ProbtrackX ISOVF ar l	WM tract ISOVF	-0.039	0.0486	0.4228	0.1262	0.0182	7.09551
2101	25705	IDP dMRI ProbtrackX ISOVF ar r	WM tract ISOVF	-0.0225	0.0463	0.6278	0.1349	0.0185	7.82609
2102	25706	IDP dMRI ProbtrackX ISOVF atr l	WM tract ISOVF	-0.0058	0.0523	0.9112	0.1542	0.0202	8.205
2103	25707	IDP dMRI ProbtrackX ISOVF atr r	WM tract ISOVF	-0.0301	0.0517	0.5598	0.1688	0.0184	9.85165
2104	25708	IDP dMRI ProbtrackX ISOVF cgc l	WM tract ISOVF	-0.069	0.0449	0.1238	0.1804	0.0244	7.44628
2105	25709	IDP dMRI ProbtrackX ISOVF cgc r	WM tract ISOVF	-0.0036	0.0452	0.937	0.182	0.019	9.91892
2106	25710	IDP dMRI ProbtrackX ISOVF cgh l	WM tract ISOVF	-0.0833	0.068	0.2206	0.086	0.0166	5.43678
2107	25711	IDP dMRI ProbtrackX ISOVF cgh r	WM tract ISOVF	-0.0362	0.0565	0.5225	0.1234	0.0165	8.13043
2108	25712	IDP dMRI ProbtrackX ISOVF cst l	WM tract ISOVF	-0.0135	0.0551	0.806	0.1186	0.0196	5.67568
2109	25713	IDP dMRI ProbtrackX ISOVF cst r	WM tract ISOVF	-0.0176	0.0553	0.75	0.1313	0.0175	7.03352
2110	25714	IDP dMRI ProbtrackX ISOVF fma	WM tract ISOVF	0.0011	0.0414	0.979	0.1961	0.0225	10.2067
2111	25715	IDP dMRI ProbtrackX ISOVF fmi	WM tract ISOVF	-0.0444	0.049	0.3645	0.1683	0.0194	9.1791
2112	25716	IDP dMRI ProbtrackX ISOVF ifo l	WM tract ISOVF	0.0048	0.0454	0.9158	0.2071	0.0272	8.23704
2113	25717	IDP dMRI ProbtrackX ISOVF ifo r	WM tract ISOVF	-0.0365	0.0451	0.4181	0.2057	0.0265	8.43494
2114	25718	IDP dMRI ProbtrackX ISOVF ilf l	WM tract ISOVF	0.0136	0.0444	0.7588	0.2011	0.027	8.40927
2115	25719	IDP dMRI ProbtrackX ISOVF ilf r	WM tract ISOVF	-0.0087	0.0422	0.8375	0.2152	0.0286	8.95273
2116	25720	IDP dMRI ProbtrackX ISOVF mcp	WM tract ISOVF	-0.0097	0.0546	0.8596	0.1152	0.0174	6
2117	25721	IDP dMRI ProbtrackX ISOVF ml l	WM tract ISOVF	-0.0087	0.0668	0.8965	0.0543	0.0162	4.49351
2118	25722	IDP dMRI ProbtrackX ISOVF ml r	WM tract ISOVF	0.0486	0.0611	0.4263	0.0732	0.016	5.08176
2119	25723	IDP dMRI ProbtrackX ISOVF ptr l	WM tract ISOVF	0.1159	0.0574	0.0433	0.132	0.0199	7.20207
2120	25724	IDP dMRI ProbtrackX ISOVF ptr r	WM tract ISOVF	0.0082	0.056	0.8837	0.1235	0.0198	7.17098
2121	25725	IDP dMRI ProbtrackX ISOVF slf l	WM tract ISOVF	-0.0174	0.0397	0.6604	0.2461	0.0277	10.0181
2122	25726	IDP dMRI ProbtrackX ISOVF slf r	WM tract ISOVF	-0.0152	0.041	0.7115	0.2425	0.0266	10.0496
2123	25727	IDP dMRI ProbtrackX ISOVF str l	WM tract ISOVF	-0.0339	0.0484	0.4834	0.1927	0.0238	9.64732
2124	25728	IDP dMRI ProbtrackX ISOVF str r	WM tract ISOVF	-0.0207	0.0478	0.6653	0.1852	0.022	10.1171
2125	25729	IDP dMRI ProbtrackX ISOVF unc l	WM tract ISOVF	-0.0027	0.0437	0.9499	0.1694	0.023	7.94222
2126	25730	IDP dMRI ProbtrackX ISOVF unc r	WM tract ISOVF	-0.0178	0.0457	0.6974	0.1664	0.0193	9
2127	25040	IDP tfMRI median BOLD shapes	tfMRI activation	-0.0287	0.1006	0.7754	0.0359	0.0154	2.00595
2128	25761	IDP tfMRI 90th-percentile BOLD shapes	tfMRI activation	-0.0319	0.0917	0.7284	0.0427	0.016	2.59429
2129	25042	IDP tfMRI median zstat shapes	tfMRI activation	-0.0045	0.0984	0.9635	0.0363	0.016	1.79781
2130	25762	IDP tfMRI 90th-percentile zstat shapes	tfMRI activation	-0.0114	0.1022	0.9115	0.0356	0.0152	1.86932
2131	25044	IDP tfMRI median BOLD faces	tfMRI activation	0.0249	0.122	0.8381	0.022	0.0178	1.48619
2132	25763	IDP tfMRI 90th-percentile BOLD faces	tfMRI activation	-0.0032	0.1056	0.9757	0.0279	0.0168	1.99422
2133	25046	IDP tfMRI median zstat faces	tfMRI activation	0.0279	0.1212	0.8177	0.0219	0.0164	1.35795
2134	25764	IDP tfMRI 90th-percentile zstat faces	tfMRI activation	0.0111	0.1314	0.9327	0.0193	0.0152	1.22754
2135	25048	IDP tfMRI median BOLD faces-shapes	tfMRI activation	0.0169	0.0716	0.8133	0.0588	0.0142	4.25466
2136	25765	IDP tfMRI 90th-percentile BOLD faces-shapes	tfMRI activation	0.0177	0.0647	0.7846	0.0765	0.0149	5.25595
2137	25050	IDP tfMRI median zstat faces-shapes	tfMRI activation	0.0267	0.0882	0.7618	0.0396	0.0139	3.08387
2138	25766	IDP tfMRI 90th-percentile zstat faces-shapes	tfMRI activation	0.0649	0.089	0.4659	0.0422	0.0133	3.33557
2139	25052	IDP tfMRI median BOLD faces-shapes amygdala	tfMRI activation	0.173	0.085	0.0419	0.0449	0.0151	3.21472
2140	25767	IDP tfMRI 90th-percentile BOLD faces-shapes amygdala	tfMRI activation	0.1375	0.093	0.1391	0.0413	0.0158	2.83333
2141	25054	IDP tfMRI median zstat faces-shapes amygdala	tfMRI activation	0.1605	0.0791	0.0425	0.0497	0.0152	3.73125
2142	25768	IDP tfMRI 90th-percentile zstat faces-shapes amygdala	tfMRI activation	0.1233	0.0886	0.164	0.0423	0.0159	3.53165
2143	25754	rfMRI amplitudes (ICA25 node 1)	rfMRI node amplitude	0.0092	0.0513	0.8578	0.1239	0.0178	7.02959
2144	25754	rfMRI amplitudes (ICA25 node 2)	rfMRI node amplitude	-0.0846	0.0742	0.2545	0.0556	0.0143	3.32609
2145	25754	rfMRI amplitudes (ICA25 node 3)	rfMRI node amplitude	-0.0134	0.0586	0.8194	0.1026	0.0172	6.33735
2146	25754	rfMRI amplitudes (ICA25 node 4)	rfMRI node amplitude	-0.0167	0.0856	0.8457	0.0426	0.0144	2.61224
2147	25754	rfMRI amplitudes (ICA25 node 5)	rfMRI node amplitude	0.0345	0.0502	0.4926	0.1204	0.018	7.16384
2148	25754	rfMRI amplitudes (ICA25 node 6)	rfMRI node amplitude	-0.027	0.0477	0.572	0.1303	0.0182	8.04598
2149	25754	rfMRI amplitudes (ICA25 node 7)	rfMRI node amplitude	0.0349	0.0708	0.622	0.0687	0.0177	4.46243
2150	25754	rfMRI amplitudes (ICA25 node 8)	rfMRI node amplitude	0.0222	0.0835	0.7902	0.0472	0.0144	3.6
2151	25754	rfMRI amplitudes (ICA25 node 9)	rfMRI node amplitude	-0.0188	0.0587	0.7483	0.1026	0.0178	6.06704
2152	25754	rfMRI amplitudes (ICA25 node 10)	rfMRI node amplitude	-0.167	0.0667	0.0123	0.0692	0.0158	4.63924
2153	25754	rfMRI amplitudes (ICA25 node 11)	rfMRI node amplitude	-0.0547	0.0736	0.4573	0.0594	0.0143	4.0073
2154	25754	rfMRI amplitudes (ICA25 node 12)	rfMRI node amplitude	-0.0553	0.0753	0.4628	0.0504	0.0147	4.23776
2155	25754	rfMRI amplitudes (ICA25 node 13)	rfMRI node amplitude	0.0771	0.0498	0.1215	0.1625	0.0211	8.61538
2156	25754	rfMRI amplitudes (ICA25 node 14)	rfMRI node amplitude	-0.0705	0.065	0.278	0.0792	0.0174	5.27485
2157	25754	rfMRI amplitudes (ICA25 node 15)	rfMRI node amplitude	0.0628	0.0495	0.205	0.1144	0.0155	7.08805
2158	25754	rfMRI amplitudes (ICA25 node 16)	rfMRI node amplitude	0.029	0.061	0.6343	0.0962	0.0183	5.63243
2159	25754	rfMRI amplitudes (ICA25 node 17)	rfMRI node amplitude	-0.0699	0.0649	0.2815	0.0736	0.0174	5.15432
2160	25754	rfMRI amplitudes (ICA25 node 18)	rfMRI node amplitude	-0.0428	0.0542	0.4298	0.0996	0.0147	6.78289
2161	25754	rfMRI amplitudes (ICA25 node 19)	rfMRI node amplitude	0.0253	0.0714	0.7228	0.0582	0.0153	3.80142
2162	25754	rfMRI amplitudes (ICA25 node 20)	rfMRI node amplitude	0.005	0.0585	0.9326	0.0966	0.018	6.24561
2163	25754	rfMRI amplitudes (ICA25 node 21)	rfMRI node amplitude	0.0185	0.0575	0.7477	0.1111	0.0177	6.17978
2164	25755	rfMRI amplitudes (ICA100 node 1)	rfMRI node amplitude	-0.032	0.0617	0.6039	0.0964	0.015	6.28289
2165	25755	rfMRI amplitudes (ICA100 node 2)	rfMRI node amplitude	0.0244	0.053	0.6445	0.1112	0.0187	6.55429
2166	25755	rfMRI amplitudes (ICA100 node 3)	rfMRI node amplitude	-0.0774	0.0734	0.2919	0.0723	0.0156	4.94702
2167	25755	rfMRI amplitudes (ICA100 node 4)	rfMRI node amplitude	-0.1205	0.083	0.1464	0.0501	0.016	2.90196
2168	25755	rfMRI amplitudes (ICA100 node 5)	rfMRI node amplitude	0.0746	0.0715	0.2968	0.0676	0.0163	4.93548
2169	25755	rfMRI amplitudes (ICA100 node 6)	rfMRI node amplitude	-0.0466	0.0689	0.4987	0.0678	0.0153	4.58389
2170	25755	rfMRI amplitudes (ICA100 node 7)	rfMRI node amplitude	-0.025	0.0548	0.6482	0.1326	0.0178	8.4023
2171	25755	rfMRI amplitudes (ICA100 node 8)	rfMRI node amplitude	0.0651	0.0737	0.377	0.0696	0.0162	4.73457
2172	25755	rfMRI amplitudes (ICA100 node 9)	rfMRI node amplitude	0.0659	0.0509	0.1951	0.1488	0.0181	8.67033
2173	25755	rfMRI amplitudes (ICA100 node 10)	rfMRI node amplitude	-0.0247	0.0679	0.7157	0.0764	0.0163	5.04268
2174	25755	rfMRI amplitudes (ICA100 node 11)	rfMRI node amplitude	0.0213	0.0603	0.7242	0.0899	0.0171	5.09357
2175	25755	rfMRI amplitudes (ICA100 node 12)	rfMRI node amplitude	0.0579	0.0496	0.2429	0.1338	0.0326	4.11039
2176	25755	rfMRI amplitudes (ICA100 node 13)	rfMRI node amplitude	-0.0183	0.0521	0.7254	0.1282	0.0181	6.82222
2177	25755	rfMRI amplitudes (ICA100 node 14)	rfMRI node amplitude	0.0439	0.0785	0.5761	0.0605	0.015	4.72662
2178	25755	rfMRI amplitudes (ICA100 node 15)	rfMRI node amplitude	-0.007	0.0585	0.9044	0.1139	0.0193	6.875
2179	25755	rfMRI amplitudes (ICA100 node 16)	rfMRI node amplitude	0.0606	0.1097	0.5806	0.0245	0.0162	1.79333
2180	25755	rfMRI amplitudes (ICA100 node 17)	rfMRI node amplitude	-0.003	0.0463	0.948	0.1246	0.0167	8.34161
2181	25755	rfMRI amplitudes (ICA100 node 18)	rfMRI node amplitude	-0.0479	0.0645	0.4585	0.0887	0.016	6.1457
2182	25755	rfMRI amplitudes (ICA100 node 19)	rfMRI node amplitude	0.064	0.0558	0.2517	0.106	0.0191	6.14362
2183	25755	rfMRI amplitudes (ICA100 node 20)	rfMRI node amplitude	-0.12	0.0534	0.0245	0.102	0.0161	6.80519
2184	25755	rfMRI amplitudes (ICA100 node 21)	rfMRI node amplitude	0.0168	0.0488	0.7299	0.1381	0.0185	7.97802
2185	25755	rfMRI amplitudes (ICA100 node 22)	rfMRI node amplitude	-0.0954	0.0572	0.0952	0.0912	0.0164	5.70122
2186	25755	rfMRI amplitudes (ICA100 node 23)	rfMRI node amplitude	-0.0127	0.0512	0.8039	0.1098	0.0176	6.6875
2187	25755	rfMRI amplitudes (ICA100 node 24)	rfMRI node amplitude	-0.0126	0.0613	0.8365	0.1075	0.0169	6.66667
2188	25755	rfMRI amplitudes (ICA100 node 25)	rfMRI node amplitude	-0.07	0.0507	0.1675	0.1511	0.0168	9.6506
2189	25755	rfMRI amplitudes (ICA100 node 26)	rfMRI node amplitude	0.0739	0.0611	0.2263	0.0887	0.0169	5.71166
2190	25755	rfMRI amplitudes (ICA100 node 27)	rfMRI node amplitude	-0.1499	0.0703	0.033	0.085	0.0166	5.3642
2191	25755	rfMRI amplitudes (ICA100 node 28)	rfMRI node amplitude	0.0465	0.0493	0.3451	0.1418	0.0234	6.82063
2192	25755	rfMRI amplitudes (ICA100 node 29)	rfMRI node amplitude	0.1165	0.064	0.0688	0.0813	0.0157	5.88276
2193	25755	rfMRI amplitudes (ICA100 node 30)	rfMRI node amplitude	-0.0813	0.0876	0.353	0.04	0.013	3.44118
2194	25755	rfMRI amplitudes (ICA100 node 31)	rfMRI node amplitude	0.0229	0.0472	0.6277	0.1306	0.0189	7.55307
2195	25755	rfMRI amplitudes (ICA100 node 32)	rfMRI node amplitude	-0.0689	0.0796	0.3867	0.063	0.014	4.70803
2196	25755	rfMRI amplitudes (ICA100 node 33)	rfMRI node amplitude	0.0715	0.0548	0.1919	0.1169	0.0165	7.94304
2197	25755	rfMRI amplitudes (ICA100 node 34)	rfMRI node amplitude	0.0557	0.0597	0.3506	0.0955	0.0163	5.54857
2198	25755	rfMRI amplitudes (ICA100 node 35)	rfMRI node amplitude	-0.0064	0.0578	0.9112	0.1077	0.016	7.40132
2199	25755	rfMRI amplitudes (ICA100 node 36)	rfMRI node amplitude	0.0329	0.049	0.5024	0.1478	0.0186	8.41954
2200	25755	rfMRI amplitudes (ICA100 node 37)	rfMRI node amplitude	0.0761	0.0478	0.1111	0.1241	0.0183	7.29885
2201	25755	rfMRI amplitudes (ICA100 node 38)	rfMRI node amplitude	-0.0337	0.0578	0.5606	0.1173	0.0161	8.69079
2202	25755	rfMRI amplitudes (ICA100 node 39)	rfMRI node amplitude	0.1138	0.0724	0.1157	0.0708	0.0166	4.69935
2203	25755	rfMRI amplitudes (ICA100 node 40)	rfMRI node amplitude	0.027	0.059	0.6474	0.1011	0.0173	5.77647
2204	25755	rfMRI amplitudes (ICA100 node 41)	rfMRI node amplitude	-0.0061	0.0658	0.9266	0.0688	0.015	4.83099
2205	25755	rfMRI amplitudes (ICA100 node 42)	rfMRI node amplitude	0.0913	0.0801	0.2541	0.0521	0.0145	3.85034
2206	25755	rfMRI amplitudes (ICA100 node 43)	rfMRI node amplitude	0.1414	0.0757	0.0619	0.0639	0.0151	5.0625
2207	25755	rfMRI amplitudes (ICA100 node 44)	rfMRI node amplitude	-0.082	0.0468	0.0798	0.1241	0.0169	8.55215
2208	25755	rfMRI amplitudes (ICA100 node 45)	rfMRI node amplitude	-0.0319	0.0615	0.6045	0.0882	0.0166	5.23214
2209	25755	rfMRI amplitudes (ICA100 node 46)	rfMRI node amplitude	0.1061	0.0504	0.0353	0.1503	0.0355	5.03416
2210	25755	rfMRI amplitudes (ICA100 node 47)	rfMRI node amplitude	0.0145	0.0662	0.8269	0.0901	0.0167	6.37195
2211	25755	rfMRI amplitudes (ICA100 node 48)	rfMRI node amplitude	0.0622	0.0554	0.2612	0.143	0.0268	5.75889
2212	25755	rfMRI amplitudes (ICA100 node 49)	rfMRI node amplitude	0.0991	0.0497	0.0459	0.1156	0.0166	7.64968
2213	25755	rfMRI amplitudes (ICA100 node 50)	rfMRI node amplitude	0.0146	0.0606	0.8096	0.0759	0.0161	5.24026
2214	25755	rfMRI amplitudes (ICA100 node 51)	rfMRI node amplitude	0.0211	0.0708	0.766	0.0578	0.0168	3.62346
2215	25755	rfMRI amplitudes (ICA100 node 52)	rfMRI node amplitude	0.1044	0.0624	0.0945	0.0748	0.0147	5.90141
2216	25755	rfMRI amplitudes (ICA100 node 53)	rfMRI node amplitude	-0.0115	0.0538	0.831	0.1029	0.0159	7.48276
2217	25755	rfMRI amplitudes (ICA100 node 54)	rfMRI node amplitude	0.0344	0.0746	0.6453	0.0579	0.0151	3.57692
2218	25755	rfMRI amplitudes (ICA100 node 55)	rfMRI node amplitude	0.0274	0.0588	0.6412	0.0818	0.0162	5.7707
2219	25752	rfMRI connectivity (ICA25 edge 1)	rfMRI connectivity	-0.0505	0.0687	0.4625	0.0567	0.0144	4.36364
2220	25752	rfMRI connectivity (ICA25 edge 2)	rfMRI connectivity	-0.0709	0.071	0.3183	0.0559	0.0148	3.64516
2221	25752	rfMRI connectivity (ICA25 edge 3)	rfMRI connectivity	0.0642	0.0702	0.3603	0.064	0.0148	3.93464
2222	25752	rfMRI connectivity (ICA25 edge 4)	rfMRI connectivity	-0.065	0.1171	0.579	0.023	0.0153	1.72667
2223	25752	rfMRI connectivity (ICA25 edge 5)	rfMRI connectivity	0.0553	0.0833	0.5071	0.04	0.0147	3.48951
2224	25752	rfMRI connectivity (ICA25 edge 6)	rfMRI connectivity	0.0253	0.1149	0.8258	0.0225	0.014	1.54135
2225	25752	rfMRI connectivity (ICA25 edge 7)	rfMRI connectivity	-0.0584	0.0639	0.3613	0.0929	0.0143	6.6383
2226	25752	rfMRI connectivity (ICA25 edge 8)	rfMRI connectivity	0.0496	0.0815	0.5433	0.0412	0.0135	2.74815
2227	25752	rfMRI connectivity (ICA25 edge 9)	rfMRI connectivity	-0.0941	0.0767	0.2195	0.0536	0.0203	2.75543
2228	25752	rfMRI connectivity (ICA25 edge 10)	rfMRI connectivity	0.108	0.143	0.4501	0.0161	0.0143	1.0219
2229	25752	rfMRI connectivity (ICA25 edge 11)	rfMRI connectivity	-0.0143	0.0698	0.8371	0.0706	0.0155	4.43506
2230	25752	rfMRI connectivity (ICA25 edge 12)	rfMRI connectivity	0.0548	0.0866	0.5267	0.0372	0.0135	2.63504
2231	25752	rfMRI connectivity (ICA25 edge 13)	rfMRI connectivity	-0.072	0.0682	0.291	0.0718	0.0153	5
2232	25752	rfMRI connectivity (ICA25 edge 14)	rfMRI connectivity	-0.1387	0.1438	0.335	0.0175	0.0135	1.68992
2233	25752	rfMRI connectivity (ICA25 edge 15)	rfMRI connectivity	-0.0712	0.0627	0.256	0.0781	0.0159	5.50658
2234	25752	rfMRI connectivity (ICA25 edge 16)	rfMRI connectivity	-0.1433	0.0736	0.0516	0.059	0.0159	4.42949
2235	25752	rfMRI connectivity (ICA25 edge 17)	rfMRI connectivity	-0.04	0.1043	0.7014	0.036	0.0151	2.63158
2236	25752	rfMRI connectivity (ICA25 edge 18)	rfMRI connectivity	0.0662	0.0555	0.2327	0.0794	0.0158	4.46835
2237	25752	rfMRI connectivity (ICA25 edge 19)	rfMRI connectivity	-0.2731	0.296	0.3563	0.0091	0.0143	0.888112
2238	25752	rfMRI connectivity (ICA25 edge 20)	rfMRI connectivity	-0.0387	0.0817	0.6355	0.0389	0.0147	2.64493
2239	25752	rfMRI connectivity (ICA25 edge 21)	rfMRI connectivity	-0.0487	0.0925	0.5983	0.0349	0.0147	2.47059
2240	25752	rfMRI connectivity (ICA25 edge 22)	rfMRI connectivity	0.0177	0.112	0.8747	0.025	0.0128	2.4
2241	25752	rfMRI connectivity (ICA25 edge 23)	rfMRI connectivity	-0.1093	0.0878	0.2131	0.0436	0.0149	2.95302
2242	25752	rfMRI connectivity (ICA25 edge 24)	rfMRI connectivity	-0.1295	0.0621	0.0371	0.0746	0.0195	4.19126
2243	25752	rfMRI connectivity (ICA25 edge 25)	rfMRI connectivity	0.0087	0.1595	0.9567	0.0148	0.0143	1.06993
2244	25752	rfMRI connectivity (ICA25 edge 26)	rfMRI connectivity	-0.0047	0.0843	0.9556	0.0478	0.0153	3.40523
2245	25752	rfMRI connectivity (ICA25 edge 27)	rfMRI connectivity	0.0901	0.1096	0.411	0.0295	0.0138	1.82993
2246	25752	rfMRI connectivity (ICA25 edge 28)	rfMRI connectivity	-0.0099	0.0856	0.9082	0.0417	0.0146	3.76087
2247	25752	rfMRI connectivity (ICA25 edge 29)	rfMRI connectivity	-0.0209	0.067	0.7545	0.0664	0.0154	5.36667
2248	25752	rfMRI connectivity (ICA25 edge 30)	rfMRI connectivity	0.0524	0.0998	0.5996	0.0319	0.0167	1.89222
2249	25752	rfMRI connectivity (ICA25 edge 31)	rfMRI connectivity	0.0773	0.059	0.1903	0.0855	0.018	5.10615
2250	25752	rfMRI connectivity (ICA25 edge 32)	rfMRI connectivity	-0.0213	0.106	0.8408	0.0351	0.0139	2.86364
2251	25752	rfMRI connectivity (ICA25 edge 33)	rfMRI connectivity	0.0652	0.0687	0.3429	0.0647	0.0155	4.79085
2252	25752	rfMRI connectivity (ICA25 edge 34)	rfMRI connectivity	0.038	0.0688	0.581	0.0776	0.0158	4.86709
2253	25752	rfMRI connectivity (ICA25 edge 35)	rfMRI connectivity	-0.0512	0.075	0.4944	0.056	0.0157	3.98718
2254	25752	rfMRI connectivity (ICA25 edge 36)	rfMRI connectivity	-0.0626	0.1008	0.5343	0.0331	0.0143	2.41549
2255	25752	rfMRI connectivity (ICA25 edge 37)	rfMRI connectivity	0.0787	0.0858	0.359	0.0488	0.0149	3.38926
2256	25752	rfMRI connectivity (ICA25 edge 38)	rfMRI connectivity	-0.0224	0.0832	0.7873	0.0487	0.0155	3.32432
2257	25752	rfMRI connectivity (ICA25 edge 39)	rfMRI connectivity	-0.3506	0.5539	0.5267	0.0053	0.0142	0.474074
2258	25752	rfMRI connectivity (ICA25 edge 40)	rfMRI connectivity	0.0314	0.1094	0.7741	0.0231	0.0143	1.80916
2259	25752	rfMRI connectivity (ICA25 edge 41)	rfMRI connectivity	0.0445	0.0988	0.6526	0.032	0.016	2.26144
2260	25752	rfMRI connectivity (ICA25 edge 42)	rfMRI connectivity	0.1389	0.097	0.152	0.0379	0.0141	2.16547
2261	25752	rfMRI connectivity (ICA25 edge 43)	rfMRI connectivity	0.094	0.0861	0.2748	0.0396	0.0146	2.76923
2262	25752	rfMRI connectivity (ICA25 edge 44)	rfMRI connectivity	-0.1162	0.1111	0.2954	0.0262	0.013	1.7037
2263	25752	rfMRI connectivity (ICA25 edge 45)	rfMRI connectivity	0.0396	0.1045	0.7043	0.0238	0.0149	1.96622
2264	25752	rfMRI connectivity (ICA25 edge 46)	rfMRI connectivity	0.0204	0.1484	0.8904	0.0143	0.014	0.833333
2265	25752	rfMRI connectivity (ICA25 edge 47)	rfMRI connectivity	-0.0683	0.1986	0.731	0.0077	0.0122	1.55833
2266	25752	rfMRI connectivity (ICA25 edge 48)	rfMRI connectivity	0.0096	0.0817	0.9061	0.0495	0.0147	3.6338
2267	25752	rfMRI connectivity (ICA25 edge 49)	rfMRI connectivity	-0.0049	0.0917	0.9574	0.0325	0.0128	2.02419
2268	25752	rfMRI connectivity (ICA25 edge 50)	rfMRI connectivity	0.2377	0.2468	0.3354	0.0096	0.0137	0.801418
2269	25752	rfMRI connectivity (ICA25 edge 51)	rfMRI connectivity	0.0918	0.118	0.4365	0.0216	0.0162	1.23529
2270	25752	rfMRI connectivity (ICA25 edge 52)	rfMRI connectivity						0.387324
2271	25752	rfMRI connectivity (ICA25 edge 53)	rfMRI connectivity	0.0865	0.0841	0.3041	0.0486	0.0159	2.97945
2272	25752	rfMRI connectivity (ICA25 edge 54)	rfMRI connectivity	0.4922	0.7346	0.5028	0.0066	0.0141	0.569343
2273	25752	rfMRI connectivity (ICA25 edge 55)	rfMRI connectivity	0.0643	0.0722	0.3732	0.0584	0.0154	4.21192
2274	25752	rfMRI connectivity (ICA25 edge 56)	rfMRI connectivity	0.0073	0.1288	0.9551	0.015	0.0149	1.15753
2275	25752	rfMRI connectivity (ICA25 edge 57)	rfMRI connectivity	0.0089	0.0688	0.8967	0.0644	0.0159	3.81699
2276	25752	rfMRI connectivity (ICA25 edge 58)	rfMRI connectivity	0.1596	0.0757	0.035	0.0481	0.0148	3.77241
2277	25752	rfMRI connectivity (ICA25 edge 59)	rfMRI connectivity	-0.0049	0.0718	0.946	0.0595	0.0137	4.39552
2278	25752	rfMRI connectivity (ICA25 edge 60)	rfMRI connectivity	0.0286	0.0724	0.6929	0.0566	0.0148	4.10135
2279	25752	rfMRI connectivity (ICA25 edge 61)	rfMRI connectivity	0.0876	0.0896	0.3279	0.0396	0.0145	2.92806
2280	25752	rfMRI connectivity (ICA25 edge 62)	rfMRI connectivity				-0.001	0.0125	-0.568966
2281	25752	rfMRI connectivity (ICA25 edge 63)	rfMRI connectivity	0.0059	0.1123	0.958	0.027	0.0144	2.38298
2282	25752	rfMRI connectivity (ICA25 edge 64)	rfMRI connectivity	0.1277	0.1113	0.251	0.0259	0.0149	2.13103
2283	25752	rfMRI connectivity (ICA25 edge 65)	rfMRI connectivity	-0.059	0.091	0.5168	0.0389	0.0149	3.43357
2284	25752	rfMRI connectivity (ICA25 edge 66)	rfMRI connectivity	0.0668	0.0769	0.3847	0.0517	0.0157	3.64238
2285	25752	rfMRI connectivity (ICA25 edge 67)	rfMRI connectivity	-0.0023	0.0624	0.9701	0.0744	0.0148	5.22148
2286	25752	rfMRI connectivity (ICA25 edge 68)	rfMRI connectivity	0.0379	0.0861	0.6595	0.0425	0.0136	3.56489
2287	25752	rfMRI connectivity (ICA25 edge 69)	rfMRI connectivity	-0.0079	0.0731	0.9138	0.0613	0.0156	4.56552
2288	25752	rfMRI connectivity (ICA25 edge 70)	rfMRI connectivity	0.1723	0.3631	0.6351	0.0062	0.0132	0.915385
2289	25752	rfMRI connectivity (ICA25 edge 71)	rfMRI connectivity	-0.1379	0.0726	0.0575	0.0797	0.0256	3.41841
2290	25752	rfMRI connectivity (ICA25 edge 72)	rfMRI connectivity	0.0363	0.0756	0.6308	0.056	0.0149	4.10274
2291	25752	rfMRI connectivity (ICA25 edge 73)	rfMRI connectivity	-0.2167	0.1144	0.0582	0.0289	0.015	2
2292	25752	rfMRI connectivity (ICA25 edge 74)	rfMRI connectivity	-0.0746	0.107	0.4857	0.033	0.0141	2.72519
2293	25752	rfMRI connectivity (ICA25 edge 75)	rfMRI connectivity	-0.0655	0.0707	0.3544	0.0641	0.0158	4.76027
2294	25752	rfMRI connectivity (ICA25 edge 76)	rfMRI connectivity	0.0116	0.1165	0.921	0.0261	0.0148	1.96053
2295	25752	rfMRI connectivity (ICA25 edge 77)	rfMRI connectivity	0.0128	0.1433	0.9285	0.0143	0.0138	1.61364
2296	25752	rfMRI connectivity (ICA25 edge 78)	rfMRI connectivity	-0.2054	0.1306	0.1158	0.0286	0.0161	1.56962
2297	25752	rfMRI connectivity (ICA25 edge 79)	rfMRI connectivity	-0.0028	0.056	0.9603	0.105	0.0168	6.6303
2298	25752	rfMRI connectivity (ICA25 edge 80)	rfMRI connectivity	0.1144	0.0978	0.2423	0.034	0.0139	2.36429
2299	25752	rfMRI connectivity (ICA25 edge 81)	rfMRI connectivity	-0.0186	0.059	0.7529	0.0934	0.0145	6.73427
2300	25752	rfMRI connectivity (ICA25 edge 82)	rfMRI connectivity	0.2368	0.1876	0.207	0.0148	0.0136	1.14815
2301	25752	rfMRI connectivity (ICA25 edge 83)	rfMRI connectivity	0.0514	0.0917	0.575	0.0336	0.0136	2.51145
2302	25752	rfMRI connectivity (ICA25 edge 84)	rfMRI connectivity	0.0372	0.0713	0.6018	0.0631	0.0144	4.69718
2303	25752	rfMRI connectivity (ICA25 edge 85)	rfMRI connectivity	-0.1743	0.0728	0.0167	0.0644	0.0149	4.20979
2304	25752	rfMRI connectivity (ICA25 edge 86)	rfMRI connectivity	-0.044	0.1061	0.6786	0.0227	0.0121	2.06723
2305	25752	rfMRI connectivity (ICA25 edge 87)	rfMRI connectivity	-0.0092	0.066	0.8888	0.0617	0.0157	4.29677
2306	25752	rfMRI connectivity (ICA25 edge 88)	rfMRI connectivity	0.2955	0.1313	0.0244	0.0243	0.0132	2.62406
2307	25752	rfMRI connectivity (ICA25 edge 89)	rfMRI connectivity	0.0492	0.0898	0.5841	0.0354	0.0144	3.05
2308	25752	rfMRI connectivity (ICA25 edge 90)	rfMRI connectivity	0.1434	0.0769	0.0624	0.0565	0.0143	3.02174
2309	25752	rfMRI connectivity (ICA25 edge 91)	rfMRI connectivity	0.1241	0.0844	0.1414	0.0488	0.0152	3.37838
2310	25752	rfMRI connectivity (ICA25 edge 92)	rfMRI connectivity	-0.0961	0.0656	0.1427	0.0797	0.0156	5.41781
2311	25752	rfMRI connectivity (ICA25 edge 93)	rfMRI connectivity	-0.1325	0.1088	0.2233	0.0323	0.0144	3.19403
2312	25752	rfMRI connectivity (ICA25 edge 94)	rfMRI connectivity	0.0588	0.0978	0.5476	0.0244	0.0145	1.97917
2313	25752	rfMRI connectivity (ICA25 edge 95)	rfMRI connectivity	0.3109	0.4085	0.4465	0.0065	0.0134	1.03731
2314	25752	rfMRI connectivity (ICA25 edge 96)	rfMRI connectivity	-0.0929	0.0881	0.2913	0.0431	0.0136	3.66917
2315	25752	rfMRI connectivity (ICA25 edge 97)	rfMRI connectivity	-0.063	0.0872	0.4703	0.0392	0.0154	2.69178
2316	25752	rfMRI connectivity (ICA25 edge 98)	rfMRI connectivity	-0.1493	0.0857	0.0815	0.0494	0.0148	3.09929
2317	25752	rfMRI connectivity (ICA25 edge 99)	rfMRI connectivity	0.0742	0.1509	0.6228	0.015	0.0155	0.653061
2318	25752	rfMRI connectivity (ICA25 edge 100)	rfMRI connectivity	-0.1438	0.0914	0.1156	0.0352	0.0153	2.47403
2319	25752	rfMRI connectivity (ICA25 edge 101)	rfMRI connectivity	-0.0121	0.0805	0.8803	0.0411	0.0155	2.89634
2320	25752	rfMRI connectivity (ICA25 edge 102)	rfMRI connectivity	-0.0398	0.0748	0.5945	0.0445	0.0147	3.57241
2321	25752	rfMRI connectivity (ICA25 edge 103)	rfMRI connectivity	-0.0014	0.0674	0.9835	0.0612	0.0143	5.21918
2322	25752	rfMRI connectivity (ICA25 edge 104)	rfMRI connectivity	0.1003	0.119	0.3992	0.0187	0.0151	1.46
2323	25752	rfMRI connectivity (ICA25 edge 105)	rfMRI connectivity	0.0729	0.0869	0.4017	0.041	0.0157	2.59091
2324	25752	rfMRI connectivity (ICA25 edge 106)	rfMRI connectivity	-0.0561	0.0611	0.3588	0.0838	0.0163	5.54902
2325	25752	rfMRI connectivity (ICA25 edge 107)	rfMRI connectivity						0.952055
2326	25752	rfMRI connectivity (ICA25 edge 108)	rfMRI connectivity	-0.0501	0.0734	0.4946	0.0517	0.015	3.84516
2327	25752	rfMRI connectivity (ICA25 edge 109)	rfMRI connectivity	0.0319	0.0981	0.7451	0.03	0.0147	2.45775
2328	25752	rfMRI connectivity (ICA25 edge 110)	rfMRI connectivity	0.0742	0.0907	0.4134	0.0386	0.0145	3.34043
2329	25752	rfMRI connectivity (ICA25 edge 111)	rfMRI connectivity	0.0106	0.0613	0.8624	0.0842	0.0145	5.53957
2330	25752	rfMRI connectivity (ICA25 edge 112)	rfMRI connectivity	0.1143	0.1158	0.3236	0.0254	0.0145	1.93525
2331	25752	rfMRI connectivity (ICA25 edge 113)	rfMRI connectivity	0.2505	0.1211	0.0385	0.0253	0.0141	1.84848
2332	25752	rfMRI connectivity (ICA25 edge 114)	rfMRI connectivity	-0.0201	0.0766	0.7935	0.0506	0.0146	3.57718
2333	25752	rfMRI connectivity (ICA25 edge 115)	rfMRI connectivity	-0.3808	0.2293	0.0968	0.0149	0.0134	1.65385
2334	25752	rfMRI connectivity (ICA25 edge 116)	rfMRI connectivity	-0.3009	0.1554	0.0527	0.0218	0.015	2.38571
2335	25752	rfMRI connectivity (ICA25 edge 117)	rfMRI connectivity	-0.1273	0.1535	0.4069	0.0161	0.0156	1.15951
2336	25752	rfMRI connectivity (ICA25 edge 118)	rfMRI connectivity	0.0162	0.0749	0.8291	0.0514	0.0159	3.5298
2337	25752	rfMRI connectivity (ICA25 edge 119)	rfMRI connectivity	0.0153	0.0657	0.816	0.0808	0.0156	5.71613
2338	25752	rfMRI connectivity (ICA25 edge 120)	rfMRI connectivity	0.0489	0.079	0.5358	0.0392	0.0153	2.6338
2339	25752	rfMRI connectivity (ICA25 edge 121)	rfMRI connectivity	0.0087	0.0925	0.9247	0.0401	0.0147	3.15827
2340	25752	rfMRI connectivity (ICA25 edge 122)	rfMRI connectivity	0.0189	0.0985	0.8476	0.035	0.016	2.26389
2341	25752	rfMRI connectivity (ICA25 edge 123)	rfMRI connectivity	-0.0211	0.0804	0.7935	0.055	0.0143	4.04255
2342	25752	rfMRI connectivity (ICA25 edge 124)	rfMRI connectivity				-0.0065	0.0139	-0.294964
2343	25752	rfMRI connectivity (ICA25 edge 125)	rfMRI connectivity	0.0157	0.0684	0.8182	0.0636	0.0135	4.09859
2344	25752	rfMRI connectivity (ICA25 edge 126)	rfMRI connectivity	-0.0445	0.0672	0.5075	0.0748	0.0143	5.42657
2345	25752	rfMRI connectivity (ICA25 edge 127)	rfMRI connectivity						0.225564
2346	25752	rfMRI connectivity (ICA25 edge 128)	rfMRI connectivity	0.0032	0.0973	0.9738	0.0363	0.0147	2.35374
2347	25752	rfMRI connectivity (ICA25 edge 129)	rfMRI connectivity	0.1191	0.0749	0.1119	0.0476	0.0154	3.46259
2348	25752	rfMRI connectivity (ICA25 edge 130)	rfMRI connectivity	0.1827	0.0978	0.0619	0.0404	0.0152	2.71895
2349	25752	rfMRI connectivity (ICA25 edge 131)	rfMRI connectivity	-0.0463	0.1628	0.7764	0.0121	0.0138	0.101562
2350	25752	rfMRI connectivity (ICA25 edge 132)	rfMRI connectivity	0.0317	0.0952	0.739	0.0331	0.0147	1.92143
2351	25752	rfMRI connectivity (ICA25 edge 133)	rfMRI connectivity	0.0765	0.0637	0.2304	0.0686	0.0147	4.93151
2352	25752	rfMRI connectivity (ICA25 edge 134)	rfMRI connectivity	-0.0644	0.09	0.4744	0.0355	0.0145	2.67626
2353	25752	rfMRI connectivity (ICA25 edge 135)	rfMRI connectivity	0.0231	0.0771	0.7641	0.0528	0.0156	3.60526
2354	25752	rfMRI connectivity (ICA25 edge 136)	rfMRI connectivity	-0.0751	0.0924	0.4167	0.0356	0.0143	2.8662
2355	25752	rfMRI connectivity (ICA25 edge 137)	rfMRI connectivity	0.0079	0.0846	0.9252	0.0488	0.0159	2.91503
2356	25752	rfMRI connectivity (ICA25 edge 138)	rfMRI connectivity	0.0145	0.0642	0.8209	0.0555	0.0141	4.2
2357	25752	rfMRI connectivity (ICA25 edge 139)	rfMRI connectivity	-0.0971	0.0753	0.1971	0.0657	0.0149	5.08276
2358	25752	rfMRI connectivity (ICA25 edge 140)	rfMRI connectivity						-0.0514706
2359	25752	rfMRI connectivity (ICA25 edge 141)	rfMRI connectivity	-0.0957	0.0851	0.2607	0.0411	0.0154	2.89404
2360	25752	rfMRI connectivity (ICA25 edge 142)	rfMRI connectivity	-0.1433	0.0845	0.0899	0.0479	0.0148	3.26241
2361	25752	rfMRI connectivity (ICA25 edge 143)	rfMRI connectivity	-0.1162	0.1103	0.2924	0.0244	0.0159	1.31902
2362	25752	rfMRI connectivity (ICA25 edge 144)	rfMRI connectivity	0.4655	0.3639	0.2009	0.0101	0.014	0.984962
2363	25752	rfMRI connectivity (ICA25 edge 145)	rfMRI connectivity	-0.0297	0.0945	0.7532	0.0391	0.0135	3.92537
2364	25752	rfMRI connectivity (ICA25 edge 146)	rfMRI connectivity	0.0625	0.0707	0.3767	0.0604	0.0159	4.54248
2365	25752	rfMRI connectivity (ICA25 edge 147)	rfMRI connectivity	0.0953	0.0987	0.3346	0.0312	0.0144	1.80435
2366	25752	rfMRI connectivity (ICA25 edge 148)	rfMRI connectivity	0.0553	0.0824	0.5024	0.0541	0.0146	3.83673
2367	25752	rfMRI connectivity (ICA25 edge 149)	rfMRI connectivity	0.1189	0.0986	0.2279	0.0325	0.0137	2.78788
2368	25752	rfMRI connectivity (ICA25 edge 150)	rfMRI connectivity	-0.1025	0.0796	0.198	0.0534	0.016	3.33113
2369	25752	rfMRI connectivity (ICA25 edge 151)	rfMRI connectivity	-0.0466	0.0732	0.5243	0.0486	0.0148	3.70833
2370	25752	rfMRI connectivity (ICA25 edge 152)	rfMRI connectivity	-0.3037	0.2067	0.1418	0.0129	0.0138	1.1958
2371	25752	rfMRI connectivity (ICA25 edge 153)	rfMRI connectivity	0.0221	0.078	0.7768	0.0539	0.0154	3.62
2372	25752	rfMRI connectivity (ICA25 edge 154)	rfMRI connectivity						0.517483
2373	25752	rfMRI connectivity (ICA25 edge 155)	rfMRI connectivity	0.065	0.0692	0.3477	0.0753	0.0156	4.78205
2374	25752	rfMRI connectivity (ICA25 edge 156)	rfMRI connectivity				-0.0046	0.015	0.310345
2375	25752	rfMRI connectivity (ICA25 edge 157)	rfMRI connectivity	0.1208	0.0938	0.1976	0.0349	0.016	2.14935
2376	25752	rfMRI connectivity (ICA25 edge 158)	rfMRI connectivity				-0.0124	0.0135	-0.829268
2377	25752	rfMRI connectivity (ICA25 edge 159)	rfMRI connectivity	0.1474	0.2765	0.5939	0.007	0.0144	0.145985
2378	25752	rfMRI connectivity (ICA25 edge 160)	rfMRI connectivity	-0.1844	0.2437	0.4493	0.0085	0.015	1.14189
2379	25752	rfMRI connectivity (ICA25 edge 161)	rfMRI connectivity	0.0445	0.0815	0.5846	0.0503	0.0145	3.67133
2380	25752	rfMRI connectivity (ICA25 edge 162)	rfMRI connectivity	-0.0273	0.1024	0.7897	0.0294	0.0148	1.94286
2381	25752	rfMRI connectivity (ICA25 edge 163)	rfMRI connectivity	-0.1324	0.1114	0.2343	0.0201	0.0136	1.45926
2382	25752	rfMRI connectivity (ICA25 edge 164)	rfMRI connectivity				-0.0072	0.0138	-0.488189
2383	25752	rfMRI connectivity (ICA25 edge 165)	rfMRI connectivity	-0.0008	0.09	0.9932	0.0337	0.0136	2.62121
2384	25752	rfMRI connectivity (ICA25 edge 166)	rfMRI connectivity	0.2804	0.1962	0.1529	0.0155	0.0152	1.14583
2385	25752	rfMRI connectivity (ICA25 edge 167)	rfMRI connectivity	0.1127	0.1529	0.4612	0.0149	0.0152	1.34667
2386	25752	rfMRI connectivity (ICA25 edge 168)	rfMRI connectivity	0.0229	0.1087	0.833	0.0265	0.0139	1.85606
2387	25752	rfMRI connectivity (ICA25 edge 169)	rfMRI connectivity	0.0288	0.1081	0.7899	0.023	0.0136	2.21538
2388	25752	rfMRI connectivity (ICA25 edge 170)	rfMRI connectivity	0.0873	0.1143	0.445	0.0262	0.0158	1.58389
2389	25752	rfMRI connectivity (ICA25 edge 171)	rfMRI connectivity	0.3886	0.5974	0.5154	0.0057	0.0136	0.476562
2390	25752	rfMRI connectivity (ICA25 edge 172)	rfMRI connectivity	0.0486	0.062	0.4336	0.0889	0.0166	5.84375
2391	25752	rfMRI connectivity (ICA25 edge 173)	rfMRI connectivity	0.1548	0.1775	0.3831	0.0164	0.015	0.952055
2392	25752	rfMRI connectivity (ICA25 edge 174)	rfMRI connectivity	0.0112	0.0699	0.873	0.0822	0.0167	5.79195
2393	25752	rfMRI connectivity (ICA25 edge 175)	rfMRI connectivity	0.1532	0.0858	0.0741	0.039	0.014	2.74638
2394	25752	rfMRI connectivity (ICA25 edge 176)	rfMRI connectivity	-0.0689	0.0866	0.4267	0.0391	0.0137	3.35433
2395	25752	rfMRI connectivity (ICA25 edge 177)	rfMRI connectivity	-0.0502	0.0766	0.512	0.0517	0.0168	3.375
2396	25752	rfMRI connectivity (ICA25 edge 178)	rfMRI connectivity	0.0307	0.1003	0.7594	0.0263	0.0133	2.57692
2397	25752	rfMRI connectivity (ICA25 edge 179)	rfMRI connectivity	0.1373	0.2222	0.5366	0.0076	0.0133	1.08271
2398	25752	rfMRI connectivity (ICA25 edge 180)	rfMRI connectivity	-0.0312	0.0694	0.6533	0.0707	0.016	3.95706
2399	25752	rfMRI connectivity (ICA25 edge 181)	rfMRI connectivity	0.1041	0.1033	0.3138	0.0327	0.0157	2.03896
2400	25752	rfMRI connectivity (ICA25 edge 182)	rfMRI connectivity	-0.1076	0.1026	0.2946	0.0293	0.014	1.99259
2401	25752	rfMRI connectivity (ICA25 edge 183)	rfMRI connectivity	0.0113	0.0828	0.8916	0.0483	0.0178	2.9593
2402	25752	rfMRI connectivity (ICA25 edge 184)	rfMRI connectivity	0.0054	0.0752	0.9422	0.0566	0.0148	4.11034
2403	25752	rfMRI connectivity (ICA25 edge 185)	rfMRI connectivity	-0.0236	0.1126	0.8342	0.031	0.0159	2.06452
2404	25752	rfMRI connectivity (ICA25 edge 186)	rfMRI connectivity	-0.0168	0.0642	0.7941	0.0688	0.0169	4.10714
2405	25752	rfMRI connectivity (ICA25 edge 187)	rfMRI connectivity	-0.0121	0.0891	0.8921	0.0398	0.0144	3.02797
2406	25752	rfMRI connectivity (ICA25 edge 188)	rfMRI connectivity	0.092	0.1207	0.4461	0.0233	0.014	1.82482
2407	25752	rfMRI connectivity (ICA25 edge 189)	rfMRI connectivity	0.1003	0.078	0.1983	0.044	0.0164	2.88415
2408	25752	rfMRI connectivity (ICA25 edge 190)	rfMRI connectivity	-0.0758	0.0817	0.3534	0.0574	0.0139	4.11364
2409	25752	rfMRI connectivity (ICA25 edge 191)	rfMRI connectivity	0.0048	0.0663	0.9418	0.0777	0.016	5.03145
2410	25752	rfMRI connectivity (ICA25 edge 192)	rfMRI connectivity	0.0722	0.1459	0.621	0.0152	0.0125	1.29032
2411	25752	rfMRI connectivity (ICA25 edge 193)	rfMRI connectivity	-0.027	0.0696	0.6981	0.0697	0.0144	5.19708
2412	25752	rfMRI connectivity (ICA25 edge 194)	rfMRI connectivity	-0.1501	0.2834	0.5964	0.0072	0.0148	0.59589
2413	25752	rfMRI connectivity (ICA25 edge 195)	rfMRI connectivity	-9.8078e-05	0.0608	0.9987	0.1091	0.017	6.73171
2414	25752	rfMRI connectivity (ICA25 edge 196)	rfMRI connectivity	-0.0415	0.0576	0.4712	0.1053	0.0214	5.05825
2415	25752	rfMRI connectivity (ICA25 edge 197)	rfMRI connectivity	0.1397	0.1377	0.3103	0.0168	0.0143	1.22143
2416	25752	rfMRI connectivity (ICA25 edge 198)	rfMRI connectivity	-0.0358	0.0867	0.6801	0.0383	0.0153	2.72109
2417	25752	rfMRI connectivity (ICA25 edge 199)	rfMRI connectivity	-0.0679	0.0815	0.4046	0.0443	0.015	2.57534
2418	25752	rfMRI connectivity (ICA25 edge 200)	rfMRI connectivity	0.1156	0.1155	0.3168	0.0266	0.0153	1.95139
2419	25752	rfMRI connectivity (ICA25 edge 201)	rfMRI connectivity	0.1017	0.1556	0.5135	0.0143	0.0148	1.14894
2420	25752	rfMRI connectivity (ICA25 edge 202)	rfMRI connectivity	0.0695	0.0919	0.4491	0.0288	0.0134	2.54032
2421	25752	rfMRI connectivity (ICA25 edge 203)	rfMRI connectivity	0.0117	0.0701	0.8674	0.0667	0.0155	4.86986
2422	25752	rfMRI connectivity (ICA25 edge 204)	rfMRI connectivity	-0.0491	0.0941	0.602	0.036	0.0164	2.13665
2423	25752	rfMRI connectivity (ICA25 edge 205)	rfMRI connectivity	-0.0209	0.0798	0.7932	0.0562	0.0165	3.48993
2424	25752	rfMRI connectivity (ICA25 edge 206)	rfMRI connectivity	0.1606	0.0738	0.0295	0.06	0.015	3.78616
2425	25752	rfMRI connectivity (ICA25 edge 207)	rfMRI connectivity	0.0596	0.095	0.5303	0.0371	0.0155	2.70345
2426	25752	rfMRI connectivity (ICA25 edge 208)	rfMRI connectivity	-0.0532	0.1277	0.6768	0.0207	0.0129	0.850394
2427	25752	rfMRI connectivity (ICA25 edge 209)	rfMRI connectivity	0.0237	0.1485	0.8731	0.0158	0.0145	0.901316
2428	25752	rfMRI connectivity (ICA25 edge 210)	rfMRI connectivity	0.1614	0.0885	0.068	0.0382	0.0141	2.91489
2429	25753	rfMRI connectivity (ICA100 edge 1)	rfMRI connectivity	-0.0632	0.0911	0.4878	0.0343	0.0149	2.25874
2430	25753	rfMRI connectivity (ICA100 edge 2)	rfMRI connectivity	-0.1538	0.0733	0.0359	0.0459	0.0149	2.83571
2431	25753	rfMRI connectivity (ICA100 edge 3)	rfMRI connectivity	0.0484	0.1042	0.6421	0.0329	0.0143	2.63504
2432	25753	rfMRI connectivity (ICA100 edge 4)	rfMRI connectivity	0.0663	0.0831	0.4247	0.048	0.0145	3.78873
2433	25753	rfMRI connectivity (ICA100 edge 5)	rfMRI connectivity	0.1182	0.102	0.2465	0.0318	0.0165	2.48077
2434	25753	rfMRI connectivity (ICA100 edge 6)	rfMRI connectivity	-0.1346	0.0581	0.0206	0.0844	0.0165	5.07643
2435	25753	rfMRI connectivity (ICA100 edge 7)	rfMRI connectivity	0.0132	0.1518	0.9305	0.0135	0.0135	1.27206
2436	25753	rfMRI connectivity (ICA100 edge 8)	rfMRI connectivity	-0.0687	0.1084	0.5265	0.0265	0.0143	1.82639
2437	25753	rfMRI connectivity (ICA100 edge 9)	rfMRI connectivity	-0.0984	0.1849	0.5946	0.0101	0.0143	0.755556
2438	25753	rfMRI connectivity (ICA100 edge 10)	rfMRI connectivity	-0.0505	0.0861	0.5572	0.0413	0.0159	2.60265
2439	25753	rfMRI connectivity (ICA100 edge 11)	rfMRI connectivity	0.0743	0.3411	0.8275	0.0049	0.0148	0.423611
2440	25753	rfMRI connectivity (ICA100 edge 12)	rfMRI connectivity	-0.063	0.095	0.5071	0.0333	0.016	2.5137
2441	25753	rfMRI connectivity (ICA100 edge 13)	rfMRI connectivity	0.3806	1.0241	0.7102	0.0041	0.0136	0.367647
2442	25753	rfMRI connectivity (ICA100 edge 14)	rfMRI connectivity				-0.0005	0.0136	0.366906
2443	25753	rfMRI connectivity (ICA100 edge 15)	rfMRI connectivity	-0.1741	0.1312	0.1844	0.0216	0.0129	1.66667
2444	25753	rfMRI connectivity (ICA100 edge 16)	rfMRI connectivity				-0.0131	0.0123	-0.837398
2445	25753	rfMRI connectivity (ICA100 edge 17)	rfMRI connectivity	0.2196	0.0815	0.007	0.0494	0.0134	4.20155
2446	25753	rfMRI connectivity (ICA100 edge 18)	rfMRI connectivity				-0.0086	0.0138	-0.419118
2447	25753	rfMRI connectivity (ICA100 edge 19)	rfMRI connectivity	-0.237	0.4549	0.6024	0.0094	0.0166	0.630303
2448	25753	rfMRI connectivity (ICA100 edge 20)	rfMRI connectivity	-0.0854	0.0599	0.1541	0.1002	0.0177	6.10588
2449	25753	rfMRI connectivity (ICA100 edge 21)	rfMRI connectivity	-0.1712	0.0886	0.0532	0.042	0.0143	3.88028
2450	25753	rfMRI connectivity (ICA100 edge 22)	rfMRI connectivity	0.006	0.058	0.9182	0.1259	0.0187	7.26374
2451	25753	rfMRI connectivity (ICA100 edge 23)	rfMRI connectivity	0.01	0.0845	0.9062	0.0406	0.018	1.83041
2452	25753	rfMRI connectivity (ICA100 edge 24)	rfMRI connectivity	0.1117	0.0872	0.2001	0.0408	0.013	3.45968
2453	25753	rfMRI connectivity (ICA100 edge 25)	rfMRI connectivity	0.0345	0.0637	0.5883	0.0732	0.0149	4.85106
2454	25753	rfMRI connectivity (ICA100 edge 26)	rfMRI connectivity	0.11	0.2336	0.6378	0.0074	0.0143	0.330882
2455	25753	rfMRI connectivity (ICA100 edge 27)	rfMRI connectivity				-0.0132	0.0128	-0.544715
2456	25753	rfMRI connectivity (ICA100 edge 28)	rfMRI connectivity	0.1041	0.0967	0.282	0.0354	0.0139	2.19048
2457	25753	rfMRI connectivity (ICA100 edge 29)	rfMRI connectivity	-0.1612	0.2032	0.4277	0.0101	0.0142	0.820896
2458	25753	rfMRI connectivity (ICA100 edge 30)	rfMRI connectivity	0.0134	0.0713	0.8506	0.0594	0.015	4.51111
2459	25753	rfMRI connectivity (ICA100 edge 31)	rfMRI connectivity	-0.2017	0.182	0.2677	0.013	0.0132	1.52991
2460	25753	rfMRI connectivity (ICA100 edge 32)	rfMRI connectivity	-0.0101	0.1849	0.9562	0.009	0.015	1.05333
2461	25753	rfMRI connectivity (ICA100 edge 33)	rfMRI connectivity	0.1032	0.0756	0.1723	0.0657	0.0152	4.80576
2462	25753	rfMRI connectivity (ICA100 edge 34)	rfMRI connectivity	-0.183	0.1473	0.2141	0.0167	0.0139	1.02963
2463	25753	rfMRI connectivity (ICA100 edge 35)	rfMRI connectivity	0.0485	0.0579	0.4021	0.087	0.0161	5.72848
2464	25753	rfMRI connectivity (ICA100 edge 36)	rfMRI connectivity	0.042	0.0917	0.647	0.0343	0.0151	2.31429
2465	25753	rfMRI connectivity (ICA100 edge 37)	rfMRI connectivity	-0.0342	0.0925	0.7112	0.0317	0.0136	2.69595
2466	25753	rfMRI connectivity (ICA100 edge 38)	rfMRI connectivity	-0.2047	0.1205	0.0894	0.0343	0.0142	3.12319
2467	25753	rfMRI connectivity (ICA100 edge 39)	rfMRI connectivity	0.0317	0.07	0.6502	0.0642	0.0193	3.03911
2468	25753	rfMRI connectivity (ICA100 edge 40)	rfMRI connectivity	-0.0268	0.0692	0.6989	0.0668	0.0141	4.72143
2469	25753	rfMRI connectivity (ICA100 edge 41)	rfMRI connectivity	-0.1052	0.1011	0.2982	0.0351	0.0148	2.6831
2470	25753	rfMRI connectivity (ICA100 edge 42)	rfMRI connectivity				-0.0043	0.0128	-0.266129
2471	25753	rfMRI connectivity (ICA100 edge 43)	rfMRI connectivity	-0.0757	0.0665	0.2551	0.0881	0.0176	4.96386
2472	25753	rfMRI connectivity (ICA100 edge 44)	rfMRI connectivity	0.0544	0.0776	0.4834	0.0608	0.0145	4.85401
2473	25753	rfMRI connectivity (ICA100 edge 45)	rfMRI connectivity	-0.0299	0.0679	0.6591	0.0691	0.0151	5.17568
2474	25753	rfMRI connectivity (ICA100 edge 46)	rfMRI connectivity	0.0966	0.194	0.6187	0.0089	0.0144	0.719178
2475	25753	rfMRI connectivity (ICA100 edge 47)	rfMRI connectivity	0.0842	0.0926	0.3631	0.0369	0.0132	3.27344
2476	25753	rfMRI connectivity (ICA100 edge 48)	rfMRI connectivity	0.0683	0.1671	0.6827	0.0096	0.0139	0.369231
2477	25753	rfMRI connectivity (ICA100 edge 49)	rfMRI connectivity	-0.0699	0.0957	0.4652	0.0294	0.0152	1.99306
2478	25753	rfMRI connectivity (ICA100 edge 50)	rfMRI connectivity	0.0534	0.0748	0.4753	0.0771	0.0154	5.37838
2479	25753	rfMRI connectivity (ICA100 edge 51)	rfMRI connectivity	0.3604	0.3152	0.2529	0.0084	0.0124	0.567797
2480	25753	rfMRI connectivity (ICA100 edge 52)	rfMRI connectivity	-0.0943	0.0588	0.1087	0.0899	0.0163	6.00645
2481	25753	rfMRI connectivity (ICA100 edge 53)	rfMRI connectivity	-0.0341	0.1303	0.7934	0.0171	0.0149	1.03597
2482	25753	rfMRI connectivity (ICA100 edge 54)	rfMRI connectivity	0.0509	0.0645	0.4302	0.0791	0.0195	4.12632
2483	25753	rfMRI connectivity (ICA100 edge 55)	rfMRI connectivity	-0.0765	0.0723	0.2898	0.0572	0.0149	3.9396
2484	25753	rfMRI connectivity (ICA100 edge 56)	rfMRI connectivity	0.0662	0.136	0.6266	0.0174	0.0138	0.666667
2485	25753	rfMRI connectivity (ICA100 edge 57)	rfMRI connectivity	-0.1138	0.1605	0.4783	0.015	0.0164	1.12102
2486	25753	rfMRI connectivity (ICA100 edge 58)	rfMRI connectivity	-0.0451	0.1317	0.7321	0.0151	0.014	1.09028
2487	25753	rfMRI connectivity (ICA100 edge 59)	rfMRI connectivity	-0.0536	0.0761	0.4808	0.055	0.0125	3.71756
2488	25753	rfMRI connectivity (ICA100 edge 60)	rfMRI connectivity	0.0498	0.0711	0.4831	0.0719	0.0165	4.77301
2489	25753	rfMRI connectivity (ICA100 edge 61)	rfMRI connectivity	-0.1618	0.1007	0.108	0.0353	0.0154	2.24
2490	25753	rfMRI connectivity (ICA100 edge 62)	rfMRI connectivity	-0.0424	0.0874	0.6273	0.0394	0.0157	3
2491	25753	rfMRI connectivity (ICA100 edge 63)	rfMRI connectivity	0.0557	0.0929	0.549	0.0293	0.0133	1.91473
2492	25753	rfMRI connectivity (ICA100 edge 64)	rfMRI connectivity	0.1106	0.092	0.2293	0.0356	0.0151	2.61074
2493	25753	rfMRI connectivity (ICA100 edge 65)	rfMRI connectivity	0.2457	0.1218	0.0437	0.0245	0.0145	2.26429
2494	25753	rfMRI connectivity (ICA100 edge 66)	rfMRI connectivity	0.0174	0.0659	0.7923	0.091	0.0159	6.24183
2495	25753	rfMRI connectivity (ICA100 edge 67)	rfMRI connectivity	-0.0902	0.0959	0.347	0.0321	0.0145	2.37143
2496	25753	rfMRI connectivity (ICA100 edge 68)	rfMRI connectivity	0.1212	0.0868	0.1625	0.0394	0.0146	3.14483
2497	25753	rfMRI connectivity (ICA100 edge 69)	rfMRI connectivity	-0.0345	0.1307	0.7917	0.0189	0.0147	1.34722
2498	25753	rfMRI connectivity (ICA100 edge 70)	rfMRI connectivity	-0.007	0.0933	0.9398	0.0377	0.016	2.11538
2499	25753	rfMRI connectivity (ICA100 edge 71)	rfMRI connectivity	0.0195	0.0657	0.7662	0.0802	0.0175	4.27119
2500	25753	rfMRI connectivity (ICA100 edge 72)	rfMRI connectivity	0.0914	0.1731	0.5976	0.0107	0.0128	0.623188
2501	25753	rfMRI connectivity (ICA100 edge 73)	rfMRI connectivity	0.2082	0.083	0.0121	0.0567	0.0148	3.29139
2502	25753	rfMRI connectivity (ICA100 edge 74)	rfMRI connectivity	-0.0064	0.0962	0.9471	0.0326	0.0152	2.17361
2503	25753	rfMRI connectivity (ICA100 edge 75)	rfMRI connectivity	0.0405	0.0682	0.5523	0.0904	0.0165	5.92638
2504	25753	rfMRI connectivity (ICA100 edge 76)	rfMRI connectivity	0.0736	0.0733	0.3153	0.054	0.0194	3.35429
2505	25753	rfMRI connectivity (ICA100 edge 77)	rfMRI connectivity	-0.0473	0.071	0.5056	0.059	0.0139	4.33088
2506	25753	rfMRI connectivity (ICA100 edge 78)	rfMRI connectivity	-0.0214	0.0566	0.7058	0.1158	0.019	6.77528
2507	25753	rfMRI connectivity (ICA100 edge 79)	rfMRI connectivity	0.0288	0.062	0.6422	0.0801	0.015	5.5817
2508	25753	rfMRI connectivity (ICA100 edge 80)	rfMRI connectivity	-0.0706	0.2602	0.786	0.0056	0.0127	0.177778
2509	25753	rfMRI connectivity (ICA100 edge 81)	rfMRI connectivity	0.0117	0.0871	0.8927	0.0476	0.0164	3.88387
2510	25753	rfMRI connectivity (ICA100 edge 82)	rfMRI connectivity	-0.1451	0.0748	0.0523	0.0522	0.0163	3.50323
2511	25753	rfMRI connectivity (ICA100 edge 83)	rfMRI connectivity	-0.056	0.1549	0.7177	0.0136	0.0148	1.26531
2512	25753	rfMRI connectivity (ICA100 edge 84)	rfMRI connectivity	0.1231	0.109	0.2588	0.0291	0.0151	2.34416
2513	25753	rfMRI connectivity (ICA100 edge 85)	rfMRI connectivity	-0.1108	0.1074	0.3023	0.0282	0.0136	2.46763
2514	25753	rfMRI connectivity (ICA100 edge 86)	rfMRI connectivity	0.1238	0.0802	0.1227	0.0438	0.0156	2.80537
2515	25753	rfMRI connectivity (ICA100 edge 87)	rfMRI connectivity	0.0231	0.0947	0.8075	0.0384	0.013	3.375
2516	25753	rfMRI connectivity (ICA100 edge 88)	rfMRI connectivity	0.024	0.0849	0.7774	0.0441	0.0151	3.61745
2517	25753	rfMRI connectivity (ICA100 edge 89)	rfMRI connectivity				-0.0107	0.0145	-0.354167
2518	25753	rfMRI connectivity (ICA100 edge 90)	rfMRI connectivity	-0.0307	0.1154	0.7904	0.0235	0.0141	2.21053
2519	25753	rfMRI connectivity (ICA100 edge 91)	rfMRI connectivity	-0.0706	0.0863	0.413	0.0375	0.0143	2.75177
2520	25753	rfMRI connectivity (ICA100 edge 92)	rfMRI connectivity	0.1239	0.3545	0.7267	0.0058	0.0152	0.824324
2521	25753	rfMRI connectivity (ICA100 edge 93)	rfMRI connectivity	-0.0695	0.0593	0.2409	0.0852	0.0141	5.96429
2522	25753	rfMRI connectivity (ICA100 edge 94)	rfMRI connectivity	0.3053	7.6651	0.9682	0.005	0.0153	0.472222
2523	25753	rfMRI connectivity (ICA100 edge 95)	rfMRI connectivity	0.1151	0.1308	0.3789	0.0206	0.0142	1.43796
2524	25753	rfMRI connectivity (ICA100 edge 96)	rfMRI connectivity	0.0056	0.0956	0.9537	0.0343	0.0147	2.3169
2525	25753	rfMRI connectivity (ICA100 edge 97)	rfMRI connectivity	0.0392	0.0993	0.6933	0.0287	0.0128	2.07463
2526	25753	rfMRI connectivity (ICA100 edge 98)	rfMRI connectivity	-0.003	0.0743	0.968	0.0539	0.0138	4.55303
2527	25753	rfMRI connectivity (ICA100 edge 99)	rfMRI connectivity	0.1178	0.1039	0.2569	0.0217	0.0152	1.15333
2528	25753	rfMRI connectivity (ICA100 edge 100)	rfMRI connectivity	0.017	0.0681	0.8027	0.0624	0.0181	3.27174
2529	25753	rfMRI connectivity (ICA100 edge 101)	rfMRI connectivity	0.0349	0.0657	0.5953	0.0742	0.0157	5.15789
2530	25753	rfMRI connectivity (ICA100 edge 102)	rfMRI connectivity	-0.0025	0.0635	0.9686	0.0852	0.0188	4.9435
2531	25753	rfMRI connectivity (ICA100 edge 103)	rfMRI connectivity	-0.0073	0.0774	0.9249	0.0448	0.0151	3.05
2532	25753	rfMRI connectivity (ICA100 edge 104)	rfMRI connectivity	0.0337	0.0795	0.6715	0.0608	0.0173	3.8
2533	25753	rfMRI connectivity (ICA100 edge 105)	rfMRI connectivity	-0.0151	0.0956	0.8741	0.0297	0.0151	1.56579
2534	25753	rfMRI connectivity (ICA100 edge 106)	rfMRI connectivity	0.0985	0.1177	0.4026	0.03	0.0147	1.91034
2535	25753	rfMRI connectivity (ICA100 edge 107)	rfMRI connectivity				-0.0143	0.0117	-0.358974
2536	25753	rfMRI connectivity (ICA100 edge 108)	rfMRI connectivity	0.0306	0.0733	0.6767	0.0628	0.0147	3.77027
2537	25753	rfMRI connectivity (ICA100 edge 109)	rfMRI connectivity	-0.0171	0.1069	0.8727	0.0224	0.0148	1.67333
2538	25753	rfMRI connectivity (ICA100 edge 110)	rfMRI connectivity	-0.1538	0.1414	0.2768	0.0201	0.0131	1.39568
2539	25753	rfMRI connectivity (ICA100 edge 111)	rfMRI connectivity	-0.1637	0.2697	0.5438	0.0072	0.0141	0.178082
2540	25753	rfMRI connectivity (ICA100 edge 112)	rfMRI connectivity				-0.0065	0.0151	-0.219178
2541	25753	rfMRI connectivity (ICA100 edge 113)	rfMRI connectivity	0.0319	0.0735	0.6643	0.0626	0.0142	4.42069
2542	25753	rfMRI connectivity (ICA100 edge 114)	rfMRI connectivity	0.1663	0.1415	0.2399	0.0162	0.0129	1.6124
2543	25753	rfMRI connectivity (ICA100 edge 115)	rfMRI connectivity	0.1307	0.2239	0.5594	0.0072	0.0145	0.242857
2544	25753	rfMRI connectivity (ICA100 edge 116)	rfMRI connectivity	-0.202	0.1491	0.1755	0.0176	0.0118	1.36885
2545	25753	rfMRI connectivity (ICA100 edge 117)	rfMRI connectivity	-0.1206	0.135	0.3716	0.0214	0.0147	1.48611
2546	25753	rfMRI connectivity (ICA100 edge 118)	rfMRI connectivity	0.0735	0.1484	0.6204	0.0181	0.0152	1.24161
2547	25753	rfMRI connectivity (ICA100 edge 119)	rfMRI connectivity	0.0108	0.0973	0.9115	0.0334	0.0141	2.56376
2548	25753	rfMRI connectivity (ICA100 edge 120)	rfMRI connectivity						0.51145
2549	25753	rfMRI connectivity (ICA100 edge 121)	rfMRI connectivity	0.0352	0.1025	0.7314	0.0279	0.0155	2.08387
2550	25753	rfMRI connectivity (ICA100 edge 122)	rfMRI connectivity	0.0763	0.0958	0.4258	0.0343	0.0148	2.18881
2551	25753	rfMRI connectivity (ICA100 edge 123)	rfMRI connectivity	-0.1502	0.288	0.602	0.0059	0.0136	0.333333
2552	25753	rfMRI connectivity (ICA100 edge 124)	rfMRI connectivity	-0.1605	0.0717	0.0252	0.0595	0.0161	3.43396
2553	25753	rfMRI connectivity (ICA100 edge 125)	rfMRI connectivity						1.18367
2554	25753	rfMRI connectivity (ICA100 edge 126)	rfMRI connectivity				-0.0008	0.0143	0.2
2555	25753	rfMRI connectivity (ICA100 edge 127)	rfMRI connectivity	-0.028	0.0845	0.7408	0.0446	0.0182	2.77381
2556	25753	rfMRI connectivity (ICA100 edge 128)	rfMRI connectivity	-0.0751	0.1328	0.5718	0.0168	0.0158	1.29787
2557	25753	rfMRI connectivity (ICA100 edge 129)	rfMRI connectivity	-0.0976	0.1228	0.4267	0.0209	0.0139	1.80282
2558	25753	rfMRI connectivity (ICA100 edge 130)	rfMRI connectivity	0.0571	0.1135	0.6148	0.0218	0.0139	1.32374
2559	25753	rfMRI connectivity (ICA100 edge 131)	rfMRI connectivity	-0.1593	0.0756	0.0352	0.0534	0.0145	3.87591
2560	25753	rfMRI connectivity (ICA100 edge 132)	rfMRI connectivity	-0.0103	0.0839	0.9024	0.0425	0.0166	2.27647
2561	25753	rfMRI connectivity (ICA100 edge 133)	rfMRI connectivity	-0.0618	0.0604	0.3066	0.0903	0.017	5.16092
2562	25753	rfMRI connectivity (ICA100 edge 134)	rfMRI connectivity						0.5
2563	25753	rfMRI connectivity (ICA100 edge 135)	rfMRI connectivity	-0.094	0.0799	0.2396	0.0557	0.0139	3.67164
2564	25753	rfMRI connectivity (ICA100 edge 136)	rfMRI connectivity	-0.1391	0.108	0.1975	0.0258	0.0129	1.48413
2565	25753	rfMRI connectivity (ICA100 edge 137)	rfMRI connectivity	0.0862	0.1145	0.4517	0.0248	0.0145	1.54225
2566	25753	rfMRI connectivity (ICA100 edge 138)	rfMRI connectivity	0.0228	0.0819	0.7802	0.0452	0.0163	3.1118
2567	25753	rfMRI connectivity (ICA100 edge 139)	rfMRI connectivity	-0.1744	0.1481	0.2389	0.0175	0.0159	1.20261
2568	25753	rfMRI connectivity (ICA100 edge 140)	rfMRI connectivity	-0.0244	0.0696	0.7261	0.0641	0.0203	3.27979
2569	25753	rfMRI connectivity (ICA100 edge 141)	rfMRI connectivity	-0.0878	0.1671	0.5992	0.0103	0.0148	0.941606
2570	25753	rfMRI connectivity (ICA100 edge 142)	rfMRI connectivity	-0.1	0.1116	0.3702	0.0228	0.0154	1.66667
2571	25753	rfMRI connectivity (ICA100 edge 143)	rfMRI connectivity	-0.0257	0.0709	0.7163	0.0624	0.0144	4.28676
2572	25753	rfMRI connectivity (ICA100 edge 144)	rfMRI connectivity	-0.1295	0.1139	0.2556	0.0238	0.0154	1.53691
2573	25753	rfMRI connectivity (ICA100 edge 145)	rfMRI connectivity	-0.0613	0.0672	0.3614	0.0545	0.0138	4.71212
2574	25753	rfMRI connectivity (ICA100 edge 146)	rfMRI connectivity	0.1329	0.0993	0.1805	0.0337	0.017	2.86624
2575	25753	rfMRI connectivity (ICA100 edge 147)	rfMRI connectivity	0.0803	0.1091	0.4617	0.0229	0.0142	1.58696
2576	25753	rfMRI connectivity (ICA100 edge 148)	rfMRI connectivity	-0.0084	0.1085	0.9384	0.0342	0.0143	2.88235
2577	25753	rfMRI connectivity (ICA100 edge 149)	rfMRI connectivity	0.078	0.0974	0.4229	0.028	0.0152	2.4726
2578	25753	rfMRI connectivity (ICA100 edge 150)	rfMRI connectivity	0.0408	0.1292	0.7524	0.0195	0.0142	1.74638
2579	25753	rfMRI connectivity (ICA100 edge 151)	rfMRI connectivity	-0.2409	0.1155	0.037	0.0322	0.0161	2.12583
2580	25753	rfMRI connectivity (ICA100 edge 152)	rfMRI connectivity				-0.0064	0.0135	0.222222
2581	25753	rfMRI connectivity (ICA100 edge 153)	rfMRI connectivity				-0.0032	0.0137	-0.209302
2582	25753	rfMRI connectivity (ICA100 edge 154)	rfMRI connectivity	0.0352	0.0866	0.6845	0.0341	0.0149	2.16783
2583	25753	rfMRI connectivity (ICA100 edge 155)	rfMRI connectivity	0.0076	0.1488	0.9594	0.0138	0.015	0.831081
2584	25753	rfMRI connectivity (ICA100 edge 156)	rfMRI connectivity	-0.1631	0.2886	0.5721	0.0063	0.0133	0.225806
2585	25753	rfMRI connectivity (ICA100 edge 157)	rfMRI connectivity	0.0235	0.1439	0.8701	0.012	0.0147	1.05072
2586	25753	rfMRI connectivity (ICA100 edge 158)	rfMRI connectivity	-0.0015	0.0741	0.9838	0.0649	0.0169	4.1358
2587	25753	rfMRI connectivity (ICA100 edge 159)	rfMRI connectivity	-0.2611	0.1469	0.0754	0.0184	0.0148	0.910345
2588	25753	rfMRI connectivity (ICA100 edge 160)	rfMRI connectivity	0.0601	0.0648	0.3536	0.0627	0.0137	4.27407
2589	25753	rfMRI connectivity (ICA100 edge 161)	rfMRI connectivity	0.1043	0.1511	0.4899	0.0131	0.0139	1.05882
2590	25753	rfMRI connectivity (ICA100 edge 162)	rfMRI connectivity	0.0439	0.063	0.486	0.069	0.0155	5.14
2591	25753	rfMRI connectivity (ICA100 edge 163)	rfMRI connectivity	-0.0278	0.0697	0.69	0.0632	0.0173	4.08642
2592	25753	rfMRI connectivity (ICA100 edge 164)	rfMRI connectivity	0.0624	0.0607	0.3038	0.0727	0.0149	5.70861
2593	25753	rfMRI connectivity (ICA100 edge 165)	rfMRI connectivity	0.1559	0.1003	0.1203	0.0302	0.0129	2.57258
2594	25753	rfMRI connectivity (ICA100 edge 166)	rfMRI connectivity	-0.0414	0.0745	0.5788	0.0546	0.0151	3.76351
2595	25753	rfMRI connectivity (ICA100 edge 167)	rfMRI connectivity				-0.0128	0.0132	-0.311594
2596	25753	rfMRI connectivity (ICA100 edge 168)	rfMRI connectivity	0.0975	0.0926	0.2922	0.0418	0.0148	2.70946
2597	25753	rfMRI connectivity (ICA100 edge 169)	rfMRI connectivity	-0.0443	0.1473	0.7636	0.0157	0.0132	1.09231
2598	25753	rfMRI connectivity (ICA100 edge 170)	rfMRI connectivity	0.11	0.0843	0.192	0.0426	0.0152	3.07801
2599	25753	rfMRI connectivity (ICA100 edge 171)	rfMRI connectivity	-0.0101	0.0742	0.8917	0.0491	0.0147	3.72093
2600	25753	rfMRI connectivity (ICA100 edge 172)	rfMRI connectivity	-0.0192	0.1322	0.8845	0.0178	0.0133	1.31298
2601	25753	rfMRI connectivity (ICA100 edge 173)	rfMRI connectivity	-0.0341	0.1018	0.7374	0.0271	0.0139	2.45926
2602	25753	rfMRI connectivity (ICA100 edge 174)	rfMRI connectivity	-0.0668	0.1349	0.6203	0.0178	0.0146	1.13571
2603	25753	rfMRI connectivity (ICA100 edge 175)	rfMRI connectivity	0.1551	0.097	0.1097	0.0357	0.015	1.97297
2604	25753	rfMRI connectivity (ICA100 edge 176)	rfMRI connectivity				-0.0005	0.0138	-0.10219
2605	25753	rfMRI connectivity (ICA100 edge 177)	rfMRI connectivity	0.0961	0.086	0.2639	0.0348	0.0147	2.81022
2606	25753	rfMRI connectivity (ICA100 edge 178)	rfMRI connectivity				-0.0082	0.0142	-0.0839161
2607	25753	rfMRI connectivity (ICA100 edge 179)	rfMRI connectivity						0.116279
2608	25753	rfMRI connectivity (ICA100 edge 180)	rfMRI connectivity						0.386861
2609	25753	rfMRI connectivity (ICA100 edge 181)	rfMRI connectivity	-0.0703	0.1518	0.643	0.0118	0.0137	1.11538
2610	25753	rfMRI connectivity (ICA100 edge 182)	rfMRI connectivity				-0.001	0.0153	0.575163
2611	25753	rfMRI connectivity (ICA100 edge 183)	rfMRI connectivity				-0.0004	0.0145	-0.274809
2612	25753	rfMRI connectivity (ICA100 edge 184)	rfMRI connectivity	-0.1271	0.2308	0.582	0.007	0.0134	0.460432
2613	25753	rfMRI connectivity (ICA100 edge 185)	rfMRI connectivity	0.1248	0.265	0.6376	0.0072	0.0136	0.185185
2614	25753	rfMRI connectivity (ICA100 edge 186)	rfMRI connectivity						0.549669
2615	25753	rfMRI connectivity (ICA100 edge 187)	rfMRI connectivity						-0.0484848
2616	25753	rfMRI connectivity (ICA100 edge 188)	rfMRI connectivity	0.0389	0.1006	0.6987	0.0334	0.0146	2.15172
2617	25753	rfMRI connectivity (ICA100 edge 189)	rfMRI connectivity	-0.1193	0.0856	0.1632	0.054	0.0136	4.125
2618	25753	rfMRI connectivity (ICA100 edge 190)	rfMRI connectivity	0.055	0.117	0.638	0.0217	0.0136	1.48201
2619	25753	rfMRI connectivity (ICA100 edge 191)	rfMRI connectivity	-0.2959	0.3102	0.3402	0.0105	0.0151	0.810811
2620	25753	rfMRI connectivity (ICA100 edge 192)	rfMRI connectivity	-0.0548	0.0997	0.5827	0.0273	0.0147	1.82432
2621	25753	rfMRI connectivity (ICA100 edge 193)	rfMRI connectivity	0.0812	0.0671	0.2263	0.0511	0.0138	3.75591
2622	25753	rfMRI connectivity (ICA100 edge 194)	rfMRI connectivity	-0.2088	0.1609	0.1943	0.0157	0.0137	1.02222
2623	25753	rfMRI connectivity (ICA100 edge 195)	rfMRI connectivity	-0.0588	0.0562	0.2952	0.0992	0.0155	6.26452
2624	25753	rfMRI connectivity (ICA100 edge 196)	rfMRI connectivity						0.662983
2625	25753	rfMRI connectivity (ICA100 edge 197)	rfMRI connectivity	-0.0043	0.0672	0.9494	0.073	0.0161	4.58434
2626	25753	rfMRI connectivity (ICA100 edge 198)	rfMRI connectivity				-0.01	0.0137	-0.882353
2627	25753	rfMRI connectivity (ICA100 edge 199)	rfMRI connectivity	0.0034	0.0548	0.9503	0.1327	0.017	7.88889
2628	25753	rfMRI connectivity (ICA100 edge 200)	rfMRI connectivity	-0.1066	0.0632	0.0915	0.076	0.0153	5.6069
2629	25753	rfMRI connectivity (ICA100 edge 201)	rfMRI connectivity	-0.0207	0.0619	0.7378	0.0875	0.0163	5.69182
2630	25753	rfMRI connectivity (ICA100 edge 202)	rfMRI connectivity	-0.0135	0.0604	0.8228	0.0839	0.0157	5.57692
2631	25753	rfMRI connectivity (ICA100 edge 203)	rfMRI connectivity	-0.0778	0.0616	0.2068	0.0919	0.0177	5.75568
2632	25753	rfMRI connectivity (ICA100 edge 204)	rfMRI connectivity	-0.1998	0.2157	0.3543	0.0106	0.0142	0.346939
2633	25753	rfMRI connectivity (ICA100 edge 205)	rfMRI connectivity	0.0154	0.0642	0.8105	0.0832	0.0159	5.50633
2634	25753	rfMRI connectivity (ICA100 edge 206)	rfMRI connectivity	0.0953	0.0992	0.3368	0.0365	0.0145	1.75862
2635	25753	rfMRI connectivity (ICA100 edge 207)	rfMRI connectivity	0.0859	0.0788	0.2755	0.0502	0.0164	3.62092
2636	25753	rfMRI connectivity (ICA100 edge 208)	rfMRI connectivity	0.0597	0.0801	0.4566	0.0443	0.0137	3.54962
2637	25753	rfMRI connectivity (ICA100 edge 209)	rfMRI connectivity	0.0052	0.0765	0.9458	0.0578	0.0142	4.46479
2638	25753	rfMRI connectivity (ICA100 edge 210)	rfMRI connectivity	-0.1067	0.1572	0.4973	0.0162	0.014	1.41353
2639	25753	rfMRI connectivity (ICA100 edge 211)	rfMRI connectivity						0.757812
2640	25753	rfMRI connectivity (ICA100 edge 212)	rfMRI connectivity	-0.0889	0.1257	0.4795	0.0198	0.0143	1.89928
2641	25753	rfMRI connectivity (ICA100 edge 213)	rfMRI connectivity	0.1052	0.1604	0.5118	0.0151	0.0142	0.683453
2642	25753	rfMRI connectivity (ICA100 edge 214)	rfMRI connectivity	0.0955	0.1139	0.4016	0.0342	0.0224	1.49083
2643	25753	rfMRI connectivity (ICA100 edge 215)	rfMRI connectivity	0.1793	0.1054	0.0888	0.0256	0.0155	2.02597
2644	25753	rfMRI connectivity (ICA100 edge 216)	rfMRI connectivity	-0.1173	0.1288	0.3623	0.0226	0.0134	1.60156
2645	25753	rfMRI connectivity (ICA100 edge 217)	rfMRI connectivity	0.0269	0.0955	0.7781	0.0309	0.0155	2.65753
2646	25753	rfMRI connectivity (ICA100 edge 218)	rfMRI connectivity	-0.1645	0.1495	0.2713	0.017	0.0139	2.05926
2647	25753	rfMRI connectivity (ICA100 edge 219)	rfMRI connectivity	-0.0305	0.0627	0.6269	0.0909	0.0228	4.33971
2648	25753	rfMRI connectivity (ICA100 edge 220)	rfMRI connectivity	-0.1018	0.0748	0.1731	0.0472	0.0133	4.26515
2649	25753	rfMRI connectivity (ICA100 edge 221)	rfMRI connectivity	0.1146	0.0695	0.0994	0.0626	0.0165	4.19231
2650	25753	rfMRI connectivity (ICA100 edge 222)	rfMRI connectivity	0.094	0.1786	0.5987	0.01	0.0135	0.811594
2651	25753	rfMRI connectivity (ICA100 edge 223)	rfMRI connectivity	0.2031	0.1505	0.1773	0.0206	0.0149	2.03448
2652	25753	rfMRI connectivity (ICA100 edge 224)	rfMRI connectivity	-0.1105	0.6764	0.8702	0.0039	0.0137	0.521429
2653	25753	rfMRI connectivity (ICA100 edge 225)	rfMRI connectivity	0.0282	0.094	0.7644	0.0345	0.0146	2.62238
2654	25753	rfMRI connectivity (ICA100 edge 226)	rfMRI connectivity				-9.2102e-05	0.0152	0.668919
2655	25753	rfMRI connectivity (ICA100 edge 227)	rfMRI connectivity	0.0278	0.0846	0.7419	0.041	0.0178	2.34911
2656	25753	rfMRI connectivity (ICA100 edge 228)	rfMRI connectivity	-0.0982	0.1241	0.4288	0.02	0.0131	1.34586
2657	25753	rfMRI connectivity (ICA100 edge 229)	rfMRI connectivity	-0.0711	0.0887	0.4227	0.0417	0.0156	2.42568
2658	25753	rfMRI connectivity (ICA100 edge 230)	rfMRI connectivity	0.0974	0.2668	0.7151	0.0065	0.0151	0.4375
2659	25753	rfMRI connectivity (ICA100 edge 231)	rfMRI connectivity	0.0479	0.0875	0.5838	0.0419	0.0145	2.95105
2660	25753	rfMRI connectivity (ICA100 edge 232)	rfMRI connectivity	0.4299	0.2801	0.1248	0.0119	0.013	1.2782
2661	25753	rfMRI connectivity (ICA100 edge 233)	rfMRI connectivity	-0.1299	0.09	0.1492	0.0409	0.0145	3.07801
2662	25753	rfMRI connectivity (ICA100 edge 234)	rfMRI connectivity						0.0676692
2663	25753	rfMRI connectivity (ICA100 edge 235)	rfMRI connectivity	0.0077	0.0839	0.9271	0.0407	0.013	3.51145
2664	25753	rfMRI connectivity (ICA100 edge 236)	rfMRI connectivity	-0.0231	0.1594	0.885	0.013	0.0146	1.49275
2665	25753	rfMRI connectivity (ICA100 edge 237)	rfMRI connectivity	-0.0864	0.0884	0.3284	0.0354	0.0145	2.88112
2666	25753	rfMRI connectivity (ICA100 edge 238)	rfMRI connectivity	-0.015	0.0847	0.859	0.0482	0.0148	2.97297
2667	25753	rfMRI connectivity (ICA100 edge 239)	rfMRI connectivity	0.0826	0.1167	0.4792	0.0255	0.0156	2.4026
2668	25753	rfMRI connectivity (ICA100 edge 240)	rfMRI connectivity	0.2246	0.1377	0.1028	0.0247	0.0185	1.41011
2669	25753	rfMRI connectivity (ICA100 edge 241)	rfMRI connectivity				-0.0019	0.0137	-0.427481
2670	25753	rfMRI connectivity (ICA100 edge 242)	rfMRI connectivity	-0.0148	0.0896	0.869	0.0417	0.0147	2.48889
2671	25753	rfMRI connectivity (ICA100 edge 243)	rfMRI connectivity	-0.0931	0.1569	0.5528	0.0134	0.0136	1.66667
2672	25753	rfMRI connectivity (ICA100 edge 244)	rfMRI connectivity	0.1067	0.1344	0.4273	0.0202	0.0146	1.43056
2673	25753	rfMRI connectivity (ICA100 edge 245)	rfMRI connectivity	0.0381	0.1817	0.834	0.0076	0.0127	0.879032
2674	25753	rfMRI connectivity (ICA100 edge 246)	rfMRI connectivity	0.0022	0.1044	0.9835	0.027	0.0134	1.44697
2675	25753	rfMRI connectivity (ICA100 edge 247)	rfMRI connectivity	-0.1451	0.1784	0.416	0.0137	0.0154	1
2676	25753	rfMRI connectivity (ICA100 edge 248)	rfMRI connectivity	-0.0917	0.071	0.1962	0.0786	0.0179	4.44886
2677	25753	rfMRI connectivity (ICA100 edge 249)	rfMRI connectivity	0.0173	0.1395	0.9011	0.0143	0.0137	1.22059
2678	25753	rfMRI connectivity (ICA100 edge 250)	rfMRI connectivity	-0.042	0.1032	0.6841	0.0287	0.0133	2.81061
2679	25753	rfMRI connectivity (ICA100 edge 251)	rfMRI connectivity	-0.0806	0.0744	0.2791	0.0559	0.0144	3.63448
2680	25753	rfMRI connectivity (ICA100 edge 252)	rfMRI connectivity	-0.0415	0.0918	0.6512	0.033	0.0141	2.35766
2681	25753	rfMRI connectivity (ICA100 edge 253)	rfMRI connectivity	0.0245	0.0814	0.763	0.038	0.0235	1.87671
2682	25753	rfMRI connectivity (ICA100 edge 254)	rfMRI connectivity	0.0285	0.0991	0.7734	0.0265	0.0143	1.64539
2683	25753	rfMRI connectivity (ICA100 edge 255)	rfMRI connectivity	-0.0251	0.0943	0.7901	0.0409	0.0143	3.00699
2684	25753	rfMRI connectivity (ICA100 edge 256)	rfMRI connectivity	0.0202	0.0717	0.7778	0.074	0.0136	5.54962
2685	25753	rfMRI connectivity (ICA100 edge 257)	rfMRI connectivity	-0.0316	0.1225	0.7965	0.0245	0.0152	1.84
2686	25753	rfMRI connectivity (ICA100 edge 258)	rfMRI connectivity	-0.0136	0.1112	0.9029	0.0257	0.0143	2.15068
2687	25753	rfMRI connectivity (ICA100 edge 259)	rfMRI connectivity	0.1324	0.151	0.3806	0.0139	0.0129	0.80597
2688	25753	rfMRI connectivity (ICA100 edge 260)	rfMRI connectivity	-0.0361	0.0895	0.6868	0.0336	0.0169	2.46914
2689	25753	rfMRI connectivity (ICA100 edge 261)	rfMRI connectivity	-0.0008	0.0871	0.9931	0.043	0.0153	3.2381
2690	25753	rfMRI connectivity (ICA100 edge 262)	rfMRI connectivity	-0.033	0.0795	0.678	0.0552	0.0154	3.66892
2691	25753	rfMRI connectivity (ICA100 edge 263)	rfMRI connectivity	0.0215	0.0754	0.7755	0.0612	0.015	5.33333
2692	25753	rfMRI connectivity (ICA100 edge 264)	rfMRI connectivity	-0.0138	0.0752	0.8541	0.0495	0.0139	3.3
2693	25753	rfMRI connectivity (ICA100 edge 265)	rfMRI connectivity	0.1117	0.0662	0.0914	0.0614	0.0165	3.98137
2694	25753	rfMRI connectivity (ICA100 edge 266)	rfMRI connectivity	0.0011	0.0535	0.9831	0.1106	0.0229	5.28505
2695	25753	rfMRI connectivity (ICA100 edge 267)	rfMRI connectivity	-0.0182	0.1022	0.8586	0.0309	0.0159	2.2449
2696	25753	rfMRI connectivity (ICA100 edge 268)	rfMRI connectivity	0.0028	0.089	0.9748	0.0371	0.014	3.11765
2697	25753	rfMRI connectivity (ICA100 edge 269)	rfMRI connectivity	-0.2822	0.3812	0.4591	0.0089	0.015	0.617021
2698	25753	rfMRI connectivity (ICA100 edge 270)	rfMRI connectivity	-0.021	0.0965	0.8276	0.0357	0.0161	2.23418
2699	25753	rfMRI connectivity (ICA100 edge 271)	rfMRI connectivity	0.0571	0.0606	0.3468	0.0793	0.0144	5.54348
2700	25753	rfMRI connectivity (ICA100 edge 272)	rfMRI connectivity	0.0086	0.0587	0.884	0.1114	0.0172	7.49693
2701	25753	rfMRI connectivity (ICA100 edge 273)	rfMRI connectivity	0.2114	0.103	0.0401	0.0337	0.0167	2.21118
2702	25753	rfMRI connectivity (ICA100 edge 274)	rfMRI connectivity	0.0105	0.0635	0.8684	0.078	0.0152	5.70946
2703	25753	rfMRI connectivity (ICA100 edge 275)	rfMRI connectivity	0.0325	0.1352	0.8101	0.0174	0.0143	1.1049
2704	25753	rfMRI connectivity (ICA100 edge 276)	rfMRI connectivity	-0.1517	0.1667	0.3628	0.0159	0.0155	1.04861
2705	25753	rfMRI connectivity (ICA100 edge 277)	rfMRI connectivity	0.0742	0.1632	0.6495	0.0123	0.0135	0.930233
2706	25753	rfMRI connectivity (ICA100 edge 278)	rfMRI connectivity	0.0027	0.0927	0.9768	0.0452	0.0154	2.96753
2707	25753	rfMRI connectivity (ICA100 edge 279)	rfMRI connectivity	0.0381	0.0885	0.6673	0.0322	0.0136	1.86923
2708	25753	rfMRI connectivity (ICA100 edge 280)	rfMRI connectivity	-0.1516	0.0799	0.0578	0.0608	0.0202	2.98969
2709	25753	rfMRI connectivity (ICA100 edge 281)	rfMRI connectivity	-0.1176	0.0831	0.1571	0.0459	0.0184	3
2710	25753	rfMRI connectivity (ICA100 edge 282)	rfMRI connectivity						0.323741
2711	25753	rfMRI connectivity (ICA100 edge 283)	rfMRI connectivity	-0.0044	0.075	0.9529	0.0562	0.0149	4.43919
2712	25753	rfMRI connectivity (ICA100 edge 284)	rfMRI connectivity	0.1687	0.1014	0.096	0.0383	0.0135	2.74638
2713	25753	rfMRI connectivity (ICA100 edge 285)	rfMRI connectivity	0.0341	0.0534	0.5225	0.0965	0.0165	5.71006
2714	25753	rfMRI connectivity (ICA100 edge 286)	rfMRI connectivity	-0.0632	0.0577	0.2735	0.1054	0.0159	7.21019
2715	25753	rfMRI connectivity (ICA100 edge 287)	rfMRI connectivity	-0.0437	0.062	0.4807	0.0688	0.0155	4.5
2716	25753	rfMRI connectivity (ICA100 edge 288)	rfMRI connectivity	-0.0037	0.0692	0.9572	0.0739	0.0173	4.91667
2717	25753	rfMRI connectivity (ICA100 edge 289)	rfMRI connectivity	-0.0803	0.0857	0.349	0.0453	0.0159	2.96933
2718	25753	rfMRI connectivity (ICA100 edge 290)	rfMRI connectivity	-0.1343	0.1513	0.3747	0.0182	0.019	1.10405
2719	25753	rfMRI connectivity (ICA100 edge 291)	rfMRI connectivity	0.0004	0.0702	0.9956	0.0668	0.0145	5.3986
2720	25753	rfMRI connectivity (ICA100 edge 292)	rfMRI connectivity	0.1695	0.1021	0.0967	0.0351	0.0144	2.27027
2721	25753	rfMRI connectivity (ICA100 edge 293)	rfMRI connectivity	-0.104	0.0825	0.2071	0.0521	0.0155	3.375
2722	25753	rfMRI connectivity (ICA100 edge 294)	rfMRI connectivity	-0.0117	0.0756	0.8765	0.0588	0.0155	4.41176
2723	25753	rfMRI connectivity (ICA100 edge 295)	rfMRI connectivity	0.1063	0.0684	0.1202	0.0767	0.016	5.37736
2724	25753	rfMRI connectivity (ICA100 edge 296)	rfMRI connectivity	0.158	0.1327	0.2339	0.0192	0.0138	1.51538
2725	25753	rfMRI connectivity (ICA100 edge 297)	rfMRI connectivity	0.0302	0.0527	0.5672	0.1118	0.0182	6.5082
2726	25753	rfMRI connectivity (ICA100 edge 298)	rfMRI connectivity	0.0483	0.0806	0.5489	0.046	0.0155	3.42282
2727	25753	rfMRI connectivity (ICA100 edge 299)	rfMRI connectivity	-0.0222	0.0993	0.8233	0.0301	0.0147	2.14074
2728	25753	rfMRI connectivity (ICA100 edge 300)	rfMRI connectivity	-0.0847	0.0492	0.0851	0.1436	0.0159	10.25
2729	25753	rfMRI connectivity (ICA100 edge 301)	rfMRI connectivity	-0.0071	0.081	0.9302	0.0492	0.0152	3.57143
2730	25753	rfMRI connectivity (ICA100 edge 302)	rfMRI connectivity	0.0585	0.1133	0.6059	0.0217	0.0155	1.38356
2731	25753	rfMRI connectivity (ICA100 edge 303)	rfMRI connectivity	0.1369	0.4879	0.7791	0.0032	0.0131	0.491803
2732	25753	rfMRI connectivity (ICA100 edge 304)	rfMRI connectivity	-0.0195	0.0666	0.7691	0.0622	0.0199	3.2963
2733	25753	rfMRI connectivity (ICA100 edge 305)	rfMRI connectivity	-0.0115	0.0897	0.8982	0.0335	0.0149	2.36806
2734	25753	rfMRI connectivity (ICA100 edge 306)	rfMRI connectivity	0.0384	0.1637	0.8146	0.009	0.0134	0.166667
2735	25753	rfMRI connectivity (ICA100 edge 307)	rfMRI connectivity	0.0074	0.0731	0.9198	0.0507	0.0149	3.34266
2736	25753	rfMRI connectivity (ICA100 edge 308)	rfMRI connectivity	-0.0969	0.371	0.794	0.0038	0.0122	0.82906
2737	25753	rfMRI connectivity (ICA100 edge 309)	rfMRI connectivity	0.1689	0.1064	0.1124	0.0304	0.0131	2.69291
2738	25753	rfMRI connectivity (ICA100 edge 310)	rfMRI connectivity	0.0293	0.1021	0.7741	0.0265	0.0141	1.83077
2739	25753	rfMRI connectivity (ICA100 edge 311)	rfMRI connectivity	-0.0536	0.0668	0.422	0.0643	0.0173	3.66071
2740	25753	rfMRI connectivity (ICA100 edge 312)	rfMRI connectivity	-0.0285	0.0616	0.644	0.0777	0.0153	5.4094
2741	25753	rfMRI connectivity (ICA100 edge 313)	rfMRI connectivity	0.1712	0.1043	0.1006	0.0298	0.0131	2.61194
2742	25753	rfMRI connectivity (ICA100 edge 314)	rfMRI connectivity	0.0734	0.2105	0.7274	0.0093	0.0153	-0.00214497
2743	25753	rfMRI connectivity (ICA100 edge 315)	rfMRI connectivity	-0.1051	0.1781	0.555	0.0108	0.0161	0.955975
2744	25753	rfMRI connectivity (ICA100 edge 316)	rfMRI connectivity				-0.0047	0.0134	-0.5
2745	25753	rfMRI connectivity (ICA100 edge 317)	rfMRI connectivity				-0.0025	0.0142	0.0437956
2746	25753	rfMRI connectivity (ICA100 edge 318)	rfMRI connectivity	-0.0331	0.082	0.6868	0.0483	0.0135	4.46825
2747	25753	rfMRI connectivity (ICA100 edge 319)	rfMRI connectivity	0.0261	0.0693	0.7063	0.0636	0.0173	4.81013
2748	25753	rfMRI connectivity (ICA100 edge 320)	rfMRI connectivity	-0.1045	0.1613	0.517	0.0121	0.0138	1.47727
2749	25753	rfMRI connectivity (ICA100 edge 321)	rfMRI connectivity	0.227	0.1855	0.2211	0.0166	0.0156	1.96503
2750	25753	rfMRI connectivity (ICA100 edge 322)	rfMRI connectivity	0.0736	0.106	0.4877	0.0305	0.0142	2.13699
2751	25753	rfMRI connectivity (ICA100 edge 323)	rfMRI connectivity	0.0004	0.1524	0.9978	0.0114	0.0148	1.47973
2752	25753	rfMRI connectivity (ICA100 edge 324)	rfMRI connectivity	-0.0217	0.1076	0.8406	0.0257	0.0144	2.19286
2753	25753	rfMRI connectivity (ICA100 edge 325)	rfMRI connectivity	-0.0674	0.0838	0.421	0.0385	0.0166	2.5241
2754	25753	rfMRI connectivity (ICA100 edge 326)	rfMRI connectivity	-0.0181	0.1497	0.9037	0.0128	0.015	1
2755	25753	rfMRI connectivity (ICA100 edge 327)	rfMRI connectivity	-0.0879	0.0539	0.1028	0.0941	0.0153	6.80272
2756	25753	rfMRI connectivity (ICA100 edge 328)	rfMRI connectivity	0.0366	0.1096	0.7383	0.0213	0.0146	1.51773
2757	25753	rfMRI connectivity (ICA100 edge 329)	rfMRI connectivity	0.0029	0.1403	0.9836	0.0189	0.0146	1.51064
2758	25753	rfMRI connectivity (ICA100 edge 330)	rfMRI connectivity	0.0955	0.0797	0.2308	0.0519	0.0127	4.08065
2759	25753	rfMRI connectivity (ICA100 edge 331)	rfMRI connectivity	0.0104	0.1097	0.9246	0.0264	0.0128	2.23622
2760	25753	rfMRI connectivity (ICA100 edge 332)	rfMRI connectivity	0.1147	0.1343	0.3929	0.0199	0.0142	1.56934
2761	25753	rfMRI connectivity (ICA100 edge 333)	rfMRI connectivity	0.1661	0.1221	0.1737	0.0258	0.0141	1.54839
2762	25753	rfMRI connectivity (ICA100 edge 334)	rfMRI connectivity	0.088	0.1017	0.3868	0.0368	0.0159	2.56579
2763	25753	rfMRI connectivity (ICA100 edge 335)	rfMRI connectivity	-0.0147	0.0824	0.8583	0.0471	0.0153	3.67606
2764	25753	rfMRI connectivity (ICA100 edge 336)	rfMRI connectivity	0.1341	0.064	0.0362	0.081	0.0156	5.1677
2765	25753	rfMRI connectivity (ICA100 edge 337)	rfMRI connectivity	0.042	0.0989	0.6711	0.0289	0.0142	2.08511
2766	25753	rfMRI connectivity (ICA100 edge 338)	rfMRI connectivity	-0.0028	0.0773	0.9715	0.0502	0.015	2.9
2767	25753	rfMRI connectivity (ICA100 edge 339)	rfMRI connectivity	0.2603	0.5379	0.6284	0.005	0.014	0.323077
2768	25753	rfMRI connectivity (ICA100 edge 340)	rfMRI connectivity	0.0549	0.1136	0.6287	0.0279	0.0137	2.54412
2769	25753	rfMRI connectivity (ICA100 edge 341)	rfMRI connectivity	0.0188	0.1212	0.8767	0.0183	0.015	1.05714
2770	25753	rfMRI connectivity (ICA100 edge 342)	rfMRI connectivity	-0.0698	0.0788	0.3758	0.0519	0.016	3.0828
2771	25753	rfMRI connectivity (ICA100 edge 343)	rfMRI connectivity	-0.1445	0.0799	0.0705	0.0535	0.0145	4.2
2772	25753	rfMRI connectivity (ICA100 edge 344)	rfMRI connectivity	0.0077	0.1113	0.9449	0.0227	0.0144	1.76056
2773	25753	rfMRI connectivity (ICA100 edge 345)	rfMRI connectivity	-0.064	0.0684	0.3501	0.0583	0.0162	3.97419
2774	25753	rfMRI connectivity (ICA100 edge 346)	rfMRI connectivity	0.13	0.1049	0.215	0.0319	0.0143	2.42958
2775	25753	rfMRI connectivity (ICA100 edge 347)	rfMRI connectivity	0.0602	0.0763	0.4305	0.0378	0.0151	2.52381
2776	25753	rfMRI connectivity (ICA100 edge 348)	rfMRI connectivity	-0.0992	0.112	0.3758	0.0258	0.0139	1.54478
2777	25753	rfMRI connectivity (ICA100 edge 349)	rfMRI connectivity	0.0982	0.0894	0.272	0.0407	0.0143	3.87218
2778	25753	rfMRI connectivity (ICA100 edge 350)	rfMRI connectivity	0.0581	0.1053	0.5816	0.0281	0.0151	2.11806
2779	25753	rfMRI connectivity (ICA100 edge 351)	rfMRI connectivity	-0.0472	0.0839	0.5739	0.04	0.0152	2.91096
2780	25753	rfMRI connectivity (ICA100 edge 352)	rfMRI connectivity	0.2352	0.23	0.3063	0.0091	0.0132	0.674242
2781	25753	rfMRI connectivity (ICA100 edge 353)	rfMRI connectivity	-0.0204	0.0774	0.7925	0.0472	0.016	3.43624
2782	25753	rfMRI connectivity (ICA100 edge 354)	rfMRI connectivity	-0.2627	0.2783	0.3451	0.0106	0.0133	0.821138
2783	25753	rfMRI connectivity (ICA100 edge 355)	rfMRI connectivity				-0.0029	0.013	0.015873
2784	25753	rfMRI connectivity (ICA100 edge 356)	rfMRI connectivity	0.0704	0.1035	0.4961	0.0343	0.0171	2.81707
2785	25753	rfMRI connectivity (ICA100 edge 357)	rfMRI connectivity	-0.2087	0.1477	0.1575	0.0184	0.0153	1.21379
2786	25753	rfMRI connectivity (ICA100 edge 358)	rfMRI connectivity	0.1116	0.0787	0.1561	0.0494	0.0146	3.89865
2787	25753	rfMRI connectivity (ICA100 edge 359)	rfMRI connectivity				-0.0099	0.0127	-0.825
2788	25753	rfMRI connectivity (ICA100 edge 360)	rfMRI connectivity	0.073	0.0658	0.2673	0.0793	0.0179	5.25146
2789	25753	rfMRI connectivity (ICA100 edge 361)	rfMRI connectivity	-0.0623	0.0806	0.4398	0.044	0.0161	3.07692
2790	25753	rfMRI connectivity (ICA100 edge 362)	rfMRI connectivity	-0.0952	0.0757	0.2084	0.052	0.0146	3.59028
2791	25753	rfMRI connectivity (ICA100 edge 363)	rfMRI connectivity	-0.0468	0.0782	0.5492	0.0512	0.0151	4.14599
2792	25753	rfMRI connectivity (ICA100 edge 364)	rfMRI connectivity	-0.1131	0.0744	0.1286	0.0798	0.0156	5.29221
2793	25753	rfMRI connectivity (ICA100 edge 365)	rfMRI connectivity	0.0439	0.1036	0.6718	0.0282	0.0146	1.91549
2794	25753	rfMRI connectivity (ICA100 edge 366)	rfMRI connectivity	0.0783	0.1751	0.655	0.0114	0.0138	0.678832
2795	25753	rfMRI connectivity (ICA100 edge 367)	rfMRI connectivity						0.944444
2796	25753	rfMRI connectivity (ICA100 edge 368)	rfMRI connectivity	-0.0969	0.0855	0.2571	0.0405	0.0171	2.66871
2797	25753	rfMRI connectivity (ICA100 edge 369)	rfMRI connectivity	0.0784	0.132	0.5529	0.0221	0.0129	2.29921
2798	25753	rfMRI connectivity (ICA100 edge 370)	rfMRI connectivity	0.0123	0.0707	0.8614	0.055	0.0167	3.54217
2799	25753	rfMRI connectivity (ICA100 edge 371)	rfMRI connectivity	0.0189	0.1076	0.8606	0.0264	0.0157	2.32886
2800	25753	rfMRI connectivity (ICA100 edge 372)	rfMRI connectivity	0.0168	0.0534	0.7524	0.1226	0.0174	7.52632
2801	25753	rfMRI connectivity (ICA100 edge 373)	rfMRI connectivity	0.1548	0.0802	0.0535	0.0521	0.0147	3.32867
2802	25753	rfMRI connectivity (ICA100 edge 374)	rfMRI connectivity	0.1408	0.0903	0.1188	0.0409	0.0136	2.76259
2803	25753	rfMRI connectivity (ICA100 edge 375)	rfMRI connectivity	-0.1476	0.0992	0.1366	0.0363	0.0153	3.15108
2804	25753	rfMRI connectivity (ICA100 edge 376)	rfMRI connectivity	0.0096	0.0675	0.8866	0.073	0.0159	4.97945
2805	25753	rfMRI connectivity (ICA100 edge 377)	rfMRI connectivity	0.1123	0.0999	0.2611	0.0266	0.014	2.4812
2806	25753	rfMRI connectivity (ICA100 edge 378)	rfMRI connectivity	0.1167	0.0942	0.2154	0.042	0.0173	2.51899
2807	25753	rfMRI connectivity (ICA100 edge 379)	rfMRI connectivity	-0.188	0.1471	0.2013	0.0197	0.0144	1.39855
2808	25753	rfMRI connectivity (ICA100 edge 380)	rfMRI connectivity	0.0331	0.0555	0.5518	0.1225	0.0233	6.78866
2809	25753	rfMRI connectivity (ICA100 edge 381)	rfMRI connectivity	-0.0904	0.1095	0.4092	0.0223	0.0139	1.84286
2810	25753	rfMRI connectivity (ICA100 edge 382)	rfMRI connectivity	-0.0755	0.0811	0.352	0.0476	0.0192	2.82955
2811	25753	rfMRI connectivity (ICA100 edge 383)	rfMRI connectivity	-0.0978	0.0572	0.0874	0.1122	0.0258	5.66204
2812	25753	rfMRI connectivity (ICA100 edge 384)	rfMRI connectivity				-0.0195	0.0157	-1.36913
2813	25753	rfMRI connectivity (ICA100 edge 385)	rfMRI connectivity	-0.0673	0.0591	0.2549	0.0833	0.0155	5.68085
2814	25753	rfMRI connectivity (ICA100 edge 386)	rfMRI connectivity	-0.0674	0.1396	0.6292	0.0174	0.0126	1.8125
2815	25753	rfMRI connectivity (ICA100 edge 387)	rfMRI connectivity	-0.0353	0.0388	0.3636	0.2091	0.0398	6.61489
2816	25753	rfMRI connectivity (ICA100 edge 388)	rfMRI connectivity	-0.0066	0.0613	0.9137	0.0834	0.0154	5.71242
2817	25753	rfMRI connectivity (ICA100 edge 389)	rfMRI connectivity	-0.0357	0.0631	0.5715	0.0956	0.017	6.09816
2818	25753	rfMRI connectivity (ICA100 edge 390)	rfMRI connectivity	-0.0525	0.0566	0.3537	0.1043	0.0177	5.94706
2819	25753	rfMRI connectivity (ICA100 edge 391)	rfMRI connectivity	-0.042	0.0551	0.4461	0.1267	0.0212	6.81152
2820	25753	rfMRI connectivity (ICA100 edge 392)	rfMRI connectivity				-0.0026	0.0142	-0.18797
2821	25753	rfMRI connectivity (ICA100 edge 393)	rfMRI connectivity	0.0441	0.0898	0.6238	0.0373	0.0146	2.95035
2822	25753	rfMRI connectivity (ICA100 edge 394)	rfMRI connectivity	-0.044	0.1395	0.7527	0.0141	0.014	0.811024
2823	25753	rfMRI connectivity (ICA100 edge 395)	rfMRI connectivity	-0.0951	0.1123	0.397	0.0253	0.0138	2.03817
2824	25753	rfMRI connectivity (ICA100 edge 396)	rfMRI connectivity	0.0837	0.0749	0.2642	0.0583	0.0174	3.64815
2825	25753	rfMRI connectivity (ICA100 edge 397)	rfMRI connectivity	-0.0494	0.0647	0.4451	0.0976	0.0171	6.26627
2826	25753	rfMRI connectivity (ICA100 edge 398)	rfMRI connectivity	0.0121	0.0973	0.9013	0.0327	0.0156	2.71429
2827	25753	rfMRI connectivity (ICA100 edge 399)	rfMRI connectivity	-0.11	0.0504	0.029	0.1326	0.0223	7.19588
2828	25753	rfMRI connectivity (ICA100 edge 400)	rfMRI connectivity	-0.0707	0.1368	0.6052	0.0176	0.0158	1.22368
2829	25753	rfMRI connectivity (ICA100 edge 401)	rfMRI connectivity	0.1134	0.0929	0.2222	0.0319	0.0156	2.19205
2830	25753	rfMRI connectivity (ICA100 edge 402)	rfMRI connectivity	-0.0319	0.0575	0.5791	0.087	0.0167	4.84615
2831	25753	rfMRI connectivity (ICA100 edge 403)	rfMRI connectivity	-0.0138	0.0533	0.7958	0.1313	0.0182	7.8
2832	25753	rfMRI connectivity (ICA100 edge 404)	rfMRI connectivity	-0.0399	0.0608	0.5109	0.087	0.0186	4.92265
2833	25753	rfMRI connectivity (ICA100 edge 405)	rfMRI connectivity	0.0397	0.065	0.5414	0.0809	0.0181	4.75294
2834	25753	rfMRI connectivity (ICA100 edge 406)	rfMRI connectivity	-0.1181	0.0622	0.0574	0.081	0.0156	5.0625
2835	25753	rfMRI connectivity (ICA100 edge 407)	rfMRI connectivity	-0.0573	0.1054	0.5869	0.0304	0.0144	1.98571
2836	25753	rfMRI connectivity (ICA100 edge 408)	rfMRI connectivity	0.0838	0.0773	0.2782	0.054	0.016	3.76282
2837	25753	rfMRI connectivity (ICA100 edge 409)	rfMRI connectivity	-0.3858	0.4928	0.4338	0.006	0.0126	0.663866
2838	25753	rfMRI connectivity (ICA100 edge 410)	rfMRI connectivity	0.0183	0.0967	0.8502	0.0247	0.0146	1.88276
2839	25753	rfMRI connectivity (ICA100 edge 411)	rfMRI connectivity	0.112	0.2426	0.6444	0.0067	0.0146	0.576389
2840	25753	rfMRI connectivity (ICA100 edge 412)	rfMRI connectivity	-0.021	0.0765	0.7832	0.0485	0.0151	3.26712
2841	25753	rfMRI connectivity (ICA100 edge 413)	rfMRI connectivity	0.0322	0.1311	0.8058	0.0132	0.0134	1.55224
2842	25753	rfMRI connectivity (ICA100 edge 414)	rfMRI connectivity	0.1158	0.1411	0.4118	0.0162	0.014	1.98507
2843	25753	rfMRI connectivity (ICA100 edge 415)	rfMRI connectivity	-0.2385	0.2425	0.3253	0.0097	0.0152	0.82
2844	25753	rfMRI connectivity (ICA100 edge 416)	rfMRI connectivity	0.0067	0.1112	0.9518	0.0296	0.0146	1.90845
2845	25753	rfMRI connectivity (ICA100 edge 417)	rfMRI connectivity	0.0625	0.1174	0.5944	0.0248	0.0164	1.36364
2846	25753	rfMRI connectivity (ICA100 edge 418)	rfMRI connectivity						-0.42069
2847	25753	rfMRI connectivity (ICA100 edge 419)	rfMRI connectivity				-0.0075	0.013	-0.230159
2848	25753	rfMRI connectivity (ICA100 edge 420)	rfMRI connectivity				-0.0008	0.0151	-0.213235
2849	25753	rfMRI connectivity (ICA100 edge 421)	rfMRI connectivity	0.0358	0.1061	0.7358	0.0336	0.0137	2.70588
2850	25753	rfMRI connectivity (ICA100 edge 422)	rfMRI connectivity	0.2741	0.4998	0.5834	0.0048	0.0126	-0.110236
2851	25753	rfMRI connectivity (ICA100 edge 423)	rfMRI connectivity				-0.0048	0.013	-0.512195
2852	25753	rfMRI connectivity (ICA100 edge 424)	rfMRI connectivity	0.0581	0.072	0.4198	0.0562	0.014	3.55102
2853	25753	rfMRI connectivity (ICA100 edge 425)	rfMRI connectivity	-0.2182	0.1072	0.0417	0.0294	0.0148	2.55072
2854	25753	rfMRI connectivity (ICA100 edge 426)	rfMRI connectivity	0.0221	0.0746	0.767	0.051	0.0136	3.87591
2855	25753	rfMRI connectivity (ICA100 edge 427)	rfMRI connectivity				-0.0181	0.0118	-1.07563
2856	25753	rfMRI connectivity (ICA100 edge 428)	rfMRI connectivity	-0.0734	0.115	0.5232	0.0269	0.0151	1.61438
2857	25753	rfMRI connectivity (ICA100 edge 429)	rfMRI connectivity	0.0795	0.0636	0.2112	0.0708	0.0142	5.58519
2858	25753	rfMRI connectivity (ICA100 edge 430)	rfMRI connectivity				-0.0005	0.0124	0.237705
2859	25753	rfMRI connectivity (ICA100 edge 431)	rfMRI connectivity	0.1365	0.1209	0.2588	0.022	0.014	1.33099
2860	25753	rfMRI connectivity (ICA100 edge 432)	rfMRI connectivity	0.1275	0.1029	0.2153	0.0324	0.0145	1.51748
2861	25753	rfMRI connectivity (ICA100 edge 433)	rfMRI connectivity	-0.0922	0.0804	0.2515	0.0447	0.0157	3.33103
2862	25753	rfMRI connectivity (ICA100 edge 434)	rfMRI connectivity	-0.2937	0.4855	0.5453	0.0061	0.0147	0.270833
2863	25753	rfMRI connectivity (ICA100 edge 435)	rfMRI connectivity	-0.0583	0.1374	0.6711	0.0144	0.0135	1.59848
2864	25753	rfMRI connectivity (ICA100 edge 436)	rfMRI connectivity	-0.1272	0.1792	0.4777	0.0124	0.014	0.942446
2865	25753	rfMRI connectivity (ICA100 edge 437)	rfMRI connectivity	-0.1223	0.0693	0.0776	0.0544	0.0151	3.60417
2866	25753	rfMRI connectivity (ICA100 edge 438)	rfMRI connectivity	-0.0304	0.1182	0.7972	0.0177	0.0129	1.48
2867	25753	rfMRI connectivity (ICA100 edge 439)	rfMRI connectivity				-0.0057	0.0144	-0.205479
2868	25753	rfMRI connectivity (ICA100 edge 440)	rfMRI connectivity	0.1029	0.0625	0.0999	0.0867	0.0162	5.25466
2869	25753	rfMRI connectivity (ICA100 edge 441)	rfMRI connectivity	0.0605	0.095	0.5242	0.0361	0.0153	2.28105
2870	25753	rfMRI connectivity (ICA100 edge 442)	rfMRI connectivity	0.0361	0.085	0.6708	0.0525	0.0153	4.24648
2871	25753	rfMRI connectivity (ICA100 edge 443)	rfMRI connectivity				-0.0061	0.0132	-0.015748
2872	25753	rfMRI connectivity (ICA100 edge 444)	rfMRI connectivity	-0.0516	0.0739	0.4852	0.0553	0.0167	3.82051
2873	25753	rfMRI connectivity (ICA100 edge 445)	rfMRI connectivity	0.0309	0.0945	0.7434	0.0406	0.0135	3.49231
2874	25753	rfMRI connectivity (ICA100 edge 446)	rfMRI connectivity	-0.0047	0.0707	0.9475	0.0556	0.015	4.07285
2875	25753	rfMRI connectivity (ICA100 edge 447)	rfMRI connectivity	-0.0457	0.0789	0.5624	0.043	0.0138	3.88722
2876	25753	rfMRI connectivity (ICA100 edge 448)	rfMRI connectivity	0.0321	0.0933	0.7308	0.0413	0.0147	2.87413
2877	25753	rfMRI connectivity (ICA100 edge 449)	rfMRI connectivity						-0.576
2878	25753	rfMRI connectivity (ICA100 edge 450)	rfMRI connectivity	-0.1119	0.0653	0.0867	0.0801	0.0154	5.61039
2879	25753	rfMRI connectivity (ICA100 edge 451)	rfMRI connectivity	0.0888	0.145	0.5404	0.014	0.0136	1.02878
2880	25753	rfMRI connectivity (ICA100 edge 452)	rfMRI connectivity	-0.1077	0.1382	0.4359	0.0171	0.014	1.36434
2881	25753	rfMRI connectivity (ICA100 edge 453)	rfMRI connectivity	0.0552	0.0956	0.5638	0.0377	0.0144	2.54225
2882	25753	rfMRI connectivity (ICA100 edge 454)	rfMRI connectivity	0.0068	0.0635	0.9148	0.0696	0.0212	3.69756
2883	25753	rfMRI connectivity (ICA100 edge 455)	rfMRI connectivity	0.0166	0.256	0.9482	0.0052	0.0132	0.450382
2884	25753	rfMRI connectivity (ICA100 edge 456)	rfMRI connectivity	-0.021	0.0553	0.7038	0.1292	0.0164	8.14198
2885	25753	rfMRI connectivity (ICA100 edge 457)	rfMRI connectivity	0.0566	0.0955	0.553	0.0326	0.0149	2.1338
2886	25753	rfMRI connectivity (ICA100 edge 458)	rfMRI connectivity				-0.0021	0.0134	0.698529
2887	25753	rfMRI connectivity (ICA100 edge 459)	rfMRI connectivity	0.0072	0.0554	0.8966	0.0987	0.0146	7.06207
2888	25753	rfMRI connectivity (ICA100 edge 460)	rfMRI connectivity	-0.1034	0.0646	0.1096	0.0711	0.0169	4.88199
2889	25753	rfMRI connectivity (ICA100 edge 461)	rfMRI connectivity	0.0799	0.0715	0.2638	0.0463	0.0151	3.17931
2890	25753	rfMRI connectivity (ICA100 edge 462)	rfMRI connectivity	-0.0678	0.0832	0.4149	0.0429	0.0167	2.37654
2891	25753	rfMRI connectivity (ICA100 edge 463)	rfMRI connectivity	0.0559	0.073	0.4439	0.0457	0.0136	3.28788
2892	25753	rfMRI connectivity (ICA100 edge 464)	rfMRI connectivity	-0.1509	0.0602	0.0123	0.0853	0.0181	5.78882
2893	25753	rfMRI connectivity (ICA100 edge 465)	rfMRI connectivity				-0.0044	0.0127	-0.048
2894	25753	rfMRI connectivity (ICA100 edge 466)	rfMRI connectivity	0.1056	0.1224	0.3882	0.0195	0.0158	1.59627
2895	25753	rfMRI connectivity (ICA100 edge 467)	rfMRI connectivity	-0.0566	0.0829	0.4951	0.0404	0.0146	3.07194
2896	25753	rfMRI connectivity (ICA100 edge 468)	rfMRI connectivity				-0.0101	0.0128	-1.016
2897	25753	rfMRI connectivity (ICA100 edge 469)	rfMRI connectivity	0.0442	0.1038	0.67	0.037	0.0155	2.72917
2898	25753	rfMRI connectivity (ICA100 edge 470)	rfMRI connectivity	0.2509	0.2169	0.2475	0.011	0.0135	1.23622
2899	25753	rfMRI connectivity (ICA100 edge 471)	rfMRI connectivity	0.0748	0.0884	0.3977	0.0392	0.0135	3.25926
2900	25753	rfMRI connectivity (ICA100 edge 472)	rfMRI connectivity	-0.0156	0.1814	0.9315	0.0075	0.0135	0.340909
2901	25753	rfMRI connectivity (ICA100 edge 473)	rfMRI connectivity	0.0183	0.0942	0.8462	0.0409	0.0145	3.47407
2902	25753	rfMRI connectivity (ICA100 edge 474)	rfMRI connectivity	-0.5758	1.3546	0.6708	0.0037	0.0127	0.488372
2903	25753	rfMRI connectivity (ICA100 edge 475)	rfMRI connectivity	-0.0115	0.1202	0.9235	0.0186	0.0137	1.78295
2904	25753	rfMRI connectivity (ICA100 edge 476)	rfMRI connectivity	0.1119	0.0918	0.2228	0.0405	0.0153	2.97059
2905	25753	rfMRI connectivity (ICA100 edge 477)	rfMRI connectivity	-0.2392	0.2078	0.2497	0.0135	0.0152	0.869863
2906	25753	rfMRI connectivity (ICA100 edge 478)	rfMRI connectivity	-0.1497	0.1386	0.2801	0.0182	0.0131	1.13636
2907	25753	rfMRI connectivity (ICA100 edge 479)	rfMRI connectivity	-0.3569	0.6022	0.5534	0.0052	0.0141	0.531034
2908	25753	rfMRI connectivity (ICA100 edge 480)	rfMRI connectivity				-0.0022	0.0132	0.304348
2909	25753	rfMRI connectivity (ICA100 edge 481)	rfMRI connectivity	-0.2336	0.1644	0.1553	0.0175	0.0147	1.02158
2910	25753	rfMRI connectivity (ICA100 edge 482)	rfMRI connectivity	-0.0103	0.1001	0.9179	0.0273	0.014	2.90769
2911	25753	rfMRI connectivity (ICA100 edge 483)	rfMRI connectivity	-0.1958	0.108	0.07	0.0274	0.0142	1.73973
2912	25753	rfMRI connectivity (ICA100 edge 484)	rfMRI connectivity	0.1094	0.1109	0.3238	0.0256	0.014	1.69565
2913	25753	rfMRI connectivity (ICA100 edge 485)	rfMRI connectivity	-0.1481	0.0759	0.0512	0.0468	0.0145	3.63121
2914	25753	rfMRI connectivity (ICA100 edge 486)	rfMRI connectivity						-0.217054
2915	25753	rfMRI connectivity (ICA100 edge 487)	rfMRI connectivity	0.2193	0.2061	0.2873	0.0121	0.0132	0.968504
2916	25753	rfMRI connectivity (ICA100 edge 488)	rfMRI connectivity	-0.045	0.0837	0.5911	0.0474	0.0189	2.75419
2917	25753	rfMRI connectivity (ICA100 edge 489)	rfMRI connectivity	-0.015	0.1253	0.9047	0.0205	0.0139	1.92857
2918	25753	rfMRI connectivity (ICA100 edge 490)	rfMRI connectivity						-0.0992908
2919	25753	rfMRI connectivity (ICA100 edge 491)	rfMRI connectivity	0.0602	0.1168	0.6061	0.021	0.0139	1.22222
2920	25753	rfMRI connectivity (ICA100 edge 492)	rfMRI connectivity	-0.1075	0.1007	0.286	0.0384	0.0141	3.58273
2921	25753	rfMRI connectivity (ICA100 edge 493)	rfMRI connectivity	0.0093	0.2136	0.9651	0.0062	0.0144	0.489796
2922	25753	rfMRI connectivity (ICA100 edge 494)	rfMRI connectivity	0.1087	0.0944	0.2494	0.0305	0.0172	2.18405
2923	25753	rfMRI connectivity (ICA100 edge 495)	rfMRI connectivity	-0.0931	0.0561	0.0969	0.0745	0.0139	5.51449
2924	25753	rfMRI connectivity (ICA100 edge 496)	rfMRI connectivity				-0.0057	0.0134	-0.0902256
2925	25753	rfMRI connectivity (ICA100 edge 497)	rfMRI connectivity	-0.0564	0.1056	0.593	0.0301	0.0157	1.98
2926	25753	rfMRI connectivity (ICA100 edge 498)	rfMRI connectivity	0.0486	0.0685	0.4782	0.0766	0.0159	5.17881
2927	25753	rfMRI connectivity (ICA100 edge 499)	rfMRI connectivity	0.2433	0.1487	0.1019	0.0178	0.0123	0.9
2928	25753	rfMRI connectivity (ICA100 edge 500)	rfMRI connectivity	-0.0997	0.0784	0.2037	0.0506	0.0155	3.86131
2929	25753	rfMRI connectivity (ICA100 edge 501)	rfMRI connectivity	0.0216	0.0694	0.7555	0.0812	0.0183	4.63536
2930	25753	rfMRI connectivity (ICA100 edge 502)	rfMRI connectivity				-0.004	0.0139	-0.5
2931	25753	rfMRI connectivity (ICA100 edge 503)	rfMRI connectivity	0.1316	0.07	0.06	0.0722	0.0138	4.90647
2932	25753	rfMRI connectivity (ICA100 edge 504)	rfMRI connectivity	-0.1064	0.213	0.6174	0.0075	0.0132	0.440945
2933	25753	rfMRI connectivity (ICA100 edge 505)	rfMRI connectivity	-0.0533	0.0766	0.4864	0.0573	0.0148	4.55862
2934	25753	rfMRI connectivity (ICA100 edge 506)	rfMRI connectivity	-0.1439	0.1029	0.1618	0.0351	0.0146	3.32558
2935	25753	rfMRI connectivity (ICA100 edge 507)	rfMRI connectivity	0.1289	0.0747	0.0843	0.0543	0.0152	3.54167
2936	25753	rfMRI connectivity (ICA100 edge 508)	rfMRI connectivity	-0.0367	0.0689	0.5946	0.0637	0.0148	4.5
2937	25753	rfMRI connectivity (ICA100 edge 509)	rfMRI connectivity	-0.0685	0.058	0.2373	0.1019	0.015	6.17308
2938	25753	rfMRI connectivity (ICA100 edge 510)	rfMRI connectivity	-0.0381	0.1257	0.7616	0.021	0.014	1.06716
2939	25753	rfMRI connectivity (ICA100 edge 511)	rfMRI connectivity	0.2317	0.0981	0.0182	0.04	0.0146	2.77941
2940	25753	rfMRI connectivity (ICA100 edge 512)	rfMRI connectivity	0.0429	0.1286	0.7386	0.0182	0.0138	0.971014
2941	25753	rfMRI connectivity (ICA100 edge 513)	rfMRI connectivity				-0.0057	0.0135	-0.10687
2942	25753	rfMRI connectivity (ICA100 edge 514)	rfMRI connectivity	-0.1172	0.082	0.153	0.0469	0.0163	3.05882
2943	25753	rfMRI connectivity (ICA100 edge 515)	rfMRI connectivity	0.0106	0.0819	0.8973	0.0467	0.0146	3.39231
2944	25753	rfMRI connectivity (ICA100 edge 516)	rfMRI connectivity	0.1558	0.1032	0.1311	0.0315	0.0131	2.52273
2945	25753	rfMRI connectivity (ICA100 edge 517)	rfMRI connectivity	-0.0381	0.065	0.5576	0.0829	0.017	4.875
2946	25753	rfMRI connectivity (ICA100 edge 518)	rfMRI connectivity	-0.1116	0.0783	0.1539	0.054	0.0153	4.25342
2947	25753	rfMRI connectivity (ICA100 edge 519)	rfMRI connectivity	0.0176	0.2478	0.9433	0.0052	0.0142	0.00054737
2948	25753	rfMRI connectivity (ICA100 edge 520)	rfMRI connectivity	0.0835	0.1053	0.4279	0.0267	0.0151	1.77465
2949	25753	rfMRI connectivity (ICA100 edge 521)	rfMRI connectivity	0.0692	0.0608	0.2557	0.094	0.0175	5.83234
2950	25753	rfMRI connectivity (ICA100 edge 522)	rfMRI connectivity	-0.0366	0.0772	0.6356	0.0555	0.0152	4.18881
2951	25753	rfMRI connectivity (ICA100 edge 523)	rfMRI connectivity	-0.0009	0.0912	0.9918	0.0368	0.0153	2.27211
2952	25753	rfMRI connectivity (ICA100 edge 524)	rfMRI connectivity	-0.0794	0.0704	0.2592	0.0575	0.0164	3.84049
2953	25753	rfMRI connectivity (ICA100 edge 525)	rfMRI connectivity	0.0589	0.0776	0.4473	0.0429	0.0159	2.73333
2954	25753	rfMRI connectivity (ICA100 edge 526)	rfMRI connectivity	-0.0838	0.1209	0.4882	0.0213	0.0136	1.45865
2955	25753	rfMRI connectivity (ICA100 edge 527)	rfMRI connectivity	-0.0054	0.0858	0.95	0.0435	0.0156	3.67568
2956	25753	rfMRI connectivity (ICA100 edge 528)	rfMRI connectivity	0.0611	0.1	0.541	0.0285	0.0148	2.21233
2957	25753	rfMRI connectivity (ICA100 edge 529)	rfMRI connectivity	-0.0488	0.1077	0.6501	0.0303	0.0145	2.13534
2958	25753	rfMRI connectivity (ICA100 edge 530)	rfMRI connectivity	0.1866	0.0764	0.0147	0.0544	0.0151	4.77778
2959	25753	rfMRI connectivity (ICA100 edge 531)	rfMRI connectivity	-0.1308	0.1574	0.4058	0.0157	0.0154	1.06993
2960	25753	rfMRI connectivity (ICA100 edge 532)	rfMRI connectivity	-0.0392	0.0644	0.5429	0.0704	0.0153	4.78378
2961	25753	rfMRI connectivity (ICA100 edge 533)	rfMRI connectivity	-0.2317	0.4318	0.5916	0.0064	0.0147	0.37931
2962	25753	rfMRI connectivity (ICA100 edge 534)	rfMRI connectivity	0.0831	0.0832	0.3179	0.0509	0.0148	3.62338
2963	25753	rfMRI connectivity (ICA100 edge 535)	rfMRI connectivity	0.0034	0.1521	0.9821	0.0119	0.0132	1.35938
2964	25753	rfMRI connectivity (ICA100 edge 536)	rfMRI connectivity	-0.0463	0.1108	0.676	0.027	0.0138	2.35115
2965	25753	rfMRI connectivity (ICA100 edge 537)	rfMRI connectivity	0.0281	0.115	0.8067	0.024	0.0154	1.77241
2966	25753	rfMRI connectivity (ICA100 edge 538)	rfMRI connectivity	0.0087	0.0883	0.9215	0.0383	0.0148	3.10294
2967	25753	rfMRI connectivity (ICA100 edge 539)	rfMRI connectivity	-0.2275	0.2477	0.3584	0.012	0.016	0.9
2968	25753	rfMRI connectivity (ICA100 edge 540)	rfMRI connectivity	0.0945	0.2022	0.6404	0.0093	0.0152	1.02797
2969	25753	rfMRI connectivity (ICA100 edge 541)	rfMRI connectivity	0.0185	0.088	0.8336	0.0361	0.0157	2.54248
2970	25753	rfMRI connectivity (ICA100 edge 542)	rfMRI connectivity	-0.2747	0.1705	0.1071	0.0158	0.0126	1.22656
2971	25753	rfMRI connectivity (ICA100 edge 543)	rfMRI connectivity	0.003	0.0734	0.9673	0.0549	0.0131	4.78295
2972	25753	rfMRI connectivity (ICA100 edge 544)	rfMRI connectivity				-0.001	0.0143	-0.121429
2973	25753	rfMRI connectivity (ICA100 edge 545)	rfMRI connectivity	0.018	0.1511	0.9054	0.0113	0.0147	1.11765
2974	25753	rfMRI connectivity (ICA100 edge 546)	rfMRI connectivity	0.1108	0.1193	0.3529	0.0208	0.0137	2.21168
2975	25753	rfMRI connectivity (ICA100 edge 547)	rfMRI connectivity	0.1218	0.1032	0.2379	0.0267	0.0138	2.35507
2976	25753	rfMRI connectivity (ICA100 edge 548)	rfMRI connectivity	-0.1325	0.2672	0.62	0.0068	0.0139	0.76087
2977	25753	rfMRI connectivity (ICA100 edge 549)	rfMRI connectivity	-0.0594	0.2304	0.7966	0.0057	0.0135	0.431818
2978	25753	rfMRI connectivity (ICA100 edge 550)	rfMRI connectivity	0.1884	0.1805	0.2966	0.0134	0.0159	1.08784
2979	25753	rfMRI connectivity (ICA100 edge 551)	rfMRI connectivity	-0.0094	0.0836	0.9102	0.034	0.014	1.90071
2980	25753	rfMRI connectivity (ICA100 edge 552)	rfMRI connectivity	-0.0139	0.0641	0.8284	0.0732	0.0157	4.39241
2981	25753	rfMRI connectivity (ICA100 edge 553)	rfMRI connectivity	0.0777	0.0735	0.2906	0.0566	0.0164	3.50658
2982	25753	rfMRI connectivity (ICA100 edge 554)	rfMRI connectivity	0.2611	0.207	0.2073	0.0144	0.0151	2.08633
2983	25753	rfMRI connectivity (ICA100 edge 555)	rfMRI connectivity	-0.2205	0.1236	0.0745	0.0313	0.0152	2.59441
2984	25753	rfMRI connectivity (ICA100 edge 556)	rfMRI connectivity	-0.0434	0.0763	0.5691	0.0537	0.0153	2.81879
2985	25753	rfMRI connectivity (ICA100 edge 557)	rfMRI connectivity	-2.0271e-05	0.0902	0.9998	0.0424	0.017	2.85976
2986	25753	rfMRI connectivity (ICA100 edge 558)	rfMRI connectivity	-0.0027	0.1341	0.9837	0.0203	0.0131	2.24219
2987	25753	rfMRI connectivity (ICA100 edge 559)	rfMRI connectivity	-0.0815	0.0838	0.3311	0.0411	0.0135	4
2988	25753	rfMRI connectivity (ICA100 edge 560)	rfMRI connectivity	-0.2434	0.0861	0.0047	0.0464	0.0149	3.98529
2989	25753	rfMRI connectivity (ICA100 edge 561)	rfMRI connectivity	0.0386	0.1128	0.7322	0.0219	0.0133	1.84091
2990	25753	rfMRI connectivity (ICA100 edge 562)	rfMRI connectivity	-0.1396	0.1005	0.165	0.0297	0.0153	1.93103
2991	25753	rfMRI connectivity (ICA100 edge 563)	rfMRI connectivity	0.0179	0.0586	0.7595	0.0902	0.0192	4.86885
2992	25753	rfMRI connectivity (ICA100 edge 564)	rfMRI connectivity	0.1204	0.3221	0.7085	0.0048	0.0135	-0.261538
2993	25753	rfMRI connectivity (ICA100 edge 565)	rfMRI connectivity	0.1902	0.1767	0.2818	0.0162	0.0158	1.59211
2994	25753	rfMRI connectivity (ICA100 edge 566)	rfMRI connectivity	0.029	0.2057	0.888	0.0083	0.0133	1.06977
2995	25753	rfMRI connectivity (ICA100 edge 567)	rfMRI connectivity	0.0149	0.0969	0.8774	0.0344	0.016	2.54305
2996	25753	rfMRI connectivity (ICA100 edge 568)	rfMRI connectivity	0.0151	0.1099	0.8907	0.0224	0.0164	1.88356
2997	25753	rfMRI connectivity (ICA100 edge 569)	rfMRI connectivity	-0.0055	0.1061	0.9584	0.0259	0.0135	2.10526
2998	25753	rfMRI connectivity (ICA100 edge 570)	rfMRI connectivity				-0.0088	0.0134	-0.265152
2999	25753	rfMRI connectivity (ICA100 edge 571)	rfMRI connectivity	0.0399	0.1949	0.8377	0.0077	0.0128	0.409091
3000	25753	rfMRI connectivity (ICA100 edge 572)	rfMRI connectivity				-0.0129	0.0127	-0.629921
3001	25753	rfMRI connectivity (ICA100 edge 573)	rfMRI connectivity				-0.0035	0.0131	0.193798
3002	25753	rfMRI connectivity (ICA100 edge 574)	rfMRI connectivity	0.0132	0.1441	0.9271	0.0135	0.0154	1.08904
3003	25753	rfMRI connectivity (ICA100 edge 575)	rfMRI connectivity				-0.0075	0.0129	-0.396825
3004	25753	rfMRI connectivity (ICA100 edge 576)	rfMRI connectivity	-0.0158	0.1294	0.9027	0.0192	0.0142	1.28148
3005	25753	rfMRI connectivity (ICA100 edge 577)	rfMRI connectivity	-0.1119	0.1348	0.4066	0.0192	0.0139	0.435115
3006	25753	rfMRI connectivity (ICA100 edge 578)	rfMRI connectivity	-0.1556	0.1818	0.392	0.0123	0.0143	0.630137
3007	25753	rfMRI connectivity (ICA100 edge 579)	rfMRI connectivity	0.1699	0.0634	0.0074	0.0707	0.0146	4.5
3008	25753	rfMRI connectivity (ICA100 edge 580)	rfMRI connectivity	-0.1021	0.1588	0.5205	0.0151	0.0147	1.31852
3009	25753	rfMRI connectivity (ICA100 edge 581)	rfMRI connectivity	0.1602	0.1198	0.181	0.0244	0.0142	1.95804
3010	25753	rfMRI connectivity (ICA100 edge 582)	rfMRI connectivity	-0.1367	0.1398	0.3281	0.0185	0.0132	2.3125
3011	25753	rfMRI connectivity (ICA100 edge 583)	rfMRI connectivity	0.1395	0.1068	0.1915	0.0325	0.0132	1.77444
3012	25753	rfMRI connectivity (ICA100 edge 584)	rfMRI connectivity	-0.0146	0.1193	0.9026	0.0245	0.0152	2.37589
3013	25753	rfMRI connectivity (ICA100 edge 585)	rfMRI connectivity				-0.0007	0.014	0.078125
3014	25753	rfMRI connectivity (ICA100 edge 586)	rfMRI connectivity	-0.0062	0.0711	0.93	0.0552	0.0162	3.32215
3015	25753	rfMRI connectivity (ICA100 edge 587)	rfMRI connectivity	-0.0631	0.1699	0.7103	0.012	0.0129	1.05344
3016	25753	rfMRI connectivity (ICA100 edge 588)	rfMRI connectivity	-0.0324	0.0674	0.631	0.0674	0.0173	4.60127
3017	25753	rfMRI connectivity (ICA100 edge 589)	rfMRI connectivity						0.434109
3018	25753	rfMRI connectivity (ICA100 edge 590)	rfMRI connectivity	0.0662	0.1035	0.5224	0.0329	0.0154	2.35294
3019	25753	rfMRI connectivity (ICA100 edge 591)	rfMRI connectivity	-0.1003	0.0861	0.2443	0.0466	0.0158	3.15333
3020	25753	rfMRI connectivity (ICA100 edge 592)	rfMRI connectivity						0.177515
3021	25753	rfMRI connectivity (ICA100 edge 593)	rfMRI connectivity	-0.0779	0.0765	0.3084	0.0599	0.0172	3.92258
3022	25753	rfMRI connectivity (ICA100 edge 594)	rfMRI connectivity	-0.0727	0.1012	0.4728	0.0315	0.0154	1.97973
3023	25753	rfMRI connectivity (ICA100 edge 595)	rfMRI connectivity	-0.0467	0.116	0.6872	0.0186	0.0157	1.6129
3024	25753	rfMRI connectivity (ICA100 edge 596)	rfMRI connectivity	0.07	0.0988	0.4786	0.03	0.0139	2.25735
3025	25753	rfMRI connectivity (ICA100 edge 597)	rfMRI connectivity	-0.0692	0.1171	0.5544	0.0217	0.0148	1.9781
3026	25753	rfMRI connectivity (ICA100 edge 598)	rfMRI connectivity						0.162338
3027	25753	rfMRI connectivity (ICA100 edge 599)	rfMRI connectivity	0.0313	0.0638	0.6233	0.0823	0.0177	5.29586
3028	25753	rfMRI connectivity (ICA100 edge 600)	rfMRI connectivity	-0.0278	0.0525	0.5968	0.1217	0.0166	7.7125
3029	25753	rfMRI connectivity (ICA100 edge 601)	rfMRI connectivity				-0.0041	0.0144	-0.591837
3030	25753	rfMRI connectivity (ICA100 edge 602)	rfMRI connectivity	-0.0249	0.0619	0.6874	0.0743	0.016	5.01389
3031	25753	rfMRI connectivity (ICA100 edge 603)	rfMRI connectivity	-0.083	0.1891	0.661	0.0089	0.0141	0.778626
3032	25753	rfMRI connectivity (ICA100 edge 604)	rfMRI connectivity	-0.1898	0.0592	0.0014	0.0776	0.0154	5.7047
3033	25753	rfMRI connectivity (ICA100 edge 605)	rfMRI connectivity	0.0548	0.0525	0.297	0.1419	0.0169	8.95294
3034	25753	rfMRI connectivity (ICA100 edge 606)	rfMRI connectivity	0.0517	0.0611	0.3975	0.0828	0.0147	6.11842
3035	25753	rfMRI connectivity (ICA100 edge 607)	rfMRI connectivity	-0.0248	0.0663	0.7078	0.0823	0.0163	5.13665
3036	25753	rfMRI connectivity (ICA100 edge 608)	rfMRI connectivity	-0.0207	0.0628	0.7414	0.0796	0.0167	4.84756
3037	25753	rfMRI connectivity (ICA100 edge 609)	rfMRI connectivity	-0.1392	0.1419	0.3267	0.0187	0.0137	1.66667
3038	25753	rfMRI connectivity (ICA100 edge 610)	rfMRI connectivity	-0.0332	0.0682	0.6269	0.0511	0.0149	3.97101
3039	25753	rfMRI connectivity (ICA100 edge 611)	rfMRI connectivity	-0.0729	0.0721	0.312	0.0585	0.0161	3.46405
3040	25753	rfMRI connectivity (ICA100 edge 612)	rfMRI connectivity	-0.0726	0.0647	0.2617	0.0531	0.0153	4
3041	25753	rfMRI connectivity (ICA100 edge 613)	rfMRI connectivity	0.0384	0.091	0.6727	0.0353	0.0152	2.33775
3042	25753	rfMRI connectivity (ICA100 edge 614)	rfMRI connectivity	-0.0541	0.0504	0.283	0.1669	0.0205	8.4359
3043	25753	rfMRI connectivity (ICA100 edge 615)	rfMRI connectivity	0.2489	0.3527	0.4804	0.0125	0.0161	0.765823
3044	25753	rfMRI connectivity (ICA100 edge 616)	rfMRI connectivity	-0.0419	0.0618	0.498	0.0838	0.017	4.74706
3045	25753	rfMRI connectivity (ICA100 edge 617)	rfMRI connectivity	-0.1384	0.155	0.3719	0.0135	0.0127	0.813953
3046	25753	rfMRI connectivity (ICA100 edge 618)	rfMRI connectivity						0.251701
3047	25753	rfMRI connectivity (ICA100 edge 619)	rfMRI connectivity	-0.0905	0.0574	0.115	0.1021	0.0178	6.73939
3048	25753	rfMRI connectivity (ICA100 edge 620)	rfMRI connectivity	0.0589	0.0789	0.4553	0.0471	0.0133	3.88281
3049	25753	rfMRI connectivity (ICA100 edge 621)	rfMRI connectivity	-0.1397	0.0723	0.0533	0.0567	0.0152	3.64384
3050	25753	rfMRI connectivity (ICA100 edge 622)	rfMRI connectivity	0.0259	0.0737	0.7249	0.048	0.0156	3.05806
3051	25753	rfMRI connectivity (ICA100 edge 623)	rfMRI connectivity	-0.1315	0.1614	0.4153	0.0138	0.0144	1.17687
3052	25753	rfMRI connectivity (ICA100 edge 624)	rfMRI connectivity	-0.0734	0.0538	0.1728	0.0968	0.0169	6.69512
3053	25753	rfMRI connectivity (ICA100 edge 625)	rfMRI connectivity				-0.0279	0.0134	-1.51111
3054	25753	rfMRI connectivity (ICA100 edge 626)	rfMRI connectivity	0.0172	0.069	0.8036	0.0657	0.0159	4.25157
3055	25753	rfMRI connectivity (ICA100 edge 627)	rfMRI connectivity	0.0232	0.1007	0.8179	0.0326	0.0127	2.65833
3056	25753	rfMRI connectivity (ICA100 edge 628)	rfMRI connectivity	0.1011	0.0692	0.1439	0.069	0.0142	5.15714
3057	25753	rfMRI connectivity (ICA100 edge 629)	rfMRI connectivity	0.0651	0.0627	0.2989	0.0857	0.0139	6.38621
3058	25753	rfMRI connectivity (ICA100 edge 630)	rfMRI connectivity	0.4885	1.4744	0.7404	0.0034	0.0131	0.321168
3059	25753	rfMRI connectivity (ICA100 edge 631)	rfMRI connectivity	0.0557	0.0913	0.5415	0.0362	0.0146	2.43939
3060	25753	rfMRI connectivity (ICA100 edge 632)	rfMRI connectivity	-0.0568	0.0878	0.5181	0.0412	0.0153	3.01361
3061	25753	rfMRI connectivity (ICA100 edge 633)	rfMRI connectivity	0.2095	0.1592	0.1882	0.015	0.0144	1.2803
3062	25753	rfMRI connectivity (ICA100 edge 634)	rfMRI connectivity	-0.0742	0.124	0.5494	0.0184	0.0136	0.938931
3063	25753	rfMRI connectivity (ICA100 edge 635)	rfMRI connectivity	-0.0243	0.0514	0.637	0.1076	0.0184	6.71765
3064	25753	rfMRI connectivity (ICA100 edge 636)	rfMRI connectivity	-0.0882	0.1103	0.424	0.0306	0.0138	2.98473
3065	25753	rfMRI connectivity (ICA100 edge 637)	rfMRI connectivity	0.0239	0.0619	0.6987	0.082	0.0181	4.6185
3066	25753	rfMRI connectivity (ICA100 edge 638)	rfMRI connectivity				-0.0013	0.0148	-0.19708
3067	25753	rfMRI connectivity (ICA100 edge 639)	rfMRI connectivity	-0.124	0.0924	0.1794	0.0459	0.0164	3.15244
3068	25753	rfMRI connectivity (ICA100 edge 640)	rfMRI connectivity	0.0137	0.0761	0.8575	0.0471	0.0156	3.16779
3069	25753	rfMRI connectivity (ICA100 edge 641)	rfMRI connectivity	-0.0653	0.0682	0.3382	0.0599	0.0148	4.23077
3070	25753	rfMRI connectivity (ICA100 edge 642)	rfMRI connectivity	0.0809	0.0729	0.2674	0.0603	0.0168	3.62424
3071	25753	rfMRI connectivity (ICA100 edge 643)	rfMRI connectivity	-0.0149	0.0616	0.8088	0.1029	0.0167	6.01887
3072	25753	rfMRI connectivity (ICA100 edge 644)	rfMRI connectivity	0.0202	0.0885	0.8191	0.0427	0.0152	2.16667
3073	25753	rfMRI connectivity (ICA100 edge 645)	rfMRI connectivity	-0.1087	0.0654	0.0966	0.0864	0.0164	5.89744
3074	25753	rfMRI connectivity (ICA100 edge 646)	rfMRI connectivity				-0.0064	0.0129	-0.620438
3075	25753	rfMRI connectivity (ICA100 edge 647)	rfMRI connectivity	0.1021	0.1433	0.4763	0.0186	0.0127	1.88
3076	25753	rfMRI connectivity (ICA100 edge 648)	rfMRI connectivity	-0.1596	0.1132	0.1587	0.0288	0.0138	2.56693
3077	25753	rfMRI connectivity (ICA100 edge 649)	rfMRI connectivity	0.0003	0.0852	0.9974	0.0526	0.0153	3.86667
3078	25753	rfMRI connectivity (ICA100 edge 650)	rfMRI connectivity	0.0251	0.1142	0.8257	0.0272	0.0136	2.04511
3079	25753	rfMRI connectivity (ICA100 edge 651)	rfMRI connectivity	-0.0957	0.0753	0.2041	0.0621	0.018	3.60588
3080	25753	rfMRI connectivity (ICA100 edge 652)	rfMRI connectivity	0.0099	0.0935	0.916	0.0403	0.0187	2.2948
3081	25753	rfMRI connectivity (ICA100 edge 653)	rfMRI connectivity	0.0168	0.0879	0.8483	0.0354	0.0148	2.61806
3082	25753	rfMRI connectivity (ICA100 edge 654)	rfMRI connectivity	-0.025	0.0569	0.6604	0.1192	0.0172	7.30864
3083	25753	rfMRI connectivity (ICA100 edge 655)	rfMRI connectivity	0.0553	0.0498	0.2671	0.1238	0.0171	7.93902
3084	25753	rfMRI connectivity (ICA100 edge 656)	rfMRI connectivity	-0.0248	0.098	0.7999	0.0318	0.0162	2.80982
3085	25753	rfMRI connectivity (ICA100 edge 657)	rfMRI connectivity	-0.0711	0.0638	0.2654	0.0812	0.017	4.91925
3086	25753	rfMRI connectivity (ICA100 edge 658)	rfMRI connectivity	0.0303	0.0662	0.6466	0.0656	0.0158	4.82192
3087	25753	rfMRI connectivity (ICA100 edge 659)	rfMRI connectivity	0.0331	0.0469	0.4813	0.1564	0.0238	7.56522
3088	25753	rfMRI connectivity (ICA100 edge 660)	rfMRI connectivity	0.0343	0.0919	0.7088	0.0384	0.0156	2.91275
3089	25753	rfMRI connectivity (ICA100 edge 661)	rfMRI connectivity	-0.0448	0.0655	0.4947	0.0633	0.0154	4.36601
3090	25753	rfMRI connectivity (ICA100 edge 662)	rfMRI connectivity	0.015	0.1673	0.9285	0.0118	0.0132	1.04237
3091	25753	rfMRI connectivity (ICA100 edge 663)	rfMRI connectivity	0.0321	0.055	0.5597	0.1042	0.0158	6.77273
3092	25753	rfMRI connectivity (ICA100 edge 664)	rfMRI connectivity	0.0734	0.0745	0.3244	0.054	0.0169	2.95706
3093	25753	rfMRI connectivity (ICA100 edge 665)	rfMRI connectivity	-0.2149	0.1212	0.0761	0.025	0.0149	1.57447
3094	25753	rfMRI connectivity (ICA100 edge 666)	rfMRI connectivity	-0.0321	0.0618	0.6037	0.0805	0.0166	5.20886
3095	25753	rfMRI connectivity (ICA100 edge 667)	rfMRI connectivity	0.1674	0.2165	0.4394	0.0106	0.014	0.957447
3096	25753	rfMRI connectivity (ICA100 edge 668)	rfMRI connectivity	0.0738	0.1107	0.5052	0.029	0.0136	2.65152
3097	25753	rfMRI connectivity (ICA100 edge 669)	rfMRI connectivity	0.164	0.1289	0.2033	0.0194	0.0128	1.30894
3098	25753	rfMRI connectivity (ICA100 edge 670)	rfMRI connectivity				-0.0231	0.0156	-1.65359
3099	25753	rfMRI connectivity (ICA100 edge 671)	rfMRI connectivity	-0.0783	0.108	0.4686	0.0245	0.0137	1.83077
3100	25753	rfMRI connectivity (ICA100 edge 672)	rfMRI connectivity	0.2481	0.2877	0.3885	0.0094	0.0155	0.551724
3101	25753	rfMRI connectivity (ICA100 edge 673)	rfMRI connectivity						-0.0152672
3102	25753	rfMRI connectivity (ICA100 edge 674)	rfMRI connectivity	0.2105	0.1258	0.0943	0.0264	0.0158	1.51351
3103	25753	rfMRI connectivity (ICA100 edge 675)	rfMRI connectivity	0.0912	0.1057	0.3882	0.0253	0.0151	1.45946
3104	25753	rfMRI connectivity (ICA100 edge 676)	rfMRI connectivity	0.0338	0.19	0.8587	0.0086	0.0146	0.0143885
3105	25753	rfMRI connectivity (ICA100 edge 677)	rfMRI connectivity	0.1455	0.2155	0.4997	0.0089	0.014	0.321429
3106	25753	rfMRI connectivity (ICA100 edge 678)	rfMRI connectivity	-0.062	0.1012	0.5398	0.0313	0.0139	2.70079
3107	25753	rfMRI connectivity (ICA100 edge 679)	rfMRI connectivity						0.173611
3108	25753	rfMRI connectivity (ICA100 edge 680)	rfMRI connectivity						0.276423
3109	25753	rfMRI connectivity (ICA100 edge 681)	rfMRI connectivity	-0.0747	0.0944	0.4286	0.0398	0.0145	2.46528
3110	25753	rfMRI connectivity (ICA100 edge 682)	rfMRI connectivity	0.0292	0.1494	0.8449	0.0148	0.0138	0.827586
3111	25753	rfMRI connectivity (ICA100 edge 683)	rfMRI connectivity	-0.2833	0.1418	0.0457	0.024	0.0167	1.60265
3112	25753	rfMRI connectivity (ICA100 edge 684)	rfMRI connectivity	-0.0974	0.1089	0.3712	0.0269	0.0149	1.42945
3113	25753	rfMRI connectivity (ICA100 edge 685)	rfMRI connectivity	-0.0941	0.2405	0.6955	0.0055	0.0139	0.794118
3114	25753	rfMRI connectivity (ICA100 edge 686)	rfMRI connectivity	-0.0233	0.0963	0.8089	0.0285	0.0151	2.56522
3115	25753	rfMRI connectivity (ICA100 edge 687)	rfMRI connectivity	-0.1286	0.0956	0.1782	0.034	0.0136	2.37778
3116	25753	rfMRI connectivity (ICA100 edge 688)	rfMRI connectivity	-0.0851	0.1301	0.5131	0.0201	0.0142	1.73427
3117	25753	rfMRI connectivity (ICA100 edge 689)	rfMRI connectivity	-0.1391	0.0789	0.078	0.0431	0.013	3.10078
3118	25753	rfMRI connectivity (ICA100 edge 690)	rfMRI connectivity	-0.0724	0.1409	0.6074	0.0184	0.0156	1.06536
3119	25753	rfMRI connectivity (ICA100 edge 691)	rfMRI connectivity	-0.0596	0.2351	0.8001	0.0067	0.0141	0.644444
3120	25753	rfMRI connectivity (ICA100 edge 692)	rfMRI connectivity				-0.0041	0.0129	0.234375
3121	25753	rfMRI connectivity (ICA100 edge 693)	rfMRI connectivity	-0.0789	0.1028	0.4429	0.0363	0.0166	2.83019
3122	25753	rfMRI connectivity (ICA100 edge 694)	rfMRI connectivity	0.0219	0.0921	0.8123	0.0404	0.0166	2.72393
3123	25753	rfMRI connectivity (ICA100 edge 695)	rfMRI connectivity	-0.0913	0.1925	0.6353	0.011	0.0148	0.559441
3124	25753	rfMRI connectivity (ICA100 edge 696)	rfMRI connectivity				-0.0031	0.0133	-0.159091
3125	25753	rfMRI connectivity (ICA100 edge 697)	rfMRI connectivity	0.0183	0.1096	0.8671	0.0215	0.0143	1.16912
3126	25753	rfMRI connectivity (ICA100 edge 698)	rfMRI connectivity	-0.0121	0.0998	0.9032	0.0243	0.014	1.82609
3127	25753	rfMRI connectivity (ICA100 edge 699)	rfMRI connectivity				-0.0027	0.0132	0.113475
3128	25753	rfMRI connectivity (ICA100 edge 700)	rfMRI connectivity	-0.0767	0.1024	0.4537	0.0333	0.0149	2.22449
3129	25753	rfMRI connectivity (ICA100 edge 701)	rfMRI connectivity	0.0649	0.0775	0.4024	0.0503	0.0146	3.7551
3130	25753	rfMRI connectivity (ICA100 edge 702)	rfMRI connectivity						0.304965
3131	25753	rfMRI connectivity (ICA100 edge 703)	rfMRI connectivity	-0.0002	0.1197	0.999	0.0186	0.0142	2.06475
3132	25753	rfMRI connectivity (ICA100 edge 704)	rfMRI connectivity	-0.0432	0.102	0.6717	0.0441	0.0153	2.68421
3133	25753	rfMRI connectivity (ICA100 edge 705)	rfMRI connectivity	-0.1202	0.0846	0.1552	0.0437	0.0144	3.37762
3134	25753	rfMRI connectivity (ICA100 edge 706)	rfMRI connectivity	-0.0879	0.1035	0.3959	0.029	0.014	2.67717
3135	25753	rfMRI connectivity (ICA100 edge 707)	rfMRI connectivity	-0.0046	0.059	0.9385	0.0889	0.0134	7.0916
3136	25753	rfMRI connectivity (ICA100 edge 708)	rfMRI connectivity	-0.061	0.0695	0.3802	0.0715	0.0153	4.21711
3137	25753	rfMRI connectivity (ICA100 edge 709)	rfMRI connectivity				-0.0083	0.0123	-1.07087
3138	25753	rfMRI connectivity (ICA100 edge 710)	rfMRI connectivity				-0.0015	0.0139	0.330935
3139	25753	rfMRI connectivity (ICA100 edge 711)	rfMRI connectivity	-0.3461	0.328	0.2914	0.0091	0.0138	1.34586
3140	25753	rfMRI connectivity (ICA100 edge 712)	rfMRI connectivity	0.0247	0.1205	0.8375	0.0188	0.0155	1.2625
3141	25753	rfMRI connectivity (ICA100 edge 713)	rfMRI connectivity	-0.0836	0.0809	0.3017	0.052	0.0143	4.11888
3142	25753	rfMRI connectivity (ICA100 edge 714)	rfMRI connectivity	-0.174	0.0847	0.04	0.0467	0.0158	3.33333
3143	25753	rfMRI connectivity (ICA100 edge 715)	rfMRI connectivity	-0.108	0.069	0.1175	0.0595	0.017	3.78261
3144	25753	rfMRI connectivity (ICA100 edge 716)	rfMRI connectivity	0.0721	0.1077	0.5031	0.0314	0.0145	2.53237
3145	25753	rfMRI connectivity (ICA100 edge 717)	rfMRI connectivity	-0.0039	0.1195	0.9739	0.024	0.0149	1.61111
3146	25753	rfMRI connectivity (ICA100 edge 718)	rfMRI connectivity	0.0825	0.0837	0.3241	0.0507	0.0144	3.88889
3147	25753	rfMRI connectivity (ICA100 edge 719)	rfMRI connectivity				-0.005	0.013	-0.0813008
3148	25753	rfMRI connectivity (ICA100 edge 720)	rfMRI connectivity						0.761194
3149	25753	rfMRI connectivity (ICA100 edge 721)	rfMRI connectivity	0.0222	0.0727	0.7598	0.0724	0.0148	5.35252
3150	25753	rfMRI connectivity (ICA100 edge 722)	rfMRI connectivity	-0.0641	0.06	0.2854	0.0985	0.017	6.04706
3151	25753	rfMRI connectivity (ICA100 edge 723)	rfMRI connectivity	0.0384	0.0989	0.698	0.0295	0.0142	2.61194
3152	25753	rfMRI connectivity (ICA100 edge 724)	rfMRI connectivity	0.0834	0.0789	0.2906	0.0489	0.0155	3.34194
3153	25753	rfMRI connectivity (ICA100 edge 725)	rfMRI connectivity	0.0977	0.0795	0.2195	0.05	0.0151	3.65359
3154	25753	rfMRI connectivity (ICA100 edge 726)	rfMRI connectivity	0.0468	0.0908	0.6065	0.0333	0.0156	2.26531
3155	25753	rfMRI connectivity (ICA100 edge 727)	rfMRI connectivity	0.0284	0.0766	0.7111	0.0552	0.0141	4.5
3156	25753	rfMRI connectivity (ICA100 edge 728)	rfMRI connectivity	-0.0314	0.0685	0.6463	0.0619	0.0146	4.17266
3157	25753	rfMRI connectivity (ICA100 edge 729)	rfMRI connectivity	0.0434	0.0775	0.5755	0.062	0.0143	4
3158	25753	rfMRI connectivity (ICA100 edge 730)	rfMRI connectivity	0.0987	0.067	0.1411	0.0676	0.0161	5.19079
3159	25753	rfMRI connectivity (ICA100 edge 731)	rfMRI connectivity	0.1411	0.1405	0.3152	0.018	0.014	1.03759
3160	25753	rfMRI connectivity (ICA100 edge 732)	rfMRI connectivity	0.0571	0.0452	0.2069	0.1499	0.0235	7.01818
3161	25753	rfMRI connectivity (ICA100 edge 733)	rfMRI connectivity	-0.0176	0.1325	0.8943	0.014	0.0141	0.845588
3162	25753	rfMRI connectivity (ICA100 edge 734)	rfMRI connectivity	-0.0267	0.1237	0.8289	0.0207	0.0139	2.07857
3163	25753	rfMRI connectivity (ICA100 edge 735)	rfMRI connectivity	-0.2452	0.3687	0.5059	0.0064	0.0143	0.4
3164	25753	rfMRI connectivity (ICA100 edge 736)	rfMRI connectivity	-0.1209	0.0709	0.088	0.0718	0.0154	5.08904
3165	25753	rfMRI connectivity (ICA100 edge 737)	rfMRI connectivity	0.0297	0.0868	0.7327	0.0413	0.0154	2.63816
3166	25753	rfMRI connectivity (ICA100 edge 738)	rfMRI connectivity	0.2093	0.571	0.714	0.0044	0.0131	0.315789
3167	25753	rfMRI connectivity (ICA100 edge 739)	rfMRI connectivity	0.1388	0.0923	0.1328	0.0383	0.016	3.02564
3168	25753	rfMRI connectivity (ICA100 edge 740)	rfMRI connectivity	-0.0521	0.0717	0.4669	0.069	0.016	4.87013
3169	25753	rfMRI connectivity (ICA100 edge 741)	rfMRI connectivity	-0.0696	0.1185	0.5568	0.0222	0.0135	1.53435
3170	25753	rfMRI connectivity (ICA100 edge 742)	rfMRI connectivity	-0.1688	0.1642	0.304	0.0175	0.0148	0.971429
3171	25753	rfMRI connectivity (ICA100 edge 743)	rfMRI connectivity	-0.0795	0.0706	0.26	0.0593	0.0161	3.56522
3172	25753	rfMRI connectivity (ICA100 edge 744)	rfMRI connectivity	0.08	0.1127	0.4778	0.0228	0.0153	1.64
3173	25753	rfMRI connectivity (ICA100 edge 745)	rfMRI connectivity	0.0483	0.0798	0.5449	0.0434	0.0153	3.34868
3174	25753	rfMRI connectivity (ICA100 edge 746)	rfMRI connectivity	0.0179	0.063	0.7766	0.0788	0.0214	4.43814
3175	25753	rfMRI connectivity (ICA100 edge 747)	rfMRI connectivity	-0.0299	0.0877	0.733	0.0353	0.0157	2.20779
3176	25753	rfMRI connectivity (ICA100 edge 748)	rfMRI connectivity	-0.0321	0.0921	0.7276	0.0459	0.0146	3.23741
3177	25753	rfMRI connectivity (ICA100 edge 749)	rfMRI connectivity	0.3064	0.2238	0.1708	0.0136	0.0143	1.24823
3178	25753	rfMRI connectivity (ICA100 edge 750)	rfMRI connectivity	-0.0373	0.0996	0.7079	0.0307	0.016	2.09091
3179	25753	rfMRI connectivity (ICA100 edge 751)	rfMRI connectivity	0.1143	0.101	0.2574	0.0354	0.0138	2.61194
3180	25753	rfMRI connectivity (ICA100 edge 752)	rfMRI connectivity	-0.0504	0.0513	0.3261	0.1122	0.0146	8.34507
3181	25753	rfMRI connectivity (ICA100 edge 753)	rfMRI connectivity	-0.0891	0.0716	0.2137	0.0563	0.0164	3.76875
3182	25753	rfMRI connectivity (ICA100 edge 754)	rfMRI connectivity	0.033	0.0679	0.6275	0.0738	0.0148	5.73239
3183	25753	rfMRI connectivity (ICA100 edge 755)	rfMRI connectivity	0.0819	0.1023	0.4231	0.0271	0.0145	1.20548
3184	25753	rfMRI connectivity (ICA100 edge 756)	rfMRI connectivity	-0.0817	0.0725	0.2595	0.0626	0.0147	4.72789
3185	25753	rfMRI connectivity (ICA100 edge 757)	rfMRI connectivity	-0.0098	0.1239	0.9368	0.0225	0.0137	1.875
3186	25753	rfMRI connectivity (ICA100 edge 758)	rfMRI connectivity				-0.0042	0.0131	-0.031746
3187	25753	rfMRI connectivity (ICA100 edge 759)	rfMRI connectivity	0.0898	0.079	0.2559	0.0453	0.0156	3.35948
3188	25753	rfMRI connectivity (ICA100 edge 760)	rfMRI connectivity	0.0073	0.0785	0.9255	0.0635	0.0163	4.49682
3189	25753	rfMRI connectivity (ICA100 edge 761)	rfMRI connectivity	-0.0881	0.1082	0.4154	0.0259	0.0157	2.10458
3190	25753	rfMRI connectivity (ICA100 edge 762)	rfMRI connectivity	-0.0201	0.0586	0.7319	0.0937	0.0177	5.79882
3191	25753	rfMRI connectivity (ICA100 edge 763)	rfMRI connectivity	-0.0502	0.2195	0.8192	0.0068	0.0155	1.25974
3192	25753	rfMRI connectivity (ICA100 edge 764)	rfMRI connectivity	0.0082	0.1601	0.959	0.0106	0.015	0.815068
3193	25753	rfMRI connectivity (ICA100 edge 765)	rfMRI connectivity	-0.0363	0.0674	0.5905	0.0756	0.0157	5.0974
3194	25753	rfMRI connectivity (ICA100 edge 766)	rfMRI connectivity	-0.0751	0.0539	0.1635	0.1131	0.0189	6.9887
3195	25753	rfMRI connectivity (ICA100 edge 767)	rfMRI connectivity	-0.0965	0.101	0.3392	0.0312	0.0145	2.69173
3196	25753	rfMRI connectivity (ICA100 edge 768)	rfMRI connectivity	0.073	0.0817	0.371	0.0402	0.0144	1.95775
3197	25753	rfMRI connectivity (ICA100 edge 769)	rfMRI connectivity	-0.1603	0.1177	0.1731	0.0279	0.0142	2.19728
3198	25753	rfMRI connectivity (ICA100 edge 770)	rfMRI connectivity	-0.0617	0.0621	0.3205	0.0853	0.0147	5.22759
3199	25753	rfMRI connectivity (ICA100 edge 771)	rfMRI connectivity	-0.2612	0.2465	0.2895	0.0109	0.0136	1.11024
3200	25753	rfMRI connectivity (ICA100 edge 772)	rfMRI connectivity	-0.0621	0.0785	0.4286	0.052	0.0164	4.18121
3201	25753	rfMRI connectivity (ICA100 edge 773)	rfMRI connectivity	-0.1843	0.109	0.091	0.0293	0.0137	2.15108
3202	25753	rfMRI connectivity (ICA100 edge 774)	rfMRI connectivity	0.0036	0.0949	0.9696	0.0283	0.0135	2.6391
3203	25753	rfMRI connectivity (ICA100 edge 775)	rfMRI connectivity	-0.0441	0.095	0.6425	0.028	0.0135	2.50746
3204	25753	rfMRI connectivity (ICA100 edge 776)	rfMRI connectivity	-0.2432	0.1809	0.1788	0.0158	0.0142	1.34722
3205	25753	rfMRI connectivity (ICA100 edge 777)	rfMRI connectivity	0.2282	0.1094	0.0369	0.0352	0.0157	2.96053
3206	25753	rfMRI connectivity (ICA100 edge 778)	rfMRI connectivity	-0.0133	0.0536	0.8046	0.0989	0.0173	5.69364
3207	25753	rfMRI connectivity (ICA100 edge 779)	rfMRI connectivity	-0.048	0.1713	0.7794	0.0136	0.015	0.070922
3208	25753	rfMRI connectivity (ICA100 edge 780)	rfMRI connectivity	0.007	0.0716	0.9217	0.071	0.0145	5.07042
3209	25753	rfMRI connectivity (ICA100 edge 781)	rfMRI connectivity	0.0012	0.0757	0.9874	0.0467	0.0142	3.10563
3210	25753	rfMRI connectivity (ICA100 edge 782)	rfMRI connectivity	0.0993	0.0889	0.2642	0.0441	0.0155	3.19178
3211	25753	rfMRI connectivity (ICA100 edge 783)	rfMRI connectivity	-0.1044	0.1006	0.299	0.0324	0.0137	2.61151
3212	25753	rfMRI connectivity (ICA100 edge 784)	rfMRI connectivity	0.0417	0.1002	0.6768	0.0312	0.0138	2.03597
3213	25753	rfMRI connectivity (ICA100 edge 785)	rfMRI connectivity	-0.0525	0.1189	0.6585	0.0218	0.014	2.31387
3214	25753	rfMRI connectivity (ICA100 edge 786)	rfMRI connectivity	-0.0011	0.1023	0.9917	0.0262	0.0141	2.68531
3215	25753	rfMRI connectivity (ICA100 edge 787)	rfMRI connectivity	0.1037	0.1137	0.3615	0.0279	0.0154	2.2649
3216	25753	rfMRI connectivity (ICA100 edge 788)	rfMRI connectivity	0.0101	0.0775	0.8965	0.0498	0.0134	3.58015
3217	25753	rfMRI connectivity (ICA100 edge 789)	rfMRI connectivity	-0.046	0.0866	0.5954	0.0329	0.0147	2.14894
3218	25753	rfMRI connectivity (ICA100 edge 790)	rfMRI connectivity	0.0129	0.0715	0.8572	0.0529	0.0178	3.04938
3219	25753	rfMRI connectivity (ICA100 edge 791)	rfMRI connectivity						0.387597
3220	25753	rfMRI connectivity (ICA100 edge 792)	rfMRI connectivity	-0.0203	0.129	0.8747	0.0164	0.0133	1.10484
3221	25753	rfMRI connectivity (ICA100 edge 793)	rfMRI connectivity	0.0175	0.0758	0.8176	0.0461	0.0151	3.25
3222	25753	rfMRI connectivity (ICA100 edge 794)	rfMRI connectivity	-0.1667	0.178	0.349	0.014	0.0169	0.792899
3223	25753	rfMRI connectivity (ICA100 edge 795)	rfMRI connectivity	-0.1119	0.1276	0.3807	0.0253	0.0144	1.87023
3224	25753	rfMRI connectivity (ICA100 edge 796)	rfMRI connectivity	-0.1795	0.117	0.1252	0.0279	0.0159	2.05556
3225	25753	rfMRI connectivity (ICA100 edge 797)	rfMRI connectivity	-0.2117	0.0959	0.0273	0.0415	0.0135	3.72727
3226	25753	rfMRI connectivity (ICA100 edge 798)	rfMRI connectivity	0.0456	0.0744	0.5402	0.0557	0.0148	3.87586
3227	25753	rfMRI connectivity (ICA100 edge 799)	rfMRI connectivity	0.0305	0.1118	0.7852	0.0269	0.0148	2.09353
3228	25753	rfMRI connectivity (ICA100 edge 800)	rfMRI connectivity	0.0574	0.1334	0.667	0.0173	0.0138	1.04412
3229	25753	rfMRI connectivity (ICA100 edge 801)	rfMRI connectivity	-0.1325	0.093	0.1543	0.0319	0.0146	2.52174
3230	25753	rfMRI connectivity (ICA100 edge 802)	rfMRI connectivity	-0.0324	0.0996	0.7447	0.0347	0.0143	2.17857
3231	25753	rfMRI connectivity (ICA100 edge 803)	rfMRI connectivity	-0.1379	0.0811	0.0892	0.0469	0.0139	4.03759
3232	25753	rfMRI connectivity (ICA100 edge 804)	rfMRI connectivity	-0.0125	0.0903	0.8899	0.044	0.0146	3.23913
3233	25753	rfMRI connectivity (ICA100 edge 805)	rfMRI connectivity	0.1629	0.1242	0.1898	0.025	0.0168	2.05556
3234	25753	rfMRI connectivity (ICA100 edge 806)	rfMRI connectivity	0.1849	0.1064	0.0823	0.032	0.016	1.79592
3235	25753	rfMRI connectivity (ICA100 edge 807)	rfMRI connectivity	-0.1069	0.1515	0.4805	0.014	0.0132	0.96063
3236	25753	rfMRI connectivity (ICA100 edge 808)	rfMRI connectivity	-0.1169	0.1363	0.3911	0.019	0.0148	1.28571
3237	25753	rfMRI connectivity (ICA100 edge 809)	rfMRI connectivity	0.0315	0.0629	0.6168	0.0752	0.0162	5.16129
3238	25753	rfMRI connectivity (ICA100 edge 810)	rfMRI connectivity	-0.0263	0.1226	0.8302	0.0187	0.0139	1.625
3239	25753	rfMRI connectivity (ICA100 edge 811)	rfMRI connectivity	-0.0589	0.0809	0.4664	0.0457	0.0153	2.88158
3240	25753	rfMRI connectivity (ICA100 edge 812)	rfMRI connectivity	-0.0018	0.0875	0.9831	0.0393	0.0155	2.58667
3241	25753	rfMRI connectivity (ICA100 edge 813)	rfMRI connectivity	0.3257	0.552	0.5552	0.0052	0.0135	0.771654
3242	25753	rfMRI connectivity (ICA100 edge 814)	rfMRI connectivity	0.0981	0.0706	0.1649	0.0585	0.0152	3.69872
3243	25753	rfMRI connectivity (ICA100 edge 815)	rfMRI connectivity						0.870748
3244	25753	rfMRI connectivity (ICA100 edge 816)	rfMRI connectivity	0.0477	0.0672	0.4782	0.0751	0.0174	4.32386
3245	25753	rfMRI connectivity (ICA100 edge 817)	rfMRI connectivity	-0.0401	0.0717	0.5756	0.0634	0.0148	4.38621
3246	25753	rfMRI connectivity (ICA100 edge 818)	rfMRI connectivity	-0.0601	0.128	0.6388	0.0202	0.0131	1.28244
3247	25753	rfMRI connectivity (ICA100 edge 819)	rfMRI connectivity	0.0334	0.0624	0.5921	0.0797	0.0169	4.71069
3248	25753	rfMRI connectivity (ICA100 edge 820)	rfMRI connectivity	-0.1031	0.094	0.2726	0.0372	0.0137	3.05882
3249	25753	rfMRI connectivity (ICA100 edge 821)	rfMRI connectivity	0.0583	0.0965	0.5458	0.0415	0.016	2.21477
3250	25753	rfMRI connectivity (ICA100 edge 822)	rfMRI connectivity	0.1412	0.0893	0.1137	0.0441	0.0148	3.24648
3251	25753	rfMRI connectivity (ICA100 edge 823)	rfMRI connectivity				-0.014	0.014	-1.05797
3252	25753	rfMRI connectivity (ICA100 edge 824)	rfMRI connectivity	0.0366	0.1344	0.7855	0.0181	0.0136	1.59722
3253	25753	rfMRI connectivity (ICA100 edge 825)	rfMRI connectivity	-0.0296	0.0765	0.6991	0.0578	0.0158	3.95484
3254	25753	rfMRI connectivity (ICA100 edge 826)	rfMRI connectivity	0.4256	0.2393	0.0753	0.0134	0.0139	0.94964
3255	25753	rfMRI connectivity (ICA100 edge 827)	rfMRI connectivity	-0.3026	0.1474	0.0401	0.0214	0.0145	1.33333
3256	25753	rfMRI connectivity (ICA100 edge 828)	rfMRI connectivity	-0.1835	0.124	0.139	0.0246	0.0159	1.7619
3257	25753	rfMRI connectivity (ICA100 edge 829)	rfMRI connectivity	-0.1268	0.1681	0.4506	0.0123	0.0148	0.925676
3258	25753	rfMRI connectivity (ICA100 edge 830)	rfMRI connectivity	-0.1002	0.0881	0.2552	0.0534	0.015	3.96622
3259	25753	rfMRI connectivity (ICA100 edge 831)	rfMRI connectivity	-0.0821	0.0907	0.3651	0.0413	0.0149	2.95302
3260	25753	rfMRI connectivity (ICA100 edge 832)	rfMRI connectivity	-0.079	0.0906	0.3834	0.0373	0.0146	2.45985
3261	25753	rfMRI connectivity (ICA100 edge 833)	rfMRI connectivity	-0.1435	0.0762	0.0597	0.0572	0.0161	3.50932
3262	25753	rfMRI connectivity (ICA100 edge 834)	rfMRI connectivity	-0.1345	0.0801	0.0933	0.0508	0.0157	3.56688
3263	25753	rfMRI connectivity (ICA100 edge 835)	rfMRI connectivity	-0.0422	0.0991	0.67	0.0312	0.0154	1.8
3264	25753	rfMRI connectivity (ICA100 edge 836)	rfMRI connectivity	0.0628	0.0951	0.5092	0.0417	0.0147	3.08725
3265	25753	rfMRI connectivity (ICA100 edge 837)	rfMRI connectivity	-0.0148	0.1484	0.9207	0.0186	0.0129	1.45802
3266	25753	rfMRI connectivity (ICA100 edge 838)	rfMRI connectivity	0.0215	0.0826	0.7943	0.0509	0.0151	3.74306
3267	25753	rfMRI connectivity (ICA100 edge 839)	rfMRI connectivity	-0.0226	0.0985	0.8182	0.0383	0.0162	2.46452
3268	25753	rfMRI connectivity (ICA100 edge 840)	rfMRI connectivity	-0.0947	0.0767	0.2167	0.051	0.0158	4.48951
3269	25753	rfMRI connectivity (ICA100 edge 841)	rfMRI connectivity	0.031	0.0742	0.676	0.0537	0.0145	3.82353
3270	25753	rfMRI connectivity (ICA100 edge 842)	rfMRI connectivity	-0.0569	0.0739	0.441	0.0636	0.0159	4.49669
3271	25753	rfMRI connectivity (ICA100 edge 843)	rfMRI connectivity	0.0377	0.0904	0.6769	0.0382	0.0142	2.89394
3272	25753	rfMRI connectivity (ICA100 edge 844)	rfMRI connectivity	0.0894	0.069	0.195	0.0756	0.0157	5.46667
3273	25753	rfMRI connectivity (ICA100 edge 845)	rfMRI connectivity	0.1141	0.0605	0.0593	0.1021	0.0163	6.48101
3274	25753	rfMRI connectivity (ICA100 edge 846)	rfMRI connectivity	0.102	0.0799	0.2019	0.0488	0.015	3.38667
3275	25753	rfMRI connectivity (ICA100 edge 847)	rfMRI connectivity	0.0964	0.1058	0.3623	0.0312	0.014	2.13571
3276	25753	rfMRI connectivity (ICA100 edge 848)	rfMRI connectivity	0.0188	0.0859	0.8266	0.0471	0.0148	2.79861
3277	25753	rfMRI connectivity (ICA100 edge 849)	rfMRI connectivity	-0.0261	0.0666	0.6955	0.0669	0.0164	4.12883
3278	25753	rfMRI connectivity (ICA100 edge 850)	rfMRI connectivity						0.109589
3279	25753	rfMRI connectivity (ICA100 edge 851)	rfMRI connectivity	0.1426	0.081	0.0783	0.0501	0.015	3.91447
3280	25753	rfMRI connectivity (ICA100 edge 852)	rfMRI connectivity	-0.1259	0.1008	0.2116	0.0317	0.0164	1.87975
3281	25753	rfMRI connectivity (ICA100 edge 853)	rfMRI connectivity	-0.162	0.1251	0.1954	0.0244	0.0151	1.53333
3282	25753	rfMRI connectivity (ICA100 edge 854)	rfMRI connectivity	-0.0398	0.0804	0.6202	0.0444	0.0137	3.76812
3283	25753	rfMRI connectivity (ICA100 edge 855)	rfMRI connectivity				-0.0112	0.0144	-0.359712
3284	25753	rfMRI connectivity (ICA100 edge 856)	rfMRI connectivity	-0.0199	0.07	0.7767	0.0512	0.0154	3.76978
3285	25753	rfMRI connectivity (ICA100 edge 857)	rfMRI connectivity	-0.1077	0.0748	0.1496	0.0638	0.0159	4.62914
3286	25753	rfMRI connectivity (ICA100 edge 858)	rfMRI connectivity				-0.02	0.0136	-1.38462
3287	25753	rfMRI connectivity (ICA100 edge 859)	rfMRI connectivity	-0.0321	0.0651	0.6223	0.0769	0.0193	4.75
3288	25753	rfMRI connectivity (ICA100 edge 860)	rfMRI connectivity	0.0818	0.079	0.3006	0.0447	0.0171	2.63804
3289	25753	rfMRI connectivity (ICA100 edge 861)	rfMRI connectivity	-0.0536	0.0736	0.4663	0.0573	0.0159	3.90066
3290	25753	rfMRI connectivity (ICA100 edge 862)	rfMRI connectivity	0.118	0.1843	0.522	0.0104	0.0138	0.154412
3291	25753	rfMRI connectivity (ICA100 edge 863)	rfMRI connectivity	0.0262	0.1072	0.8073	0.0299	0.0162	1.63694
3292	25753	rfMRI connectivity (ICA100 edge 864)	rfMRI connectivity				-0.0031	0.0135	-0.421875
3293	25753	rfMRI connectivity (ICA100 edge 865)	rfMRI connectivity				-0.0152	0.0151	-1.01429
3294	25753	rfMRI connectivity (ICA100 edge 866)	rfMRI connectivity	-0.0618	0.1163	0.5951	0.0197	0.0151	1.38961
3295	25753	rfMRI connectivity (ICA100 edge 867)	rfMRI connectivity	0.2013	0.1417	0.1555	0.0198	0.0159	1.20755
3296	25753	rfMRI connectivity (ICA100 edge 868)	rfMRI connectivity	-0.13	0.0879	0.1393	0.0438	0.0151	3.16667
3297	25753	rfMRI connectivity (ICA100 edge 869)	rfMRI connectivity	0.0862	0.1364	0.5271	0.0152	0.0148	1.27143
3298	25753	rfMRI connectivity (ICA100 edge 870)	rfMRI connectivity	0.0266	0.1051	0.8005	0.0282	0.0153	2.51724
3299	25753	rfMRI connectivity (ICA100 edge 871)	rfMRI connectivity	0.0664	0.0884	0.4523	0.0368	0.0149	2.64789
3300	25753	rfMRI connectivity (ICA100 edge 872)	rfMRI connectivity	0.1176	0.3023	0.6973	0.0051	0.0135	0.561538
3301	25753	rfMRI connectivity (ICA100 edge 873)	rfMRI connectivity	0.0693	0.0809	0.3913	0.0455	0.0156	2.84459
3302	25753	rfMRI connectivity (ICA100 edge 874)	rfMRI connectivity	-0.2569	0.1306	0.0493	0.0227	0.0156	1.78808
3303	25753	rfMRI connectivity (ICA100 edge 875)	rfMRI connectivity				-0.0098	0.0139	-0.121212
3304	25753	rfMRI connectivity (ICA100 edge 876)	rfMRI connectivity	-0.262	0.1699	0.123	0.0194	0.0154	1.17105
3305	25753	rfMRI connectivity (ICA100 edge 877)	rfMRI connectivity	0.1463	0.6781	0.8292	0.0031	0.0143	-0.362319
3306	25753	rfMRI connectivity (ICA100 edge 878)	rfMRI connectivity	-0.197	0.237	0.406	0.0104	0.015	1.4863
3307	25753	rfMRI connectivity (ICA100 edge 879)	rfMRI connectivity				-0.0148	0.0122	-0.691667
3308	25753	rfMRI connectivity (ICA100 edge 880)	rfMRI connectivity	-0.0719	0.0993	0.469	0.0339	0.0141	2.63194
3309	25753	rfMRI connectivity (ICA100 edge 881)	rfMRI connectivity	0.258	0.2513	0.3045	0.0119	0.017	0.835443
3310	25753	rfMRI connectivity (ICA100 edge 882)	rfMRI connectivity	0.0219	0.1113	0.8437	0.0249	0.0136	1.22059
3311	25753	rfMRI connectivity (ICA100 edge 883)	rfMRI connectivity	0.1172	0.125	0.3486	0.0228	0.0148	1.91667
3312	25753	rfMRI connectivity (ICA100 edge 884)	rfMRI connectivity	-0.0905	0.181	0.6171	0.0102	0.0136	0.930233
3313	25753	rfMRI connectivity (ICA100 edge 885)	rfMRI connectivity	0.085	0.0885	0.337	0.0318	0.0148	2.66429
3314	25753	rfMRI connectivity (ICA100 edge 886)	rfMRI connectivity	0.1182	0.0929	0.2031	0.033	0.0136	2.90698
3315	25753	rfMRI connectivity (ICA100 edge 887)	rfMRI connectivity	0.1559	0.2069	0.4513	0.0096	0.0141	0.671756
3316	25753	rfMRI connectivity (ICA100 edge 888)	rfMRI connectivity	0.0312	0.0984	0.751	0.0252	0.0138	2.02857
3317	25753	rfMRI connectivity (ICA100 edge 889)	rfMRI connectivity	-0.3198	0.4338	0.461	0.0064	0.0138	0.459259
3318	25753	rfMRI connectivity (ICA100 edge 890)	rfMRI connectivity	-0.002	0.1245	0.9871	0.0159	0.0149	1.11111
3319	25753	rfMRI connectivity (ICA100 edge 891)	rfMRI connectivity	-0.0902	0.1181	0.4451	0.0254	0.0139	2.19858
3320	25753	rfMRI connectivity (ICA100 edge 892)	rfMRI connectivity	-0.0788	0.1009	0.4351	0.0303	0.019	2.1131
3321	25753	rfMRI connectivity (ICA100 edge 893)	rfMRI connectivity				-0.0174	0.0131	-0.834586
3322	25753	rfMRI connectivity (ICA100 edge 894)	rfMRI connectivity	0.1384	0.3787	0.7148	0.0046	0.014	0.26087
3323	25753	rfMRI connectivity (ICA100 edge 895)	rfMRI connectivity	0.1186	0.3022	0.6946	0.0054	0.0149	0.219178
3324	25753	rfMRI connectivity (ICA100 edge 896)	rfMRI connectivity						0.48951
3325	25753	rfMRI connectivity (ICA100 edge 897)	rfMRI connectivity	0.0734	0.1588	0.6441	0.0131	0.0137	1.31159
3326	25753	rfMRI connectivity (ICA100 edge 898)	rfMRI connectivity	-0.1687	0.1006	0.0934	0.0334	0.0137	2.40602
3327	25753	rfMRI connectivity (ICA100 edge 899)	rfMRI connectivity	0.2046	0.1406	0.1454	0.023	0.0168	1.06433
3328	25753	rfMRI connectivity (ICA100 edge 900)	rfMRI connectivity	0.0651	0.1805	0.7185	0.011	0.0159	0.610738
3329	25753	rfMRI connectivity (ICA100 edge 901)	rfMRI connectivity	0.1645	0.1716	0.3377	0.0163	0.0145	1.18243
3330	25753	rfMRI connectivity (ICA100 edge 902)	rfMRI connectivity	0.2002	0.2486	0.4206	0.0084	0.0137	0.791367
3331	25753	rfMRI connectivity (ICA100 edge 903)	rfMRI connectivity	0.1836	0.1501	0.2213	0.0128	0.0138	0.767606
3332	25753	rfMRI connectivity (ICA100 edge 904)	rfMRI connectivity	0.1159	0.1442	0.4216	0.0142	0.0122	1.37398
3333	25753	rfMRI connectivity (ICA100 edge 905)	rfMRI connectivity	-0.2003	0.0841	0.0172	0.0505	0.0151	3.48718
3334	25753	rfMRI connectivity (ICA100 edge 906)	rfMRI connectivity	-0.0451	0.1561	0.7726	0.0124	0.015	0.557143
3335	25753	rfMRI connectivity (ICA100 edge 907)	rfMRI connectivity	0.0052	0.1058	0.9606	0.0278	0.015	2.375
3336	25753	rfMRI connectivity (ICA100 edge 908)	rfMRI connectivity	0.0018	0.0638	0.977	0.0847	0.0154	5.90411
3337	25753	rfMRI connectivity (ICA100 edge 909)	rfMRI connectivity				-0.0032	0.0138	-0.0514706
3338	25753	rfMRI connectivity (ICA100 edge 910)	rfMRI connectivity	-0.1044	0.0754	0.1662	0.0591	0.0152	4.26389
3339	25753	rfMRI connectivity (ICA100 edge 911)	rfMRI connectivity	-0.0932	0.1009	0.3559	0.0315	0.0146	2.32117
3340	25753	rfMRI connectivity (ICA100 edge 912)	rfMRI connectivity	0.0559	0.0472	0.2358	0.1681	0.0206	8.98454
3341	25753	rfMRI connectivity (ICA100 edge 913)	rfMRI connectivity	-0.0346	0.0702	0.6217	0.0616	0.0162	4.375
3342	25753	rfMRI connectivity (ICA100 edge 914)	rfMRI connectivity	-0.0585	0.0659	0.375	0.0854	0.018	5.06509
3343	25753	rfMRI connectivity (ICA100 edge 915)	rfMRI connectivity	0.0518	0.0572	0.3653	0.0915	0.0159	6.20625
3344	25753	rfMRI connectivity (ICA100 edge 916)	rfMRI connectivity	0.0018	0.0657	0.9785	0.1207	0.0202	6.48691
3345	25753	rfMRI connectivity (ICA100 edge 917)	rfMRI connectivity	-0.0411	0.1413	0.7711	0.0125	0.0144	0.941176
3346	25753	rfMRI connectivity (ICA100 edge 918)	rfMRI connectivity	-0.0241	0.0715	0.736	0.0528	0.016	3.69128
3347	25753	rfMRI connectivity (ICA100 edge 919)	rfMRI connectivity	0.1977	0.243	0.4159	0.0099	0.0138	0.612403
3348	25753	rfMRI connectivity (ICA100 edge 920)	rfMRI connectivity	-0.1013	0.1081	0.3484	0.0281	0.0137	2.41176
3349	25753	rfMRI connectivity (ICA100 edge 921)	rfMRI connectivity	-0.0473	0.0641	0.4605	0.092	0.016	5.9125
3350	25753	rfMRI connectivity (ICA100 edge 922)	rfMRI connectivity	0.0401	0.0829	0.629	0.0453	0.0156	3.60667
3351	25753	rfMRI connectivity (ICA100 edge 923)	rfMRI connectivity	0.1692	0.1007	0.0929	0.0288	0.0144	1.8227
3352	25753	rfMRI connectivity (ICA100 edge 924)	rfMRI connectivity	0.0439	0.0455	0.3348	0.1607	0.0176	9.50286
3353	25753	rfMRI connectivity (ICA100 edge 925)	rfMRI connectivity	0.0435	0.0772	0.5725	0.056	0.0158	4.21333
3354	25753	rfMRI connectivity (ICA100 edge 926)	rfMRI connectivity	0.09	0.172	0.6009	0.0115	0.0148	0.687943
3355	25753	rfMRI connectivity (ICA100 edge 927)	rfMRI connectivity	-0.0045	0.0459	0.9218	0.1811	0.0181	11.3771
3356	25753	rfMRI connectivity (ICA100 edge 928)	rfMRI connectivity	0.0045	0.0549	0.9346	0.1057	0.0192	5.9418
3357	25753	rfMRI connectivity (ICA100 edge 929)	rfMRI connectivity	-0.123	0.065	0.0583	0.0719	0.0161	5.43537
3358	25753	rfMRI connectivity (ICA100 edge 930)	rfMRI connectivity						0.167832
3359	25753	rfMRI connectivity (ICA100 edge 931)	rfMRI connectivity	0.0545	0.0528	0.3014	0.1225	0.0188	7.36264
3360	25753	rfMRI connectivity (ICA100 edge 932)	rfMRI connectivity	0.0282	0.0508	0.5785	0.1384	0.0209	7.52406
3361	25753	rfMRI connectivity (ICA100 edge 933)	rfMRI connectivity	0.2356	0.1585	0.1372	0.0186	0.0151	1.5035
3362	25753	rfMRI connectivity (ICA100 edge 934)	rfMRI connectivity	0.0649	0.0578	0.2618	0.0806	0.0152	6.19595
3363	25753	rfMRI connectivity (ICA100 edge 935)	rfMRI connectivity	0.0232	0.122	0.8493	0.0213	0.0136	1.83571
3364	25753	rfMRI connectivity (ICA100 edge 936)	rfMRI connectivity	-0.0894	0.0603	0.1384	0.0847	0.0177	5.26286
3365	25753	rfMRI connectivity (ICA100 edge 937)	rfMRI connectivity	0.0054	0.0997	0.957	0.0308	0.0148	2.7
3366	25753	rfMRI connectivity (ICA100 edge 938)	rfMRI connectivity	-0.0237	0.1538	0.8775	0.0142	0.0148	0.979167
3367	25753	rfMRI connectivity (ICA100 edge 939)	rfMRI connectivity	0.0779	0.0612	0.2029	0.072	0.0156	4.6443
3368	25753	rfMRI connectivity (ICA100 edge 940)	rfMRI connectivity	-0.0126	0.0654	0.8474	0.0638	0.014	5.10145
3369	25753	rfMRI connectivity (ICA100 edge 941)	rfMRI connectivity	-0.0531	0.1025	0.6041	0.0255	0.0144	1.44604
3370	25753	rfMRI connectivity (ICA100 edge 942)	rfMRI connectivity	0.0941	0.0726	0.1951	0.0642	0.0227	2.70089
3371	25753	rfMRI connectivity (ICA100 edge 943)	rfMRI connectivity	-0.0438	0.0732	0.5501	0.0592	0.0159	3.96774
3372	25753	rfMRI connectivity (ICA100 edge 944)	rfMRI connectivity	0.1446	0.1075	0.1788	0.0272	0.0152	1.64968
3373	25753	rfMRI connectivity (ICA100 edge 945)	rfMRI connectivity	-0.1246	0.0701	0.0755	0.0749	0.0166	5.25325
3374	25753	rfMRI connectivity (ICA100 edge 946)	rfMRI connectivity	-0.2195	0.1906	0.2495	0.0135	0.0134	0.90625
3375	25753	rfMRI connectivity (ICA100 edge 947)	rfMRI connectivity	0.0676	0.1063	0.525	0.0246	0.0139	1.83212
3376	25753	rfMRI connectivity (ICA100 edge 948)	rfMRI connectivity	-0.069	0.0754	0.3596	0.049	0.015	4
3377	25753	rfMRI connectivity (ICA100 edge 949)	rfMRI connectivity				-0.0071	0.0134	-0.484848
3378	25753	rfMRI connectivity (ICA100 edge 950)	rfMRI connectivity	-0.0532	0.0748	0.4771	0.0538	0.0143	4.13043
3379	25753	rfMRI connectivity (ICA100 edge 951)	rfMRI connectivity	-0.0215	0.0477	0.6523	0.1768	0.021	9.01493
3380	25753	rfMRI connectivity (ICA100 edge 952)	rfMRI connectivity	-0.1901	0.1326	0.1518	0.0185	0.0131	1.52344
3381	25753	rfMRI connectivity (ICA100 edge 953)	rfMRI connectivity	0.0148	0.0579	0.798	0.1041	0.0158	6.38323
3382	25753	rfMRI connectivity (ICA100 edge 954)	rfMRI connectivity						0.282609
3383	25753	rfMRI connectivity (ICA100 edge 955)	rfMRI connectivity	-0.0472	0.0804	0.5566	0.0496	0.016	3.26846
3384	25753	rfMRI connectivity (ICA100 edge 956)	rfMRI connectivity	0.0179	0.0641	0.7802	0.0794	0.0185	5.14907
3385	25753	rfMRI connectivity (ICA100 edge 957)	rfMRI connectivity	-0.0264	0.0548	0.6296	0.1179	0.0174	6.83708
3386	25753	rfMRI connectivity (ICA100 edge 958)	rfMRI connectivity	-0.0371	0.0674	0.5825	0.0793	0.0166	5.86747
3387	25753	rfMRI connectivity (ICA100 edge 959)	rfMRI connectivity	0.0389	0.064	0.5431	0.0733	0.016	4.92949
3388	25753	rfMRI connectivity (ICA100 edge 960)	rfMRI connectivity	0.0591	0.1846	0.7488	0.011	0.0148	0.758621
3389	25753	rfMRI connectivity (ICA100 edge 961)	rfMRI connectivity	0.0645	0.0488	0.1862	0.1399	0.0219	6.96569
3390	25753	rfMRI connectivity (ICA100 edge 962)	rfMRI connectivity						-0.112676
3391	25753	rfMRI connectivity (ICA100 edge 963)	rfMRI connectivity	0.0806	0.0723	0.2653	0.0545	0.0149	4.5
3392	25753	rfMRI connectivity (ICA100 edge 964)	rfMRI connectivity	0.0004	0.1367	0.9979	0.015	0.0129	1.10853
3393	25753	rfMRI connectivity (ICA100 edge 965)	rfMRI connectivity	-0.0067	0.0644	0.9171	0.0821	0.0182	4.60714
3394	25753	rfMRI connectivity (ICA100 edge 966)	rfMRI connectivity	-0.0318	0.0913	0.7279	0.0312	0.014	2.8
3395	25753	rfMRI connectivity (ICA100 edge 967)	rfMRI connectivity	0.0131	0.0556	0.8134	0.0984	0.0174	6.51515
3396	25753	rfMRI connectivity (ICA100 edge 968)	rfMRI connectivity	0.0429	0.1566	0.7839	0.0115	0.0145	1.14894
3397	25753	rfMRI connectivity (ICA100 edge 969)	rfMRI connectivity	0.0378	0.1137	0.7398	0.0244	0.015	1.77931
3398	25753	rfMRI connectivity (ICA100 edge 970)	rfMRI connectivity	-0.0217	0.0634	0.7327	0.0823	0.0144	5.64789
3399	25753	rfMRI connectivity (ICA100 edge 971)	rfMRI connectivity	0.0744	0.0639	0.2445	0.0808	0.0165	4.63924
3400	25753	rfMRI connectivity (ICA100 edge 972)	rfMRI connectivity	0.1792	0.1695	0.2906	0.0132	0.014	1.36567
3401	25753	rfMRI connectivity (ICA100 edge 973)	rfMRI connectivity	-0.021	0.0595	0.7242	0.0771	0.0156	5.47097
3402	25753	rfMRI connectivity (ICA100 edge 974)	rfMRI connectivity	0.0541	0.0646	0.4027	0.0842	0.0178	5.06286
3403	25753	rfMRI connectivity (ICA100 edge 975)	rfMRI connectivity	0.0455	0.0509	0.3717	0.112	0.0173	6.81287
3404	25753	rfMRI connectivity (ICA100 edge 976)	rfMRI connectivity	-0.1501	0.3379	0.6568	0.0056	0.0147	1.29054
3405	25753	rfMRI connectivity (ICA100 edge 977)	rfMRI connectivity	-0.0384	0.0552	0.4866	0.1043	0.0158	7.73649
3406	25753	rfMRI connectivity (ICA100 edge 978)	rfMRI connectivity	0.0336	0.1303	0.7964	0.016	0.0142	1.44444
3407	25753	rfMRI connectivity (ICA100 edge 979)	rfMRI connectivity	0.0722	0.0592	0.2225	0.0969	0.018	5.66471
3408	25753	rfMRI connectivity (ICA100 edge 980)	rfMRI connectivity	-0.0941	0.0877	0.2833	0.0436	0.0148	3.50694
3409	25753	rfMRI connectivity (ICA100 edge 981)	rfMRI connectivity	-0.1695	0.1623	0.2963	0.0169	0.0133	1.82963
3410	25753	rfMRI connectivity (ICA100 edge 982)	rfMRI connectivity	-0.2554	0.09	0.0045	0.0449	0.0156	2.94839
3411	25753	rfMRI connectivity (ICA100 edge 983)	rfMRI connectivity	-0.0254	0.054	0.6378	0.0989	0.0154	6.86897
3412	25753	rfMRI connectivity (ICA100 edge 984)	rfMRI connectivity	-0.1572	0.128	0.2195	0.0204	0.0129	1.808
3413	25753	rfMRI connectivity (ICA100 edge 985)	rfMRI connectivity	-0.0148	0.055	0.7884	0.0956	0.0175	5.52121
3414	25753	rfMRI connectivity (ICA100 edge 986)	rfMRI connectivity	-0.0008	0.0581	0.9885	0.0808	0.0164	4.93373
3415	25753	rfMRI connectivity (ICA100 edge 987)	rfMRI connectivity				-0.009	0.0133	0.272059
3416	25753	rfMRI connectivity (ICA100 edge 988)	rfMRI connectivity	-0.0978	0.0755	0.1953	0.0614	0.0169	4.27564
3417	25753	rfMRI connectivity (ICA100 edge 989)	rfMRI connectivity	-0.0774	0.1075	0.4715	0.0255	0.014	1.39098
3418	25753	rfMRI connectivity (ICA100 edge 990)	rfMRI connectivity	-0.0566	0.0599	0.3443	0.0913	0.0164	5.0679
3419	25753	rfMRI connectivity (ICA100 edge 991)	rfMRI connectivity	-0.2961	0.3353	0.3773	0.0081	0.0153	0.593333
3420	25753	rfMRI connectivity (ICA100 edge 992)	rfMRI connectivity	0.0095	0.1036	0.9271	0.0229	0.0147	1.94521
3421	25753	rfMRI connectivity (ICA100 edge 993)	rfMRI connectivity				-7.6008e-05	0.0143	0.162963
3422	25753	rfMRI connectivity (ICA100 edge 994)	rfMRI connectivity	-0.0964	0.2256	0.6691	0.0078	0.0144	0.735099
3423	25753	rfMRI connectivity (ICA100 edge 995)	rfMRI connectivity	0.1278	0.0612	0.0368	0.0926	0.0194	5.87719
3424	25753	rfMRI connectivity (ICA100 edge 996)	rfMRI connectivity	0.108	0.1247	0.3864	0.0195	0.0127	1.464
3425	25753	rfMRI connectivity (ICA100 edge 997)	rfMRI connectivity	-0.0438	0.0677	0.5173	0.0666	0.015	4.72789
3426	25753	rfMRI connectivity (ICA100 edge 998)	rfMRI connectivity	0.1546	0.3174	0.6262	0.005	0.0133	0.866142
3427	25753	rfMRI connectivity (ICA100 edge 999)	rfMRI connectivity	-0.0107	0.0921	0.9078	0.0454	0.0149	3.49306
3428	25753	rfMRI connectivity (ICA100 edge 1000)	rfMRI connectivity	0.0658	0.0738	0.3723	0.06	0.0139	4.94161
3429	25753	rfMRI connectivity (ICA100 edge 1001)	rfMRI connectivity	0.0655	0.0575	0.2549	0.1124	0.0183	6.30682
3430	25753	rfMRI connectivity (ICA100 edge 1002)	rfMRI connectivity	0.0207	0.0601	0.7301	0.0796	0.0267	3.05882
3431	25753	rfMRI connectivity (ICA100 edge 1003)	rfMRI connectivity	0.0317	0.0638	0.6194	0.0927	0.0156	6.65753
3432	25753	rfMRI connectivity (ICA100 edge 1004)	rfMRI connectivity	-0.3359	0.2698	0.2131	0.0112	0.013	1.04724
3433	25753	rfMRI connectivity (ICA100 edge 1005)	rfMRI connectivity	-0.0911	0.1276	0.4753	0.0182	0.014	1.71014
3434	25753	rfMRI connectivity (ICA100 edge 1006)	rfMRI connectivity	0.0284	0.1646	0.8631	0.0145	0.0145	1.5036
3435	25753	rfMRI connectivity (ICA100 edge 1007)	rfMRI connectivity	-0.0902	0.0701	0.1979	0.0608	0.0153	4.05128
3436	25753	rfMRI connectivity (ICA100 edge 1008)	rfMRI connectivity	0.0064	0.0946	0.9463	0.0344	0.0149	2.85714
3437	25753	rfMRI connectivity (ICA100 edge 1009)	rfMRI connectivity	-0.0734	0.1033	0.4776	0.0332	0.0132	3.016
3438	25753	rfMRI connectivity (ICA100 edge 1010)	rfMRI connectivity	-0.0087	0.1274	0.9453	0.0188	0.0137	1.70803
3439	25753	rfMRI connectivity (ICA100 edge 1011)	rfMRI connectivity	0.0245	0.0513	0.6327	0.1195	0.0171	7.30303
3440	25753	rfMRI connectivity (ICA100 edge 1012)	rfMRI connectivity	-0.0528	0.1583	0.7389	0.0132	0.0141	1.58993
3441	25753	rfMRI connectivity (ICA100 edge 1013)	rfMRI connectivity						0.0869565
3442	25753	rfMRI connectivity (ICA100 edge 1014)	rfMRI connectivity	0.0025	0.0611	0.9678	0.0931	0.0189	5.09836
3443	25753	rfMRI connectivity (ICA100 edge 1015)	rfMRI connectivity	-0.1657	0.0619	0.0075	0.0888	0.0153	6.02685
3444	25753	rfMRI connectivity (ICA100 edge 1016)	rfMRI connectivity	0.0294	0.0913	0.7471	0.0418	0.0147	3.26761
3445	25753	rfMRI connectivity (ICA100 edge 1017)	rfMRI connectivity	0.2485	0.1402	0.0764	0.0224	0.0137	1.44681
3446	25753	rfMRI connectivity (ICA100 edge 1018)	rfMRI connectivity	-0.128	0.0922	0.1649	0.0392	0.0163	2.93919
3447	25753	rfMRI connectivity (ICA100 edge 1019)	rfMRI connectivity	-0.0159	0.0607	0.7939	0.0888	0.017	5.32727
3448	25753	rfMRI connectivity (ICA100 edge 1020)	rfMRI connectivity				-0.0011	0.0134	0.10219
3449	25753	rfMRI connectivity (ICA100 edge 1021)	rfMRI connectivity	-0.009	0.0596	0.8804	0.0771	0.0183	5.08721
3450	25753	rfMRI connectivity (ICA100 edge 1022)	rfMRI connectivity	-0.1409	0.1953	0.4705	0.0094	0.0133	0.839695
3451	25753	rfMRI connectivity (ICA100 edge 1023)	rfMRI connectivity	-0.2158	0.1289	0.094	0.0248	0.0144	2.18243
3452	25753	rfMRI connectivity (ICA100 edge 1024)	rfMRI connectivity	-0.022	0.0895	0.8057	0.0314	0.0139	2.06015
3453	25753	rfMRI connectivity (ICA100 edge 1025)	rfMRI connectivity	0.2555	0.2087	0.2207	0.0125	0.0147	0.744681
3454	25753	rfMRI connectivity (ICA100 edge 1026)	rfMRI connectivity	-0.0935	0.0987	0.3433	0.0431	0.0185	2.7929
3455	25753	rfMRI connectivity (ICA100 edge 1027)	rfMRI connectivity	0.0792	0.0704	0.2603	0.0807	0.0171	4.80368
3456	25753	rfMRI connectivity (ICA100 edge 1028)	rfMRI connectivity	-0.0019	0.0812	0.9808	0.0418	0.0203	2.15464
3457	25753	rfMRI connectivity (ICA100 edge 1029)	rfMRI connectivity	-0.0151	0.098	0.8778	0.0315	0.0147	2.15436
3458	25753	rfMRI connectivity (ICA100 edge 1030)	rfMRI connectivity	0.1523	0.0913	0.0952	0.0417	0.0145	3.34
3459	25753	rfMRI connectivity (ICA100 edge 1031)	rfMRI connectivity				-0.0026	0.0128	0.184615
3460	25753	rfMRI connectivity (ICA100 edge 1032)	rfMRI connectivity	-0.0105	0.1133	0.9263	0.0253	0.0151	1.35762
3461	25753	rfMRI connectivity (ICA100 edge 1033)	rfMRI connectivity	-0.1779	0.2181	0.4147	0.0095	0.0133	1.25
3462	25753	rfMRI connectivity (ICA100 edge 1034)	rfMRI connectivity	-8.8266e-05	0.0535	0.9987	0.1313	0.0177	8.47674
3463	25753	rfMRI connectivity (ICA100 edge 1035)	rfMRI connectivity	0.087	0.0597	0.1449	0.1014	0.0161	6.18634
3464	25753	rfMRI connectivity (ICA100 edge 1036)	rfMRI connectivity						0.214815
3465	25753	rfMRI connectivity (ICA100 edge 1037)	rfMRI connectivity	-0.0974	0.0763	0.2016	0.0656	0.0154	4.91667
3466	25753	rfMRI connectivity (ICA100 edge 1038)	rfMRI connectivity				-0.0275	0.0132	-1.27273
3467	25753	rfMRI connectivity (ICA100 edge 1039)	rfMRI connectivity	-0.0826	0.0836	0.3235	0.0487	0.0137	3.59559
3468	25753	rfMRI connectivity (ICA100 edge 1040)	rfMRI connectivity	0.0551	0.0408	0.1766	0.1685	0.0212	8.68159
3469	25753	rfMRI connectivity (ICA100 edge 1041)	rfMRI connectivity				-0.0033	0.0133	-0.0232558
3470	25753	rfMRI connectivity (ICA100 edge 1042)	rfMRI connectivity	-0.0268	0.0684	0.6957	0.0766	0.0151	5.94558
3471	25753	rfMRI connectivity (ICA100 edge 1043)	rfMRI connectivity	0.1413	0.1184	0.2326	0.0219	0.0134	1.23134
3472	25753	rfMRI connectivity (ICA100 edge 1044)	rfMRI connectivity	-0.0078	0.0693	0.9099	0.0676	0.0151	4.24306
3473	25753	rfMRI connectivity (ICA100 edge 1045)	rfMRI connectivity	-0.0317	0.0622	0.6102	0.0826	0.0164	5.47134
3474	25753	rfMRI connectivity (ICA100 edge 1046)	rfMRI connectivity	0.0424	0.0425	0.3177	0.1773	0.0205	10
3475	25753	rfMRI connectivity (ICA100 edge 1047)	rfMRI connectivity	0.0481	0.053	0.3645	0.1059	0.0157	6.71154
3476	25753	rfMRI connectivity (ICA100 edge 1048)	rfMRI connectivity	0.1061	0.0995	0.2863	0.0372	0.0141	2.66187
3477	25753	rfMRI connectivity (ICA100 edge 1049)	rfMRI connectivity	0.3115	0.3481	0.3708	0.008	0.0147	0.465753
3478	25753	rfMRI connectivity (ICA100 edge 1050)	rfMRI connectivity	0.0103	0.0429	0.8105	0.187	0.0216	9.29353
3479	25753	rfMRI connectivity (ICA100 edge 1051)	rfMRI connectivity	-0.1248	0.135	0.3553	0.0166	0.0135	1.64
3480	25753	rfMRI connectivity (ICA100 edge 1052)	rfMRI connectivity	0.0043	0.087	0.9607	0.0487	0.017	3.58333
3481	25753	rfMRI connectivity (ICA100 edge 1053)	rfMRI connectivity	-0.0709	0.0949	0.4549	0.0308	0.0163	1.74194
3482	25753	rfMRI connectivity (ICA100 edge 1054)	rfMRI connectivity	-0.0358	0.0803	0.6556	0.0518	0.0145	3.9375
3483	25753	rfMRI connectivity (ICA100 edge 1055)	rfMRI connectivity	0.2006	0.149	0.1782	0.0162	0.0137	0.977444
3484	25753	rfMRI connectivity (ICA100 edge 1056)	rfMRI connectivity	0.0839	0.0682	0.2188	0.0661	0.0161	4.77215
3485	25753	rfMRI connectivity (ICA100 edge 1057)	rfMRI connectivity	-0.0783	0.0945	0.4074	0.0409	0.0152	3.23776
3486	25753	rfMRI connectivity (ICA100 edge 1058)	rfMRI connectivity	0.0264	0.0854	0.7568	0.0485	0.0146	2.85135
3487	25753	rfMRI connectivity (ICA100 edge 1059)	rfMRI connectivity	-0.0172	0.0633	0.7863	0.1016	0.0167	6.37427
3488	25753	rfMRI connectivity (ICA100 edge 1060)	rfMRI connectivity	0.07	0.0506	0.1663	0.1362	0.0172	7.84302
3489	25753	rfMRI connectivity (ICA100 edge 1061)	rfMRI connectivity	0.3476	0.4305	0.4194	0.008	0.0152	1.01316
3490	25753	rfMRI connectivity (ICA100 edge 1062)	rfMRI connectivity	0.129	0.0979	0.1874	0.0319	0.0131	2.87121
3491	25753	rfMRI connectivity (ICA100 edge 1063)	rfMRI connectivity	0.0119	0.0503	0.8129	0.1385	0.0174	8.15385
3492	25753	rfMRI connectivity (ICA100 edge 1064)	rfMRI connectivity	0.0254	0.054	0.6387	0.1176	0.0181	6.8125
3493	25753	rfMRI connectivity (ICA100 edge 1065)	rfMRI connectivity	0.4706	1.1581	0.6845	0.0037	0.0136	-0.0694444
3494	25753	rfMRI connectivity (ICA100 edge 1066)	rfMRI connectivity	-0.0502	0.0493	0.3081	0.1374	0.0199	7.56831
3495	25753	rfMRI connectivity (ICA100 edge 1067)	rfMRI connectivity				-0.0024	0.0142	0.835821
3496	25753	rfMRI connectivity (ICA100 edge 1068)	rfMRI connectivity	-0.0467	0.0635	0.4615	0.0998	0.0191	6.03911
3497	25753	rfMRI connectivity (ICA100 edge 1069)	rfMRI connectivity	0.0105	0.107	0.9216	0.0291	0.0142	2.45652
3498	25753	rfMRI connectivity (ICA100 edge 1070)	rfMRI connectivity	-0.0821	0.1068	0.4424	0.0268	0.0145	1.29167
3499	25753	rfMRI connectivity (ICA100 edge 1071)	rfMRI connectivity	-0.0789	0.0591	0.1819	0.0798	0.0151	5.42953
3500	25753	rfMRI connectivity (ICA100 edge 1072)	rfMRI connectivity	-0.0827	0.061	0.1753	0.0917	0.0177	5.91071
3501	25753	rfMRI connectivity (ICA100 edge 1073)	rfMRI connectivity	-0.208	0.1201	0.0831	0.0224	0.015	1.66667
3502	25753	rfMRI connectivity (ICA100 edge 1074)	rfMRI connectivity	-0.006	0.0647	0.9264	0.0813	0.0159	5.14465
3503	25753	rfMRI connectivity (ICA100 edge 1075)	rfMRI connectivity	-0.0316	0.0988	0.7493	0.0323	0.0147	2.30769
3504	25753	rfMRI connectivity (ICA100 edge 1076)	rfMRI connectivity	-0.1541	0.1185	0.1936	0.0227	0.0151	2.09333
3505	25753	rfMRI connectivity (ICA100 edge 1077)	rfMRI connectivity						0.631944
3506	25753	rfMRI connectivity (ICA100 edge 1078)	rfMRI connectivity	0.0624	0.234	0.7898	0.0065	0.0145	0.568345
3507	25753	rfMRI connectivity (ICA100 edge 1079)	rfMRI connectivity	0.0813	0.0806	0.3126	0.0562	0.0137	4.4
3508	25753	rfMRI connectivity (ICA100 edge 1080)	rfMRI connectivity	-0.0026	0.0705	0.971	0.065	0.0174	5.11446
3509	25753	rfMRI connectivity (ICA100 edge 1081)	rfMRI connectivity	0.0099	0.0601	0.8691	0.0852	0.0168	4.89655
3510	25753	rfMRI connectivity (ICA100 edge 1082)	rfMRI connectivity	-0.1191	0.0853	0.1625	0.0515	0.0143	3.45455
3511	25753	rfMRI connectivity (ICA100 edge 1083)	rfMRI connectivity	-0.1039	0.0488	0.0334	0.1432	0.0189	8.09341
3512	25753	rfMRI connectivity (ICA100 edge 1084)	rfMRI connectivity				-0.0071	0.0143	-0.364964
3513	25753	rfMRI connectivity (ICA100 edge 1085)	rfMRI connectivity	0.0935	0.0906	0.3017	0.044	0.0157	3.69333
3514	25753	rfMRI connectivity (ICA100 edge 1086)	rfMRI connectivity	0.0193	0.0595	0.746	0.0926	0.0183	5.71429
3515	25753	rfMRI connectivity (ICA100 edge 1087)	rfMRI connectivity	0.0175	0.1049	0.8674	0.0242	0.0142	1.80405
3516	25753	rfMRI connectivity (ICA100 edge 1088)	rfMRI connectivity	0.0185	0.076	0.8077	0.0575	0.0211	3.12245
3517	25753	rfMRI connectivity (ICA100 edge 1089)	rfMRI connectivity	0.022	0.1001	0.8264	0.0311	0.0156	2.38621
3518	25753	rfMRI connectivity (ICA100 edge 1090)	rfMRI connectivity	-0.0454	0.048	0.3448	0.1241	0.0263	5.52137
3519	25753	rfMRI connectivity (ICA100 edge 1091)	rfMRI connectivity	0.0686	0.0618	0.2665	0.0842	0.017	5.71429
3520	25753	rfMRI connectivity (ICA100 edge 1092)	rfMRI connectivity	0.0307	0.0456	0.501	0.1412	0.0218	7.1608
3521	25753	rfMRI connectivity (ICA100 edge 1093)	rfMRI connectivity	0.077	0.0563	0.1719	0.1206	0.017	7.46707
3522	25753	rfMRI connectivity (ICA100 edge 1094)	rfMRI connectivity	0.0378	0.0628	0.547	0.0973	0.0173	6.45399
3523	25753	rfMRI connectivity (ICA100 edge 1095)	rfMRI connectivity	-0.2325	0.1204	0.0535	0.0229	0.0137	1.76866
3524	25753	rfMRI connectivity (ICA100 edge 1096)	rfMRI connectivity	0.0244	0.0895	0.7856	0.0431	0.0152	2.88276
3525	25753	rfMRI connectivity (ICA100 edge 1097)	rfMRI connectivity				-0.0021	0.0144	0.310811
3526	25753	rfMRI connectivity (ICA100 edge 1098)	rfMRI connectivity	0.0162	0.1255	0.8974	0.0209	0.0152	1.9
3527	25753	rfMRI connectivity (ICA100 edge 1099)	rfMRI connectivity	0.0161	0.055	0.7692	0.1176	0.0202	6.08247
3528	25753	rfMRI connectivity (ICA100 edge 1100)	rfMRI connectivity	-0.0484	0.0898	0.5896	0.0471	0.0206	2.71574
3529	25753	rfMRI connectivity (ICA100 edge 1101)	rfMRI connectivity	-0.0392	0.0853	0.6457	0.0398	0.0135	2.19403
3530	25753	rfMRI connectivity (ICA100 edge 1102)	rfMRI connectivity	-0.0019	0.069	0.978	0.077	0.0151	6.5
3531	25753	rfMRI connectivity (ICA100 edge 1103)	rfMRI connectivity	-0.0931	0.0677	0.169	0.072	0.0148	5.46479
3532	25753	rfMRI connectivity (ICA100 edge 1104)	rfMRI connectivity	-0.0341	0.1295	0.792	0.0223	0.0148	1.44286
3533	25753	rfMRI connectivity (ICA100 edge 1105)	rfMRI connectivity	0.115	0.0527	0.029	0.1255	0.0146	8.54362
3534	25753	rfMRI connectivity (ICA100 edge 1106)	rfMRI connectivity	-0.0434	0.0589	0.4614	0.1003	0.016	7.00671
3535	25753	rfMRI connectivity (ICA100 edge 1107)	rfMRI connectivity	-0.0731	0.0586	0.212	0.1091	0.0176	6.66467
3536	25753	rfMRI connectivity (ICA100 edge 1108)	rfMRI connectivity	0.0603	0.0778	0.438	0.0485	0.016	3.16129
3537	25753	rfMRI connectivity (ICA100 edge 1109)	rfMRI connectivity	-0.1146	0.0618	0.0636	0.091	0.0155	5.50932
3538	25753	rfMRI connectivity (ICA100 edge 1110)	rfMRI connectivity	0.1302	0.0773	0.092	0.0462	0.0149	3.9507
3539	25753	rfMRI connectivity (ICA100 edge 1111)	rfMRI connectivity						0.215686
3540	25753	rfMRI connectivity (ICA100 edge 1112)	rfMRI connectivity	0.0091	0.053	0.8635	0.1054	0.017	7.11656
3541	25753	rfMRI connectivity (ICA100 edge 1113)	rfMRI connectivity	-0.0268	0.087	0.7585	0.0415	0.0176	2.99408
3542	25753	rfMRI connectivity (ICA100 edge 1114)	rfMRI connectivity	-0.0549	0.0576	0.3409	0.0946	0.017	5.86145
3543	25753	rfMRI connectivity (ICA100 edge 1115)	rfMRI connectivity	-0.0805	0.061	0.1867	0.0736	0.0171	4.63522
3544	25753	rfMRI connectivity (ICA100 edge 1116)	rfMRI connectivity	-0.0922	0.1102	0.403	0.0227	0.0144	1.55474
3545	25753	rfMRI connectivity (ICA100 edge 1117)	rfMRI connectivity	-0.0281	0.0555	0.6126	0.0893	0.0165	5.8773
3546	25753	rfMRI connectivity (ICA100 edge 1118)	rfMRI connectivity	-0.0048	0.053	0.9281	0.113	0.023	5.86387
3547	25753	rfMRI connectivity (ICA100 edge 1119)	rfMRI connectivity				-0.0222	0.0133	-1.22137
3548	25753	rfMRI connectivity (ICA100 edge 1120)	rfMRI connectivity	-0.0752	0.0721	0.2973	0.0605	0.0173	3.5503
3549	25753	rfMRI connectivity (ICA100 edge 1121)	rfMRI connectivity	0.1076	0.0704	0.1263	0.069	0.0163	4.57764
3550	25753	rfMRI connectivity (ICA100 edge 1122)	rfMRI connectivity	-0.0307	0.056	0.5833	0.0816	0.018	4.56742
3551	25753	rfMRI connectivity (ICA100 edge 1123)	rfMRI connectivity	0.0102	0.0785	0.8963	0.0519	0.0156	3.0719
3552	25753	rfMRI connectivity (ICA100 edge 1124)	rfMRI connectivity	0.1042	0.1162	0.3696	0.0237	0.0137	2.27907
3553	25753	rfMRI connectivity (ICA100 edge 1125)	rfMRI connectivity	-0.0855	0.0606	0.1583	0.085	0.015	6.64234
3554	25753	rfMRI connectivity (ICA100 edge 1126)	rfMRI connectivity	0.0035	0.0896	0.9688	0.0375	0.0159	2.50955
3555	25753	rfMRI connectivity (ICA100 edge 1127)	rfMRI connectivity	0.2439	0.0879	0.0055	0.0696	0.0207	3.76684
3556	25753	rfMRI connectivity (ICA100 edge 1128)	rfMRI connectivity	-0.0989	0.0748	0.1859	0.0711	0.0163	4.35802
3557	25753	rfMRI connectivity (ICA100 edge 1129)	rfMRI connectivity	0.0485	0.1363	0.7217	0.0192	0.0167	0.993506
3558	25753	rfMRI connectivity (ICA100 edge 1130)	rfMRI connectivity	-0.0597	0.0503	0.2349	0.1177	0.0225	6.04327
3559	25753	rfMRI connectivity (ICA100 edge 1131)	rfMRI connectivity	-0.0755	0.0956	0.4296	0.0284	0.0136	2.53968
3560	25753	rfMRI connectivity (ICA100 edge 1132)	rfMRI connectivity	0.1164	0.0858	0.1747	0.0424	0.0157	2.74667
3561	25753	rfMRI connectivity (ICA100 edge 1133)	rfMRI connectivity	-0.0357	0.0582	0.5393	0.1133	0.017	7.2625
3562	25753	rfMRI connectivity (ICA100 edge 1134)	rfMRI connectivity	0.1104	0.1819	0.5441	0.0107	0.015	0.711268
3563	25753	rfMRI connectivity (ICA100 edge 1135)	rfMRI connectivity	0.0546	0.0649	0.3996	0.0703	0.0162	4.1358
3564	25753	rfMRI connectivity (ICA100 edge 1136)	rfMRI connectivity	0.0624	0.104	0.5481	0.0341	0.0149	2.53237
3565	25753	rfMRI connectivity (ICA100 edge 1137)	rfMRI connectivity	-0.0142	0.0553	0.7978	0.1087	0.0165	7.48408
3566	25753	rfMRI connectivity (ICA100 edge 1138)	rfMRI connectivity	0.0275	0.0622	0.6584	0.084	0.016	5.41509
3567	25753	rfMRI connectivity (ICA100 edge 1139)	rfMRI connectivity	-0.0591	0.0641	0.3566	0.0861	0.0185	5.01685
3568	25753	rfMRI connectivity (ICA100 edge 1140)	rfMRI connectivity	-0.15	0.0618	0.0153	0.0742	0.017	4.81529
3569	25753	rfMRI connectivity (ICA100 edge 1141)	rfMRI connectivity	-0.0284	0.0599	0.6356	0.1127	0.0161	7.37209
3570	25753	rfMRI connectivity (ICA100 edge 1142)	rfMRI connectivity	-0.0714	0.084	0.3954	0.0466	0.0183	2.79769
3571	25753	rfMRI connectivity (ICA100 edge 1143)	rfMRI connectivity	0.1083	0.0656	0.0988	0.059	0.0155	4.38194
3572	25753	rfMRI connectivity (ICA100 edge 1144)	rfMRI connectivity	0.2333	0.1301	0.073	0.026	0.0137	2.46212
3573	25753	rfMRI connectivity (ICA100 edge 1145)	rfMRI connectivity	-0.0632	0.0782	0.419	0.0529	0.0148	3.67361
3574	25753	rfMRI connectivity (ICA100 edge 1146)	rfMRI connectivity	-0.056	0.0676	0.4075	0.0604	0.0167	4.0625
3575	25753	rfMRI connectivity (ICA100 edge 1147)	rfMRI connectivity	0.1222	0.0841	0.1465	0.0406	0.0139	3.24088
3576	25753	rfMRI connectivity (ICA100 edge 1148)	rfMRI connectivity	0.1634	0.0783	0.037	0.052	0.0152	4.21429
3577	25753	rfMRI connectivity (ICA100 edge 1149)	rfMRI connectivity	0.0122	0.0535	0.8203	0.1061	0.0171	6.6375
3578	25753	rfMRI connectivity (ICA100 edge 1150)	rfMRI connectivity	-0.0347	0.0753	0.6444	0.0553	0.0139	4.30882
3579	25753	rfMRI connectivity (ICA100 edge 1151)	rfMRI connectivity				-0.0002	0.0143	-0.0661765
3580	25753	rfMRI connectivity (ICA100 edge 1152)	rfMRI connectivity	-0.0748	0.0772	0.3325	0.0533	0.0164	3.45912
3581	25753	rfMRI connectivity (ICA100 edge 1153)	rfMRI connectivity	0.0332	0.0599	0.5795	0.0986	0.0166	7.27152
3582	25753	rfMRI connectivity (ICA100 edge 1154)	rfMRI connectivity	-0.1471	0.0808	0.0687	0.0478	0.0155	3.33987
3583	25753	rfMRI connectivity (ICA100 edge 1155)	rfMRI connectivity						-0.09375
3584	25753	rfMRI connectivity (ICA100 edge 1156)	rfMRI connectivity	0.0685	0.0795	0.3887	0.0567	0.0163	4.40645
3585	25753	rfMRI connectivity (ICA100 edge 1157)	rfMRI connectivity	0.1077	0.072	0.1347	0.0711	0.0155	4.98684
3586	25753	rfMRI connectivity (ICA100 edge 1158)	rfMRI connectivity	0.099	0.1858	0.5943	0.0099	0.0134	0.646154
3587	25753	rfMRI connectivity (ICA100 edge 1159)	rfMRI connectivity	0.009	0.0642	0.8885	0.0653	0.0147	5.15493
3588	25753	rfMRI connectivity (ICA100 edge 1160)	rfMRI connectivity				-0.0039	0.0137	-0.107692
3589	25753	rfMRI connectivity (ICA100 edge 1161)	rfMRI connectivity	0.2518	0.0949	0.008	0.0411	0.0145	3.18243
3590	25753	rfMRI connectivity (ICA100 edge 1162)	rfMRI connectivity	-0.0592	0.0624	0.3428	0.0764	0.0148	5.06
3591	25753	rfMRI connectivity (ICA100 edge 1163)	rfMRI connectivity	-0.0939	0.1283	0.4641	0.0217	0.0135	1.66187
3592	25753	rfMRI connectivity (ICA100 edge 1164)	rfMRI connectivity	0.098	0.07	0.1613	0.0749	0.0164	5.28571
3593	25753	rfMRI connectivity (ICA100 edge 1165)	rfMRI connectivity	-0.0257	0.0437	0.5561	0.148	0.0215	7.25381
3594	25753	rfMRI connectivity (ICA100 edge 1166)	rfMRI connectivity	0.1399	0.1524	0.3585	0.0147	0.0141	0.978102
3595	25753	rfMRI connectivity (ICA100 edge 1167)	rfMRI connectivity	0.0437	0.068	0.5208	0.0698	0.0178	4.10674
3596	25753	rfMRI connectivity (ICA100 edge 1168)	rfMRI connectivity	-0.1201	0.0724	0.0971	0.0609	0.016	4.0719
3597	25753	rfMRI connectivity (ICA100 edge 1169)	rfMRI connectivity	0.0717	0.1155	0.5348	0.0238	0.0139	1.45312
3598	25753	rfMRI connectivity (ICA100 edge 1170)	rfMRI connectivity	-0.212	0.0832	0.0109	0.0458	0.0144	4.09774
3599	25753	rfMRI connectivity (ICA100 edge 1171)	rfMRI connectivity				-0.015	0.014	-0.986014
3600	25753	rfMRI connectivity (ICA100 edge 1172)	rfMRI connectivity	-0.0052	0.0515	0.9194	0.1361	0.0193	7.67553
3601	25753	rfMRI connectivity (ICA100 edge 1173)	rfMRI connectivity	0.1112	0.0636	0.0805	0.0699	0.0157	4.96622
3602	25753	rfMRI connectivity (ICA100 edge 1174)	rfMRI connectivity	-0.0272	0.0869	0.7548	0.0362	0.0158	2.38562
3603	25753	rfMRI connectivity (ICA100 edge 1175)	rfMRI connectivity	0.0016	0.077	0.983	0.0493	0.0151	3.53691
3604	25753	rfMRI connectivity (ICA100 edge 1176)	rfMRI connectivity	0.0129	0.0831	0.8769	0.0492	0.0162	3.7375
3605	25753	rfMRI connectivity (ICA100 edge 1177)	rfMRI connectivity	-0.0504	0.168	0.7644	0.0112	0.0141	0.471429
3606	25753	rfMRI connectivity (ICA100 edge 1178)	rfMRI connectivity	-0.1516	0.0997	0.1285	0.0335	0.014	1.99275
3607	25753	rfMRI connectivity (ICA100 edge 1179)	rfMRI connectivity						-0.27907
3608	25753	rfMRI connectivity (ICA100 edge 1180)	rfMRI connectivity	0.0382	0.0792	0.6292	0.0411	0.0187	2.45763
3609	25753	rfMRI connectivity (ICA100 edge 1181)	rfMRI connectivity	-0.1694	0.08	0.0341	0.0556	0.0153	3.72973
3610	25753	rfMRI connectivity (ICA100 edge 1182)	rfMRI connectivity	0.272	0.2511	0.2787	0.01	0.0133	1.59398
3611	25753	rfMRI connectivity (ICA100 edge 1183)	rfMRI connectivity	0.101	0.1137	0.3744	0.0234	0.0179	1.76786
3612	25753	rfMRI connectivity (ICA100 edge 1184)	rfMRI connectivity				-0.0008	0.0143	-0.263158
3613	25753	rfMRI connectivity (ICA100 edge 1185)	rfMRI connectivity	0.0282	0.1003	0.7783	0.0279	0.0147	1.80292
3614	25753	rfMRI connectivity (ICA100 edge 1186)	rfMRI connectivity				-0.0011	0.0158	0.156863
3615	25753	rfMRI connectivity (ICA100 edge 1187)	rfMRI connectivity	-0.0077	0.1145	0.9463	0.0265	0.0142	2.16667
3616	25753	rfMRI connectivity (ICA100 edge 1188)	rfMRI connectivity	0.1043	0.1389	0.4524	0.0151	0.0154	1.07143
3617	25753	rfMRI connectivity (ICA100 edge 1189)	rfMRI connectivity	0.0118	0.0942	0.9001	0.0484	0.0151	3.18881
3618	25753	rfMRI connectivity (ICA100 edge 1190)	rfMRI connectivity	0.1194	0.1016	0.2401	0.0308	0.0149	2.29333
3619	25753	rfMRI connectivity (ICA100 edge 1191)	rfMRI connectivity	0.1012	0.0839	0.2278	0.0368	0.0146	2.90972
3620	25753	rfMRI connectivity (ICA100 edge 1192)	rfMRI connectivity						0.154362
3621	25753	rfMRI connectivity (ICA100 edge 1193)	rfMRI connectivity						0.625954
3622	25753	rfMRI connectivity (ICA100 edge 1194)	rfMRI connectivity	0.0484	0.1426	0.734	0.0136	0.014	1.18519
3623	25753	rfMRI connectivity (ICA100 edge 1195)	rfMRI connectivity				-0.0007	0.0148	-0.30719
3624	25753	rfMRI connectivity (ICA100 edge 1196)	rfMRI connectivity				-0.0064	0.0131	-0.206349
3625	25753	rfMRI connectivity (ICA100 edge 1197)	rfMRI connectivity	-0.0207	0.0589	0.7248	0.0913	0.0153	5.96053
3626	25753	rfMRI connectivity (ICA100 edge 1198)	rfMRI connectivity	0.0538	0.0883	0.5423	0.0332	0.0129	2.42308
3627	25753	rfMRI connectivity (ICA100 edge 1199)	rfMRI connectivity				-0.0071	0.013	-0.716535
3628	25753	rfMRI connectivity (ICA100 edge 1200)	rfMRI connectivity	0.043	0.0932	0.644	0.0371	0.0148	3.84028
3629	25753	rfMRI connectivity (ICA100 edge 1201)	rfMRI connectivity	-0.1773	0.1182	0.1336	0.0297	0.0164	2.27848
3630	25753	rfMRI connectivity (ICA100 edge 1202)	rfMRI connectivity	-0.1912	0.6527	0.7696	0.0036	0.0134	0.180451
3631	25753	rfMRI connectivity (ICA100 edge 1203)	rfMRI connectivity				-0.0225	0.0136	-1.77778
3632	25753	rfMRI connectivity (ICA100 edge 1204)	rfMRI connectivity	0.0543	0.0998	0.5867	0.0295	0.0151	2.39735
3633	25753	rfMRI connectivity (ICA100 edge 1205)	rfMRI connectivity	0.1159	0.0743	0.1186	0.0688	0.0158	5.34694
3634	25753	rfMRI connectivity (ICA100 edge 1206)	rfMRI connectivity	0.0546	0.1927	0.7768	0.0104	0.0128	0.968
3635	25753	rfMRI connectivity (ICA100 edge 1207)	rfMRI connectivity	-0.3523	0.6394	0.5817	0.0061	0.0162	0.771242
3636	25753	rfMRI connectivity (ICA100 edge 1208)	rfMRI connectivity				-0.0139	0.0126	-1.29268
3637	25753	rfMRI connectivity (ICA100 edge 1209)	rfMRI connectivity	0.0349	0.1807	0.847	0.0102	0.0133	1.33846
3638	25753	rfMRI connectivity (ICA100 edge 1210)	rfMRI connectivity	-0.1175	0.0932	0.2075	0.0363	0.0158	2.47222
3639	25753	rfMRI connectivity (ICA100 edge 1211)	rfMRI connectivity				-0.0011	0.0127	0.459677
3640	25753	rfMRI connectivity (ICA100 edge 1212)	rfMRI connectivity	0.0423	0.0883	0.6316	0.0435	0.0154	3.19463
3641	25753	rfMRI connectivity (ICA100 edge 1213)	rfMRI connectivity	-0.0152	0.1333	0.9089	0.0195	0.0156	1.02878
3642	25753	rfMRI connectivity (ICA100 edge 1214)	rfMRI connectivity	0.1686	0.146	0.2482	0.0172	0.0136	1.45652
3643	25753	rfMRI connectivity (ICA100 edge 1215)	rfMRI connectivity	0.3968	0.3426	0.2468	0.0091	0.0131	0.65625
3644	25753	rfMRI connectivity (ICA100 edge 1216)	rfMRI connectivity	0.1669	0.1714	0.3302	0.0151	0.0143	1.7305
3645	25753	rfMRI connectivity (ICA100 edge 1217)	rfMRI connectivity	0.1339	0.1387	0.3344	0.0198	0.0142	1.5303
3646	25753	rfMRI connectivity (ICA100 edge 1218)	rfMRI connectivity	-0.0819	0.1044	0.4328	0.0258	0.0141	1.50355
3647	25753	rfMRI connectivity (ICA100 edge 1219)	rfMRI connectivity				-0.0095	0.0136	-0.263566
3648	25753	rfMRI connectivity (ICA100 edge 1220)	rfMRI connectivity	0.0909	0.1198	0.4482	0.0265	0.0136	2.45238
3649	25753	rfMRI connectivity (ICA100 edge 1221)	rfMRI connectivity	-0.0426	0.1086	0.6945	0.028	0.0159	1.94805
3650	25753	rfMRI connectivity (ICA100 edge 1222)	rfMRI connectivity	-0.0758	0.1141	0.5064	0.0229	0.0149	1.85714
3651	25753	rfMRI connectivity (ICA100 edge 1223)	rfMRI connectivity	-0.0529	0.1086	0.6258	0.0243	0.0139	1.97887
3652	25753	rfMRI connectivity (ICA100 edge 1224)	rfMRI connectivity	-0.0164	0.2213	0.941	0.0079	0.014	1.51515
3653	25753	rfMRI connectivity (ICA100 edge 1225)	rfMRI connectivity	-0.018	0.1131	0.8734	0.0242	0.0146	1.48921
3654	25753	rfMRI connectivity (ICA100 edge 1226)	rfMRI connectivity	0.0137	0.1363	0.9198	0.0192	0.0148	1.57333
3655	25753	rfMRI connectivity (ICA100 edge 1227)	rfMRI connectivity	0.1492	0.0806	0.0643	0.0576	0.0147	4
3656	25753	rfMRI connectivity (ICA100 edge 1228)	rfMRI connectivity	0.0293	0.1442	0.839	0.0138	0.0145	0.564626
3657	25753	rfMRI connectivity (ICA100 edge 1229)	rfMRI connectivity	-0.0751	0.1276	0.5562	0.0193	0.0154	1.22378
3658	25753	rfMRI connectivity (ICA100 edge 1230)	rfMRI connectivity	-0.0517	0.0801	0.5188	0.0414	0.0137	2.76224
3659	25753	rfMRI connectivity (ICA100 edge 1231)	rfMRI connectivity				-0.0108	0.0149	-0.416107
3660	25753	rfMRI connectivity (ICA100 edge 1232)	rfMRI connectivity	0.2	0.1296	0.1229	0.0243	0.0149	1.60135
3661	25753	rfMRI connectivity (ICA100 edge 1233)	rfMRI connectivity						0.245033
3662	25753	rfMRI connectivity (ICA100 edge 1234)	rfMRI connectivity	0.0138	0.2042	0.9461	0.0062	0.0142	0.572414
3663	25753	rfMRI connectivity (ICA100 edge 1235)	rfMRI connectivity	0.0443	0.189	0.8146	0.0092	0.0133	0.445255
3664	25753	rfMRI connectivity (ICA100 edge 1236)	rfMRI connectivity	0.0767	0.113	0.497	0.0219	0.0156	1.29932
3665	25753	rfMRI connectivity (ICA100 edge 1237)	rfMRI connectivity	0.1627	0.0903	0.0714	0.0385	0.0151	2.66207
3666	25753	rfMRI connectivity (ICA100 edge 1238)	rfMRI connectivity	-0.0794	0.1133	0.4836	0.0236	0.0138	1.56522
3667	25753	rfMRI connectivity (ICA100 edge 1239)	rfMRI connectivity	-0.2147	0.1206	0.075	0.0243	0.015	2.20714
3668	25753	rfMRI connectivity (ICA100 edge 1240)	rfMRI connectivity	-0.0722	0.105	0.4917	0.0307	0.0143	1.85315
3669	25753	rfMRI connectivity (ICA100 edge 1241)	rfMRI connectivity	0.0627	0.0995	0.5284	0.0351	0.0143	2.1958
3670	25753	rfMRI connectivity (ICA100 edge 1242)	rfMRI connectivity	-0.0626	0.1261	0.6196	0.0175	0.0138	1.62687
3671	25753	rfMRI connectivity (ICA100 edge 1243)	rfMRI connectivity	0.0274	0.0981	0.7801	0.0369	0.0141	2.41781
3672	25753	rfMRI connectivity (ICA100 edge 1244)	rfMRI connectivity	0.089	0.3294	0.787	0.0056	0.0139	0.780303
3673	25753	rfMRI connectivity (ICA100 edge 1245)	rfMRI connectivity	0.212	0.4523	0.6392	0.0044	0.0125	0.898305
3674	25753	rfMRI connectivity (ICA100 edge 1246)	rfMRI connectivity	0.0733	0.0797	0.3579	0.0368	0.0152	2.65278
3675	25753	rfMRI connectivity (ICA100 edge 1247)	rfMRI connectivity						0.562874
3676	25753	rfMRI connectivity (ICA100 edge 1248)	rfMRI connectivity	0.0172	0.0781	0.8254	0.053	0.0162	3.54194
3677	25753	rfMRI connectivity (ICA100 edge 1249)	rfMRI connectivity	0.0236	0.1706	0.8899	0.0103	0.0152	1.10294
3678	25753	rfMRI connectivity (ICA100 edge 1250)	rfMRI connectivity				-0.018	0.0127	-0.739837
3679	25753	rfMRI connectivity (ICA100 edge 1251)	rfMRI connectivity	-0.0625	0.1917	0.7444	0.0094	0.0126	0.676923
3680	25753	rfMRI connectivity (ICA100 edge 1252)	rfMRI connectivity						0.122449
3681	25753	rfMRI connectivity (ICA100 edge 1253)	rfMRI connectivity	0.0529	0.0814	0.5161	0.0388	0.0134	3.3622
3682	25753	rfMRI connectivity (ICA100 edge 1254)	rfMRI connectivity	-0.1276	0.1307	0.329	0.0237	0.0156	1.69281
3683	25753	rfMRI connectivity (ICA100 edge 1255)	rfMRI connectivity	0.0451	0.1504	0.7642	0.0125	0.0143	1.03788
3684	25753	rfMRI connectivity (ICA100 edge 1256)	rfMRI connectivity	-0.2851	0.3045	0.3492	0.0086	0.0139	0.364286
3685	25753	rfMRI connectivity (ICA100 edge 1257)	rfMRI connectivity						0.265306
3686	25753	rfMRI connectivity (ICA100 edge 1258)	rfMRI connectivity				-0.0062	0.0132	-0.181818
3687	25753	rfMRI connectivity (ICA100 edge 1259)	rfMRI connectivity				-0.007	0.0136	-0.492857
3688	25753	rfMRI connectivity (ICA100 edge 1260)	rfMRI connectivity	-0.0324	0.1378	0.8141	0.0183	0.0135	0.798387
3689	25753	rfMRI connectivity (ICA100 edge 1261)	rfMRI connectivity						0.48062
3690	25753	rfMRI connectivity (ICA100 edge 1262)	rfMRI connectivity	-0.112	0.1028	0.2758	0.0281	0.0149	1.93793
3691	25753	rfMRI connectivity (ICA100 edge 1263)	rfMRI connectivity	0.063	0.2859	0.8255	0.0044	0.014	0.333333
3692	25753	rfMRI connectivity (ICA100 edge 1264)	rfMRI connectivity				-0.0062	0.0128	-0.306452
3693	25753	rfMRI connectivity (ICA100 edge 1265)	rfMRI connectivity				-0.002	0.0128	-0.0393701
3694	25753	rfMRI connectivity (ICA100 edge 1266)	rfMRI connectivity	-0.4188	0.7068	0.5535	0.0049	0.0129	0.612903
3695	25753	rfMRI connectivity (ICA100 edge 1267)	rfMRI connectivity	-0.149	0.2083	0.4744	0.01	0.0135	1
3696	25753	rfMRI connectivity (ICA100 edge 1268)	rfMRI connectivity				-0.0182	0.0134	-1.5
3697	25753	rfMRI connectivity (ICA100 edge 1269)	rfMRI connectivity	0.0087	0.1513	0.954	0.0151	0.0139	1.20714
3698	25753	rfMRI connectivity (ICA100 edge 1270)	rfMRI connectivity	-0.0696	0.1652	0.6735	0.0098	0.0145	1.20863
3699	25753	rfMRI connectivity (ICA100 edge 1271)	rfMRI connectivity	-0.099	0.0999	0.3214	0.0331	0.0145	2.54962
3700	25753	rfMRI connectivity (ICA100 edge 1272)	rfMRI connectivity	-0.0871	0.0944	0.3564	0.0264	0.0141	2.61905
3701	25753	rfMRI connectivity (ICA100 edge 1273)	rfMRI connectivity	0.209	0.1333	0.117	0.0213	0.0148	2.01399
3702	25753	rfMRI connectivity (ICA100 edge 1274)	rfMRI connectivity	-0.0285	0.2074	0.8905	0.0093	0.0157	0.918367
3703	25753	rfMRI connectivity (ICA100 edge 1275)	rfMRI connectivity	-0.0738	0.2412	0.7597	0.0061	0.0144	0.046875
3704	25753	rfMRI connectivity (ICA100 edge 1276)	rfMRI connectivity						0.789855
3705	25753	rfMRI connectivity (ICA100 edge 1277)	rfMRI connectivity	-0.1356	0.091	0.136	0.0375	0.0135	3.12782
3706	25753	rfMRI connectivity (ICA100 edge 1278)	rfMRI connectivity	-0.0146	0.1161	0.9002	0.019	0.0138	1.16438
3707	25753	rfMRI connectivity (ICA100 edge 1279)	rfMRI connectivity	-0.073	0.1787	0.6828	0.0093	0.013	0.690647
3708	25753	rfMRI connectivity (ICA100 edge 1280)	rfMRI connectivity	-0.0356	0.1562	0.8196	0.0149	0.0141	0.828358
3709	25753	rfMRI connectivity (ICA100 edge 1281)	rfMRI connectivity				-0.0058	0.0148	-0.5
3710	25753	rfMRI connectivity (ICA100 edge 1282)	rfMRI connectivity				-0.0166	0.0134	-1.27344
3711	25753	rfMRI connectivity (ICA100 edge 1283)	rfMRI connectivity				-0.0094	0.0121	-0.747899
3712	25753	rfMRI connectivity (ICA100 edge 1284)	rfMRI connectivity	-0.1033	0.1098	0.3466	0.026	0.0135	1.9781
3713	25753	rfMRI connectivity (ICA100 edge 1285)	rfMRI connectivity	0.0594	0.1263	0.6381	0.0161	0.0136	0.862069
3714	25753	rfMRI connectivity (ICA100 edge 1286)	rfMRI connectivity	-0.056	0.2249	0.8033	0.0067	0.0129	0.356589
3715	25753	rfMRI connectivity (ICA100 edge 1287)	rfMRI connectivity	0.0564	0.1572	0.7197	0.0168	0.0164	1.65101
3716	25753	rfMRI connectivity (ICA100 edge 1288)	rfMRI connectivity	0.0202	0.1313	0.8777	0.0174	0.0147	1.75362
3717	25753	rfMRI connectivity (ICA100 edge 1289)	rfMRI connectivity	-0.1703	0.2214	0.4418	0.0089	0.0139	0.515385
3718	25753	rfMRI connectivity (ICA100 edge 1290)	rfMRI connectivity	0.032	0.119	0.7878	0.0212	0.0138	1.75
3719	25753	rfMRI connectivity (ICA100 edge 1291)	rfMRI connectivity	-0.2334	0.37	0.5281	0.0062	0.0131	0.968992
3720	25753	rfMRI connectivity (ICA100 edge 1292)	rfMRI connectivity	0.0569	0.1138	0.617	0.0287	0.0137	2.07634
3721	25753	rfMRI connectivity (ICA100 edge 1293)	rfMRI connectivity	0.0428	0.1108	0.6993	0.0273	0.0139	1.66667
3722	25753	rfMRI connectivity (ICA100 edge 1294)	rfMRI connectivity						-0.0571429
3723	25753	rfMRI connectivity (ICA100 edge 1295)	rfMRI connectivity	0.0218	0.1103	0.8436	0.0199	0.0134	1.07087
3724	25753	rfMRI connectivity (ICA100 edge 1296)	rfMRI connectivity	0.0565	0.0924	0.5412	0.0341	0.0149	2.42254
3725	25753	rfMRI connectivity (ICA100 edge 1297)	rfMRI connectivity	-0.2089	0.2018	0.3006	0.012	0.0134	1.2197
3726	25753	rfMRI connectivity (ICA100 edge 1298)	rfMRI connectivity	0.2359	0.1934	0.2226	0.014	0.0143	1.04286
3727	25753	rfMRI connectivity (ICA100 edge 1299)	rfMRI connectivity	0.1183	0.1415	0.4031	0.0158	0.0141	1.69231
3728	25753	rfMRI connectivity (ICA100 edge 1300)	rfMRI connectivity	0.0218	0.0902	0.8092	0.0385	0.015	2.35821
3729	25753	rfMRI connectivity (ICA100 edge 1301)	rfMRI connectivity	-0.062	0.1082	0.5664	0.0226	0.0136	1.80714
3730	25753	rfMRI connectivity (ICA100 edge 1302)	rfMRI connectivity	-0.1757	0.2379	0.4602	0.0108	0.0142	1.22963
3731	25753	rfMRI connectivity (ICA100 edge 1303)	rfMRI connectivity	0.2136	0.1733	0.2177	0.0135	0.0124	0.869565
3732	25753	rfMRI connectivity (ICA100 edge 1304)	rfMRI connectivity	0.1114	0.0881	0.206	0.0427	0.0163	3.21379
3733	25753	rfMRI connectivity (ICA100 edge 1305)	rfMRI connectivity	-0.0413	0.1314	0.7531	0.0171	0.0151	1.26531
3734	25753	rfMRI connectivity (ICA100 edge 1306)	rfMRI connectivity	0.1609	0.1209	0.1833	0.0234	0.0152	1.95946
3735	25753	rfMRI connectivity (ICA100 edge 1307)	rfMRI connectivity						-0.147059
3736	25753	rfMRI connectivity (ICA100 edge 1308)	rfMRI connectivity				-0.0002	0.0128	0.338583
3737	25753	rfMRI connectivity (ICA100 edge 1309)	rfMRI connectivity				-0.0245	0.014	-1.43478
3738	25753	rfMRI connectivity (ICA100 edge 1310)	rfMRI connectivity	-0.0252	0.1228	0.8374	0.0216	0.0166	1.63514
3739	25753	rfMRI connectivity (ICA100 edge 1311)	rfMRI connectivity	-0.1798	0.3453	0.6025	0.0053	0.014	0.895833
3740	25753	rfMRI connectivity (ICA100 edge 1312)	rfMRI connectivity	0.1326	0.1335	0.3207	0.0209	0.0164	0.891892
3741	25753	rfMRI connectivity (ICA100 edge 1313)	rfMRI connectivity	0.0919	0.1612	0.5689	0.0115	0.0131	0.992593
3742	25753	rfMRI connectivity (ICA100 edge 1314)	rfMRI connectivity						0.426471
3743	25753	rfMRI connectivity (ICA100 edge 1315)	rfMRI connectivity	0.0134	0.101	0.8942	0.0218	0.0143	1.26515
3744	25753	rfMRI connectivity (ICA100 edge 1316)	rfMRI connectivity				-0.0231	0.0139	-1.29771
3745	25753	rfMRI connectivity (ICA100 edge 1317)	rfMRI connectivity	0.0413	0.1258	0.7429	0.0184	0.0143	0.908451
3746	25753	rfMRI connectivity (ICA100 edge 1318)	rfMRI connectivity				-0.0024	0.0158	-0.176871
3747	25753	rfMRI connectivity (ICA100 edge 1319)	rfMRI connectivity						0.371429
3748	25753	rfMRI connectivity (ICA100 edge 1320)	rfMRI connectivity	-0.0454	0.1103	0.6804	0.0219	0.0133	1.79856
3749	25753	rfMRI connectivity (ICA100 edge 1321)	rfMRI connectivity	0.071	0.0839	0.3977	0.0419	0.0148	2.85612
3750	25753	rfMRI connectivity (ICA100 edge 1322)	rfMRI connectivity	0.1766	0.1026	0.0852	0.0334	0.0135	2.304
3751	25753	rfMRI connectivity (ICA100 edge 1323)	rfMRI connectivity				-0.0018	0.013	0.233871
3752	25753	rfMRI connectivity (ICA100 edge 1324)	rfMRI connectivity	0.0219	0.0872	0.8018	0.0382	0.013	3.04132
3753	25753	rfMRI connectivity (ICA100 edge 1325)	rfMRI connectivity	0.1373	0.2216	0.5356	0.008	0.0148	1.52414
3754	25753	rfMRI connectivity (ICA100 edge 1326)	rfMRI connectivity	0.0537	0.1217	0.6591	0.0221	0.0155	1.83333
3755	25753	rfMRI connectivity (ICA100 edge 1327)	rfMRI connectivity				-0.0031	0.0134	-0.584
3756	25753	rfMRI connectivity (ICA100 edge 1328)	rfMRI connectivity	0.1253	0.1002	0.2111	0.0317	0.0129	2.51128
3757	25753	rfMRI connectivity (ICA100 edge 1329)	rfMRI connectivity	0.1752	0.1722	0.3089	0.0153	0.0145	1.25714
3758	25753	rfMRI connectivity (ICA100 edge 1330)	rfMRI connectivity				-0.0051	0.0139	0.258993
3759	25753	rfMRI connectivity (ICA100 edge 1331)	rfMRI connectivity	0.0544	0.0732	0.4573	0.0621	0.0167	3.75472
3760	25753	rfMRI connectivity (ICA100 edge 1332)	rfMRI connectivity	0.2117	0.2185	0.3327	0.0113	0.0152	0.985816
3761	25753	rfMRI connectivity (ICA100 edge 1333)	rfMRI connectivity	-0.0022	0.0988	0.9822	0.0344	0.014	2.57664
3762	25753	rfMRI connectivity (ICA100 edge 1334)	rfMRI connectivity				-0.0014	0.013	-0.00412734
3763	25753	rfMRI connectivity (ICA100 edge 1335)	rfMRI connectivity	0.0142	0.149	0.9242	0.0134	0.0137	1.47761
3764	25753	rfMRI connectivity (ICA100 edge 1336)	rfMRI connectivity	0.0041	0.0624	0.9479	0.0926	0.0202	4.73711
3765	25753	rfMRI connectivity (ICA100 edge 1337)	rfMRI connectivity	0.1954	0.1279	0.1266	0.0234	0.0146	1.65
3766	25753	rfMRI connectivity (ICA100 edge 1338)	rfMRI connectivity	0.0566	0.0887	0.5234	0.0413	0.0158	2.78846
3767	25753	rfMRI connectivity (ICA100 edge 1339)	rfMRI connectivity	-0.123	0.1223	0.3145	0.0243	0.0185	1.44828
3768	25753	rfMRI connectivity (ICA100 edge 1340)	rfMRI connectivity				-0.0013	0.0141	-0.00735294
3769	25753	rfMRI connectivity (ICA100 edge 1341)	rfMRI connectivity	-0.0317	0.0713	0.6564	0.08	0.0177	5.62577
3770	25753	rfMRI connectivity (ICA100 edge 1342)	rfMRI connectivity				-0.0255	0.0135	-2.36842
3771	25753	rfMRI connectivity (ICA100 edge 1343)	rfMRI connectivity	-0.0459	0.2268	0.8394	0.0067	0.0123	-0.121951
3772	25753	rfMRI connectivity (ICA100 edge 1344)	rfMRI connectivity						0.538961
3773	25753	rfMRI connectivity (ICA100 edge 1345)	rfMRI connectivity	-0.0038	0.0767	0.9608	0.0497	0.0165	3.66879
3774	25753	rfMRI connectivity (ICA100 edge 1346)	rfMRI connectivity	0.0874	0.1952	0.6544	0.0091	0.0148	0.913669
3775	25753	rfMRI connectivity (ICA100 edge 1347)	rfMRI connectivity	-0.1022	0.0755	0.1759	0.0558	0.0157	3.97403
3776	25753	rfMRI connectivity (ICA100 edge 1348)	rfMRI connectivity	-0.0461	0.1667	0.782	0.0118	0.0147	0.664384
3777	25753	rfMRI connectivity (ICA100 edge 1349)	rfMRI connectivity	-0.0798	0.0901	0.3758	0.0317	0.0141	2.22901
3778	25753	rfMRI connectivity (ICA100 edge 1350)	rfMRI connectivity	0.0666	0.0651	0.3064	0.0798	0.0162	5.28947
3779	25753	rfMRI connectivity (ICA100 edge 1351)	rfMRI connectivity	-0.0437	0.0601	0.467	0.0992	0.0164	6.96753
3780	25753	rfMRI connectivity (ICA100 edge 1352)	rfMRI connectivity				-0.0028	0.0128	-0.296875
3781	25753	rfMRI connectivity (ICA100 edge 1353)	rfMRI connectivity				-0.0121	0.014	-0.839416
3782	25753	rfMRI connectivity (ICA100 edge 1354)	rfMRI connectivity	-0.0704	0.079	0.3726	0.0441	0.0151	3.04
3783	25753	rfMRI connectivity (ICA100 edge 1355)	rfMRI connectivity	-0.0948	0.0656	0.1485	0.0708	0.0155	5.3245
3784	25753	rfMRI connectivity (ICA100 edge 1356)	rfMRI connectivity	-0.135	0.2218	0.5427	0.0079	0.013	0.488189
3785	25753	rfMRI connectivity (ICA100 edge 1357)	rfMRI connectivity	0.1155	0.0908	0.2035	0.0429	0.0165	2.27215
3786	25753	rfMRI connectivity (ICA100 edge 1358)	rfMRI connectivity	-0.1307	0.1704	0.4433	0.0133	0.0131	1.528
3787	25753	rfMRI connectivity (ICA100 edge 1359)	rfMRI connectivity	-0.0527	0.0949	0.5784	0.0362	0.0146	2.32639
3788	25753	rfMRI connectivity (ICA100 edge 1360)	rfMRI connectivity	0.1119	0.162	0.4897	0.0168	0.0143	1.2381
3789	25753	rfMRI connectivity (ICA100 edge 1361)	rfMRI connectivity	0.023	0.1396	0.8691	0.0176	0.0141	1.31852
3790	25753	rfMRI connectivity (ICA100 edge 1362)	rfMRI connectivity	-0.0479	0.1068	0.654	0.0311	0.0158	1.82895
3791	25753	rfMRI connectivity (ICA100 edge 1363)	rfMRI connectivity	-0.0744	0.1003	0.4582	0.0356	0.0139	2.72917
3792	25753	rfMRI connectivity (ICA100 edge 1364)	rfMRI connectivity				-0.0248	0.0129	-1.6391
3793	25753	rfMRI connectivity (ICA100 edge 1365)	rfMRI connectivity	0.0733	0.1293	0.5708	0.0177	0.014	1.27612
3794	25753	rfMRI connectivity (ICA100 edge 1366)	rfMRI connectivity	0.0815	0.0889	0.3595	0.0369	0.0158	2.76667
3795	25753	rfMRI connectivity (ICA100 edge 1367)	rfMRI connectivity	-0.13	0.2819	0.6446	0.008	0.0163	0.688312
3796	25753	rfMRI connectivity (ICA100 edge 1368)	rfMRI connectivity	-0.0214	0.2125	0.9197	0.0063	0.0141	0.634328
3797	25753	rfMRI connectivity (ICA100 edge 1369)	rfMRI connectivity	0.1454	0.338	0.6671	0.0065	0.0142	1.05634
3798	25753	rfMRI connectivity (ICA100 edge 1370)	rfMRI connectivity	-0.022	0.0776	0.7772	0.0562	0.0142	4.91729
3799	25753	rfMRI connectivity (ICA100 edge 1371)	rfMRI connectivity	-0.0649	0.069	0.3467	0.0544	0.0143	4
3800	25753	rfMRI connectivity (ICA100 edge 1372)	rfMRI connectivity				-0.008	0.0127	-0.291667
3801	25753	rfMRI connectivity (ICA100 edge 1373)	rfMRI connectivity	-0.042	0.0763	0.5819	0.0476	0.0156	2.82468
3802	25753	rfMRI connectivity (ICA100 edge 1374)	rfMRI connectivity	-0.0568	0.0816	0.4867	0.0488	0.0134	3.68421
3803	25753	rfMRI connectivity (ICA100 edge 1375)	rfMRI connectivity	0.0034	0.0658	0.9585	0.064	0.0147	4.50658
3804	25753	rfMRI connectivity (ICA100 edge 1376)	rfMRI connectivity	0.0013	0.106	0.9906	0.0294	0.0139	2.21429
3805	25753	rfMRI connectivity (ICA100 edge 1377)	rfMRI connectivity				-0.0129	0.0131	-0.412214
3806	25753	rfMRI connectivity (ICA100 edge 1378)	rfMRI connectivity				-0.0032	0.0134	-0.128788
3807	25753	rfMRI connectivity (ICA100 edge 1379)	rfMRI connectivity	0.1397	0.2498	0.576	0.0126	0.0164	0.309091
3808	25753	rfMRI connectivity (ICA100 edge 1380)	rfMRI connectivity	-0.0052	0.1374	0.9697	0.0164	0.0153	1.17483
3809	25753	rfMRI connectivity (ICA100 edge 1381)	rfMRI connectivity				-0.0036	0.0144	-0.125
3810	25753	rfMRI connectivity (ICA100 edge 1382)	rfMRI connectivity						-0.0551181
3811	25753	rfMRI connectivity (ICA100 edge 1383)	rfMRI connectivity	0.1005	0.0852	0.2379	0.0384	0.0152	2.30201
3812	25753	rfMRI connectivity (ICA100 edge 1384)	rfMRI connectivity	-0.0569	0.1372	0.6782	0.0152	0.0144	1.03546
3813	25753	rfMRI connectivity (ICA100 edge 1385)	rfMRI connectivity	0.0138	0.1783	0.9385	0.0098	0.0148	0.41844
3814	25753	rfMRI connectivity (ICA100 edge 1386)	rfMRI connectivity				-0.0005	0.0147	-0.577181
3815	25753	rfMRI connectivity (ICA100 edge 1387)	rfMRI connectivity	0.0094	0.0866	0.9133	0.0397	0.0134	2.4812
3816	25753	rfMRI connectivity (ICA100 edge 1388)	rfMRI connectivity	-0.1415	0.1633	0.3862	0.0148	0.0164	0.626582
3817	25753	rfMRI connectivity (ICA100 edge 1389)	rfMRI connectivity	-0.21	0.1453	0.1483	0.0175	0.0132	1.05839
3818	25753	rfMRI connectivity (ICA100 edge 1390)	rfMRI connectivity	-0.1723	0.0904	0.0567	0.0348	0.0142	1.98561
3819	25753	rfMRI connectivity (ICA100 edge 1391)	rfMRI connectivity	-0.1224	0.1488	0.4107	0.0164	0.0137	1.19549
3820	25753	rfMRI connectivity (ICA100 edge 1392)	rfMRI connectivity	0.1622	0.2252	0.4715	0.0084	0.0137	-0.027972
3821	25753	rfMRI connectivity (ICA100 edge 1393)	rfMRI connectivity				-0.0018	0.0161	-0.222222
3822	25753	rfMRI connectivity (ICA100 edge 1394)	rfMRI connectivity						0.122137
3823	25753	rfMRI connectivity (ICA100 edge 1395)	rfMRI connectivity	0.0184	0.1466	0.9001	0.0123	0.0145	0.94964
3824	25753	rfMRI connectivity (ICA100 edge 1396)	rfMRI connectivity	-0.0252	0.1215	0.8357	0.0208	0.0123	1.58268
3825	25753	rfMRI connectivity (ICA100 edge 1397)	rfMRI connectivity	-0.1009	0.0871	0.247	0.0355	0.0158	2.36486
3826	25753	rfMRI connectivity (ICA100 edge 1398)	rfMRI connectivity	-0.2097	0.1477	0.1555	0.0197	0.0127	1.03906
3827	25753	rfMRI connectivity (ICA100 edge 1399)	rfMRI connectivity	-0.0906	0.2205	0.6812	0.0065	0.0142	0.303448
3828	25753	rfMRI connectivity (ICA100 edge 1400)	rfMRI connectivity				-0.0005	0.0134	-0.533333
3829	25753	rfMRI connectivity (ICA100 edge 1401)	rfMRI connectivity	-0.0385	0.1357	0.7764	0.0156	0.0139	0.70229
3830	25753	rfMRI connectivity (ICA100 edge 1402)	rfMRI connectivity	0.1464	0.176	0.4056	0.0134	0.0141	1.66176
3831	25753	rfMRI connectivity (ICA100 edge 1403)	rfMRI connectivity				-0.0023	0.0143	-0.0204082
3832	25753	rfMRI connectivity (ICA100 edge 1404)	rfMRI connectivity	-0.0697	0.1161	0.5482	0.0188	0.0141	1.2518
3833	25753	rfMRI connectivity (ICA100 edge 1405)	rfMRI connectivity	-0.0784	0.1057	0.4584	0.0297	0.0223	1.27488
3834	25753	rfMRI connectivity (ICA100 edge 1406)	rfMRI connectivity						-0.0813008
3835	25753	rfMRI connectivity (ICA100 edge 1407)	rfMRI connectivity	0.1464	0.1212	0.227	0.026	0.0145	2.03759
3836	25753	rfMRI connectivity (ICA100 edge 1408)	rfMRI connectivity	0.2154	0.1802	0.2319	0.013	0.0128	0.918699
3837	25753	rfMRI connectivity (ICA100 edge 1409)	rfMRI connectivity						0.846715
3838	25753	rfMRI connectivity (ICA100 edge 1410)	rfMRI connectivity				-0.016	0.0138	-0.834586
3839	25753	rfMRI connectivity (ICA100 edge 1411)	rfMRI connectivity	-0.098	0.1285	0.4457	0.0151	0.0149	1.00699
3840	25753	rfMRI connectivity (ICA100 edge 1412)	rfMRI connectivity	-0.0786	0.1003	0.4334	0.033	0.0142	1.78417
3841	25753	rfMRI connectivity (ICA100 edge 1413)	rfMRI connectivity				-0.0159	0.0133	-1.10156
3842	25753	rfMRI connectivity (ICA100 edge 1414)	rfMRI connectivity						0.483444
3843	25753	rfMRI connectivity (ICA100 edge 1415)	rfMRI connectivity				-0.012	0.0135	-0.382353
3844	25753	rfMRI connectivity (ICA100 edge 1416)	rfMRI connectivity				-0.015	0.0141	-0.914286
3845	25753	rfMRI connectivity (ICA100 edge 1417)	rfMRI connectivity	0.0006	0.1433	0.9967	0.0159	0.0163	0.95625
3846	25753	rfMRI connectivity (ICA100 edge 1418)	rfMRI connectivity				-0.0103	0.0135	-0.738806
3847	25753	rfMRI connectivity (ICA100 edge 1419)	rfMRI connectivity	-0.1136	0.1657	0.4931	0.0112	0.0142	0.649635
3848	25753	rfMRI connectivity (ICA100 edge 1420)	rfMRI connectivity	-0.0523	0.1441	0.7169	0.0134	0.0156	0.886667
3849	25753	rfMRI connectivity (ICA100 edge 1421)	rfMRI connectivity	-0.1917	0.0912	0.0354	0.0372	0.0135	3.05109
3850	25753	rfMRI connectivity (ICA100 edge 1422)	rfMRI connectivity				-0.0103	0.0133	-0.80315
3851	25753	rfMRI connectivity (ICA100 edge 1423)	rfMRI connectivity	-0.0015	0.1109	0.9893	0.0258	0.0143	2.05556
3852	25753	rfMRI connectivity (ICA100 edge 1424)	rfMRI connectivity	0.2552	0.2436	0.2948	0.0106	0.0149	0.950704
3853	25753	rfMRI connectivity (ICA100 edge 1425)	rfMRI connectivity				-0.0069	0.0143	-0.685714
3854	25753	rfMRI connectivity (ICA100 edge 1426)	rfMRI connectivity				-0.0095	0.0135	-0.636364
3855	25753	rfMRI connectivity (ICA100 edge 1427)	rfMRI connectivity	-0.036	0.126	0.7748	0.0213	0.0142	1.57746
3856	25753	rfMRI connectivity (ICA100 edge 1428)	rfMRI connectivity						-0.117284
3857	25753	rfMRI connectivity (ICA100 edge 1429)	rfMRI connectivity	-0.0351	0.1633	0.8296	0.0137	0.0126	1.02362
3858	25753	rfMRI connectivity (ICA100 edge 1430)	rfMRI connectivity	0.1222	0.1599	0.4446	0.0128	0.0141	1.25954
3859	25753	rfMRI connectivity (ICA100 edge 1431)	rfMRI connectivity	-0.196	0.1032	0.0576	0.029	0.0142	1.33088
3860	25753	rfMRI connectivity (ICA100 edge 1432)	rfMRI connectivity	0.0787	0.1247	0.5281	0.0198	0.0155	1.06757
3861	25753	rfMRI connectivity (ICA100 edge 1433)	rfMRI connectivity	0.1647	0.2342	0.4821	0.0164	0.0161	1.36
3862	25753	rfMRI connectivity (ICA100 edge 1434)	rfMRI connectivity	0.2364	0.5398	0.6614	0.0043	0.0127	-0.00775194
3863	25753	rfMRI connectivity (ICA100 edge 1435)	rfMRI connectivity	0.2202	0.1003	0.0281	0.0378	0.0145	3.09286
3864	25753	rfMRI connectivity (ICA100 edge 1436)	rfMRI connectivity	-0.0951	0.079	0.2282	0.0554	0.0142	3.53901
3865	25753	rfMRI connectivity (ICA100 edge 1437)	rfMRI connectivity	-0.0555	0.1438	0.6994	0.0134	0.014	0.901408
3866	25753	rfMRI connectivity (ICA100 edge 1438)	rfMRI connectivity	0.0276	0.0671	0.6815	0.0611	0.0152	4.16901
3867	25753	rfMRI connectivity (ICA100 edge 1439)	rfMRI connectivity						-0.115702
3868	25753	rfMRI connectivity (ICA100 edge 1440)	rfMRI connectivity	0.0373	0.1286	0.772	0.0244	0.0142	1.72593
3869	25753	rfMRI connectivity (ICA100 edge 1441)	rfMRI connectivity	0.055	0.0688	0.4241	0.0535	0.0154	3.79739
3870	25753	rfMRI connectivity (ICA100 edge 1442)	rfMRI connectivity	0.0869	0.0867	0.3163	0.0381	0.0169	2.5375
3871	25753	rfMRI connectivity (ICA100 edge 1443)	rfMRI connectivity	-0.0578	0.0864	0.5032	0.0377	0.017	2.41667
3872	25753	rfMRI connectivity (ICA100 edge 1444)	rfMRI connectivity	0.1323	0.1518	0.3835	0.0207	0.0162	1.53086
3873	25753	rfMRI connectivity (ICA100 edge 1445)	rfMRI connectivity	0.2326	0.4265	0.5856	0.0054	0.0143	0.911765
3874	25753	rfMRI connectivity (ICA100 edge 1446)	rfMRI connectivity	-0.0468	0.1011	0.6432	0.0334	0.0148	1.96599
3875	25753	rfMRI connectivity (ICA100 edge 1447)	rfMRI connectivity	-0.0614	0.172	0.721	0.0101	0.013	0.351562
3876	25753	rfMRI connectivity (ICA100 edge 1448)	rfMRI connectivity	-0.0348	0.1009	0.7301	0.0309	0.0153	2.19728
3877	25753	rfMRI connectivity (ICA100 edge 1449)	rfMRI connectivity	-0.0752	0.1543	0.6261	0.0142	0.0132	1.62205
3878	25753	rfMRI connectivity (ICA100 edge 1450)	rfMRI connectivity	-0.0917	0.0807	0.2556	0.0385	0.0146	3.53147
3879	25753	rfMRI connectivity (ICA100 edge 1451)	rfMRI connectivity				-0.0071	0.0143	-0.395522
3880	25753	rfMRI connectivity (ICA100 edge 1452)	rfMRI connectivity	0.1147	0.1006	0.2541	0.035	0.0141	3.05147
3881	25753	rfMRI connectivity (ICA100 edge 1453)	rfMRI connectivity				-0.021	0.0132	-1.69403
3882	25753	rfMRI connectivity (ICA100 edge 1454)	rfMRI connectivity	0.1168	0.1265	0.3558	0.0202	0.0147	1.47222
3883	25753	rfMRI connectivity (ICA100 edge 1455)	rfMRI connectivity	-0.133	0.0792	0.0934	0.0549	0.0146	4.14286
3884	25753	rfMRI connectivity (ICA100 edge 1456)	rfMRI connectivity	0.0364	0.0742	0.624	0.0506	0.0165	3.13253
3885	25753	rfMRI connectivity (ICA100 edge 1457)	rfMRI connectivity	-0.2122	0.1309	0.1051	0.0236	0.0148	1.36429
3886	25753	rfMRI connectivity (ICA100 edge 1458)	rfMRI connectivity	0.1012	0.0891	0.2563	0.0339	0.0133	2.64662
3887	25753	rfMRI connectivity (ICA100 edge 1459)	rfMRI connectivity	0.0843	0.1177	0.474	0.0213	0.0134	1.58394
3888	25753	rfMRI connectivity (ICA100 edge 1460)	rfMRI connectivity	0.0721	0.0785	0.3587	0.0543	0.0164	3.5697
3889	25753	rfMRI connectivity (ICA100 edge 1461)	rfMRI connectivity				-0.0096	0.0123	-0.882353
3890	25753	rfMRI connectivity (ICA100 edge 1462)	rfMRI connectivity	-0.0525	0.0964	0.5861	0.0323	0.0145	2.25352
3891	25753	rfMRI connectivity (ICA100 edge 1463)	rfMRI connectivity	0.1324	0.1739	0.4465	0.0098	0.0134	1.01481
3892	25753	rfMRI connectivity (ICA100 edge 1464)	rfMRI connectivity	0.2775	0.5763	0.6301	0.0068	0.0165	0.358974
3893	25753	rfMRI connectivity (ICA100 edge 1465)	rfMRI connectivity	0.1222	0.161	0.4481	0.0137	0.0153	0.879195
3894	25753	rfMRI connectivity (ICA100 edge 1466)	rfMRI connectivity				-0.0071	0.0131	-0.503597
3895	25753	rfMRI connectivity (ICA100 edge 1467)	rfMRI connectivity				-0.0104	0.014	-0.6875
3896	25753	rfMRI connectivity (ICA100 edge 1468)	rfMRI connectivity	0.0487	0.0998	0.6251	0.0304	0.0139	2.43939
3897	25753	rfMRI connectivity (ICA100 edge 1469)	rfMRI connectivity	0.0706	0.1273	0.5792	0.0197	0.0148	1.4069
3898	25753	rfMRI connectivity (ICA100 edge 1470)	rfMRI connectivity						-0.0942029
3899	25753	rfMRI connectivity (ICA100 edge 1471)	rfMRI connectivity				-0.0073	0.0123	-0.603306
3900	25753	rfMRI connectivity (ICA100 edge 1472)	rfMRI connectivity	-0.0662	0.118	0.5747	0.02	0.0143	1.56028
3901	25753	rfMRI connectivity (ICA100 edge 1473)	rfMRI connectivity				-0.0039	0.0145	0.107914
3902	25753	rfMRI connectivity (ICA100 edge 1474)	rfMRI connectivity				-0.0321	0.013	-2.34328
3903	25753	rfMRI connectivity (ICA100 edge 1475)	rfMRI connectivity	0.0322	0.0728	0.6582	0.0601	0.0158	3.63415
3904	25753	rfMRI connectivity (ICA100 edge 1476)	rfMRI connectivity	-0.0405	0.0984	0.6808	0.028	0.0167	2.32484
3905	25753	rfMRI connectivity (ICA100 edge 1477)	rfMRI connectivity				-0.0093	0.0144	-0.258741
3906	25753	rfMRI connectivity (ICA100 edge 1478)	rfMRI connectivity	0.0674	0.1176	0.5665	0.0231	0.0141	2.14388
3907	25753	rfMRI connectivity (ICA100 edge 1479)	rfMRI connectivity	-0.0466	0.1177	0.692	0.0266	0.0145	1.73571
3908	25753	rfMRI connectivity (ICA100 edge 1480)	rfMRI connectivity	0.1465	0.0878	0.0951	0.0404	0.015	2.80137
3909	25753	rfMRI connectivity (ICA100 edge 1481)	rfMRI connectivity	0.1464	0.3283	0.6556	0.0058	0.0135	0.80292
3910	25753	rfMRI connectivity (ICA100 edge 1482)	rfMRI connectivity				-0.0144	0.0143	-1.0963
3911	25753	rfMRI connectivity (ICA100 edge 1483)	rfMRI connectivity	-0.0708	0.4014	0.86	0.0035	0.0131	-0.00434857
3912	25753	rfMRI connectivity (ICA100 edge 1484)	rfMRI connectivity	-0.0974	0.1134	0.3905	0.0277	0.0145	2.21986
3913	25753	rfMRI connectivity (ICA100 edge 1485)	rfMRI connectivity	0.081	0.146	0.5792	0.0142	0.012	0.474138
3914	na	rfMRI connectivity ICA-features 1	rfMRI connectivity	-0.0158	0.0505	0.7549	0.1072	0.0171	7.25
3915	na	rfMRI connectivity ICA-features 2	rfMRI connectivity	0.0056	0.036	0.8755	0.2898	0.0294	10.8556
3916	na	rfMRI connectivity ICA-features 3	rfMRI connectivity	-0.0569	0.0362	0.1162	0.3114	0.0497	9.13569
3917	na	rfMRI connectivity ICA-features 4	rfMRI connectivity	-0.0279	0.0356	0.4332	0.2596	0.0263	11.8133
3918	na	rfMRI connectivity ICA-features 5	rfMRI connectivity	0.0604	0.0928	0.5152	0.0426	0.0152	2.73427
3919	na	rfMRI connectivity ICA-features 6	rfMRI connectivity	-0.015	0.0369	0.6837	0.329	0.0238	15.3956
3920	25731	QC T1-to-standard linear alignment discrepancy	QC	0.0585	0.0454	0.197	0.186	0.0199	10.6889
3921	25732	QC T1-to-standard nonlinear alignment discrepancy	QC	0.0028	0.0391	0.9439	0.254	0.0257	11.278
3922	25733	QC T1-to-standard nonlinear alignment warping	QC	0.0379	0.0458	0.4081	0.1444	0.0205	8.12778
3923	25734	QC T1 inverse SNR	QC	0.0192	0.0577	0.7397	0.0984	0.017	6.36076
3924	25735	QC T1 inverse CNR	QC	0.0686	0.0511	0.1798	0.1315	0.0176	8.18182
3925	25736	QC T2 FLAIR-to-T1 linear alignment discrepancy	QC	0.0025	0.042	0.9532	0.237	0.0313	8.75812
3926	25737	QC dMRI-to-T1 linear alignment discrepancy	QC	0.0114	0.0437	0.7938	0.2059	0.0205	11.1771
3927	25738	QC SWI-to-T1 linear alignment discrepancy	QC	0.0726	0.0496	0.1428	0.1625	0.021	9.27053
3928	25739	QC rfMRI-to-T1 linear alignment discrepancy	QC	0.0243	0.0429	0.5718	0.2238	0.0231	10.7346
3929	25740	QC tfMRI-to-T1 linear alignment discrepancy	QC	0.0312	0.0476	0.5125	0.2111	0.0196	10.9862
3930	25741	QC rfMRI head motion	QC						0.469697
3931	25742	QC tfMRI head motion	QC				-0.0108	0.0135	-0.726115
3932	25743	QC rfMRI inverse tSNR	QC	-0.0354	0.0536	0.509	0.1416	0.0209	7.34615
3933	25744	QC rfMRI cleaned inverse tSNR	QC	0.006	0.0422	0.8878	0.2053	0.0239	9.39655
3934	25745	QC tfMRI inverse tSNR	QC	-0.0359	0.0828	0.665	0.0474	0.0156	3.17791
3935	25746	QC dMRI eddy outlier slices	QC				-0.0016	0.0141	0.0264901

### Sheet: Table S3
Supplementary Table S3: Global genetic correlation between hearing difficulty (HD) and brain imaging-derived phenotypes (IDPs) in females.
IDP ID	UKB ID	IDP short name	Category name	rg	se	p	heritability_obs	heritability_obs_se	z_heritability
0001	25001	IDP T1 SIENAX peripheral grey normalised volume	regional and tissue volume	-0.0052	0.0814	0.949	0.1855	0.0421	4.40618
0002	25002	IDP T1 SIENAX peripheral grey unnormalised volume	regional and tissue volume	-0.0016	0.0818	0.9842	0.1798	0.0423	4.25059
0003	25003	IDP T1 SIENAX CSF normalised volume	regional and tissue volume	0.047	0.0688	0.495	0.2933	0.0491	5.97352
0004	25004	IDP T1 SIENAX CSF unnormalised volume	regional and tissue volume	0.0469	0.0687	0.4951	0.2948	0.0492	5.99187
0005	25005	IDP T1 SIENAX grey normalised volume	regional and tissue volume	-0.0009	0.0789	0.9909	0.2015	0.0419	4.80907
0006	25006	IDP T1 SIENAX grey unnormalised volume	regional and tissue volume	-0.004	0.0799	0.9605	0.1911	0.0417	4.58273
0007	25007	IDP T1 SIENAX white normalised volume	regional and tissue volume	-0.0639	0.0604	0.2895	0.2893	0.0498	5.80924
0008	25008	IDP T1 SIENAX white unnormalised volume	regional and tissue volume	-0.0631	0.0612	0.3023	0.2824	0.0499	5.65932
0009	25009	IDP T1 SIENAX brain-normalised volume	regional and tissue volume	-0.0499	0.0704	0.4784	0.2212	0.0502	4.40637
0010	25010	IDP T1 SIENAX brain-unnormalised volume	regional and tissue volume	-0.0505	0.0716	0.4805	0.2118	0.0499	4.24449
0011	25011	IDP T1 FIRST left thalamus volume	regional and tissue volume	0.058	0.0675	0.3903	0.2509	0.0477	5.25996
0012	25012	IDP T1 FIRST right thalamus volume	regional and tissue volume	0.097	0.063	0.1238	0.2853	0.0434	6.57373
0013	25013	IDP T1 FIRST left caudate volume	regional and tissue volume	0.1238	0.053	0.0196	0.4329	0.0497	8.71026
0014	25014	IDP T1 FIRST right caudate volume	regional and tissue volume	0.0973	0.0513	0.0581	0.4742	0.0499	9.50301
0015	25015	IDP T1 FIRST left putamen volume	regional and tissue volume	-0.037	0.066	0.5748	0.3145	0.0518	6.07143
0016	25016	IDP T1 FIRST right putamen volume	regional and tissue volume	-0.0029	0.0635	0.9634	0.3477	0.0565	6.15398
0017	25017	IDP T1 FIRST left pallidum volume	regional and tissue volume	0.0653	0.0621	0.2932	0.2617	0.0459	5.70153
0018	25018	IDP T1 FIRST right pallidum volume	regional and tissue volume	0.0156	0.0678	0.8181	0.2568	0.046	5.58261
0019	25019	IDP T1 FIRST left hippocampus volume	regional and tissue volume	0.2309	0.1	0.0209	0.1195	0.0393	3.04071
0020	25020	IDP T1 FIRST right hippocampus volume	regional and tissue volume	0.1312	0.0744	0.0777	0.1976	0.0408	4.84314
0021	25021	IDP T1 FIRST left amygdala volume	regional and tissue volume	0.0758	0.0877	0.3878	0.151	0.0394	3.83249
0022	25022	IDP T1 FIRST right amygdala volume	regional and tissue volume	-0.0448	0.0979	0.6475	0.1067	0.0391	2.7289
0023	25023	IDP T1 FIRST left accumbens volume	regional and tissue volume	0.0378	0.0825	0.6464	0.1642	0.043	3.8186
0024	25024	IDP T1 FIRST right accumbens volume	regional and tissue volume	0.044	0.0767	0.5664	0.1865	0.0424	4.39858
0025	25025	IDP T1 FIRST brain stem+4th ventricle volume	regional and tissue volume	-0.0119	0.0604	0.8438	0.312	0.0466	6.69528
0026	25782	IDP T1 FAST ROIs L frontal pole	regional and tissue volume	0.0236	0.0805	0.7691	0.1772	0.0443	4
0027	25783	IDP T1 FAST ROIs R frontal pole	regional and tissue volume	0.0709	0.0742	0.3389	0.1941	0.0379	5.12137
0028	25784	IDP T1 FAST ROIs L insular cortex	regional and tissue volume	0.0552	0.0657	0.4013	0.2378	0.047	5.05957
0029	25785	IDP T1 FAST ROIs R insular cortex	regional and tissue volume	0.0884	0.0665	0.1839	0.2228	0.0422	5.27962
0030	25786	IDP T1 FAST ROIs L sup front gyrus	regional and tissue volume	0.1325	0.1314	0.3134	0.0748	0.0392	1.90816
0031	25787	IDP T1 FAST ROIs R sup front gyrus	regional and tissue volume	0.0558	0.0841	0.5072	0.1724	0.0373	4.62198
0032	25788	IDP T1 FAST ROIs L mid front gyrus	regional and tissue volume	0.0753	0.1172	0.5205	0.0885	0.0398	2.22362
0033	25789	IDP T1 FAST ROIs R mid front gyrus	regional and tissue volume	0.0027	0.0927	0.977	0.1294	0.0326	3.96933
0034	25790	IDP T1 FAST ROIs L inf front gyrus parstri	regional and tissue volume	0.0105	0.094	0.9109	0.1388	0.0413	3.36077
0035	25791	IDP T1 FAST ROIs R inf front gyrus parstri	regional and tissue volume	0.1408	0.1423	0.3224	0.0668	0.0366	1.82514
0036	25792	IDP T1 FAST ROIs L inf front gyrus parsop	regional and tissue volume
0037	25793	IDP T1 FAST ROIs R inf front gyrus parsop	regional and tissue volume	0.0299	0.1526	0.8447	0.0401	0.0372	1.07796
0038	25794	IDP T1 FAST ROIs L precentral gyrus	regional and tissue volume	0.0406	0.0782	0.6035	0.136	0.0377	3.60743
0039	25795	IDP T1 FAST ROIs R precentral gyrus	regional and tissue volume	-0.0657	0.0798	0.41	0.1516	0.0426	3.55869
0040	25796	IDP T1 FAST ROIs L temporal pole	regional and tissue volume	-0.0125	0.079	0.8743	0.1908	0.0432	4.41667
0041	25797	IDP T1 FAST ROIs R temporal pole	regional and tissue volume	-0.04	0.0723	0.5802	0.183	0.0427	4.28571
0042	25798	IDP T1 FAST ROIs L sup temp gyrus ant	regional and tissue volume	-0.0237	0.1242	0.8489	0.0695	0.0381	1.82415
0043	25799	IDP T1 FAST ROIs R sup temp gyrus ant	regional and tissue volume	0.0823	0.1307	0.5286	0.067	0.0404	1.65842
0044	25800	IDP T1 FAST ROIs L sup temp gyrus post	regional and tissue volume	0.0944	0.1082	0.383	0.0983	0.0408	2.40931
0045	25801	IDP T1 FAST ROIs R sup temp gyrus post	regional and tissue volume	0.055	0.0707	0.4364	0.1915	0.0386	4.96114
0046	25802	IDP T1 FAST ROIs L mid temp gyrus ant	regional and tissue volume	0.0324	0.1076	0.7635	0.0641	0.0407	1.57494
0047	25803	IDP T1 FAST ROIs R mid temp gyrus ant	regional and tissue volume	0.0996	0.2433	0.6824	0.0223	0.0386	0.57772
0048	25804	IDP T1 FAST ROIs L mid temp gyrus post	regional and tissue volume	0.0617	0.079	0.4346	0.1879	0.0418	4.49522
0049	25805	IDP T1 FAST ROIs R mid temp gyrus post	regional and tissue volume	-0.1291	0.0804	0.1081	0.1985	0.0373	5.32172
0050	25806	IDP T1 FAST ROIs L mid temp gyrus tempocc	regional and tissue volume	-0.1211	0.1086	0.2647	0.0945	0.0356	2.65449
0051	25807	IDP T1 FAST ROIs R mid temp gyrus tempocc	regional and tissue volume	-0.0356	0.0902	0.6926	0.1513	0.0394	3.8401
0052	25808	IDP T1 FAST ROIs L inf temp gyrus ant	regional and tissue volume	0.1163	0.0961	0.2262	0.0956	0.0379	2.52243
0053	25809	IDP T1 FAST ROIs R inf temp gyrus ant	regional and tissue volume	0.2018	0.1147	0.0786	0.0765	0.0381	2.00787
0054	25810	IDP T1 FAST ROIs L inf temp gyrus post	regional and tissue volume	0.2086	0.1104	0.0588	0.1026	0.042	2.44286
0055	25811	IDP T1 FAST ROIs R inf temp gyrus post	regional and tissue volume	0.0276	0.0916	0.7629	0.137	0.041	3.34146
0056	25812	IDP T1 FAST ROIs L inf temp gyrus tempocc	regional and tissue volume	-0.0264	0.0839	0.7533	0.1771	0.0447	3.96197
0057	25813	IDP T1 FAST ROIs R inf temp gyrus tempocc	regional and tissue volume	0.0264	0.0827	0.7499	0.1422	0.041	3.46829
0058	25814	IDP T1 FAST ROIs L postcent gyrus	regional and tissue volume	-0.0882	0.1469	0.5481	0.0574	0.0399	1.4386
0059	25815	IDP T1 FAST ROIs R postcent gyrus	regional and tissue volume	-0.1766	0.1094	0.1065	0.121	0.0468	2.58547
0060	25816	IDP T1 FAST ROIs L sup parietal lobule	regional and tissue volume	-0.0269	0.0899	0.7651	0.1139	0.0427	2.66745
0061	25817	IDP T1 FAST ROIs R sup parietal lobule	regional and tissue volume	0.1883	0.4445	0.6718	0.0137	0.0339	0.40413
0062	25818	IDP T1 FAST ROIs L supramarg gyrus ant	regional and tissue volume	-0.2666	0.196	0.1737	0.0444	0.0383	1.15927
0063	25819	IDP T1 FAST ROIs R supramarg gyrus ant	regional and tissue volume	-0.1324	0.1187	0.2649	0.0956	0.0443	2.15801
0064	25820	IDP T1 FAST ROIs L supramarg gyrus post	regional and tissue volume	-0.2655	0.1587	0.0943	0.0574	0.0422	1.36019
0065	25821	IDP T1 FAST ROIs R supramarg gyrus post	regional and tissue volume	-0.3567	0.1885	0.0584	0.0522	0.0352	1.48295
0066	25822	IDP T1 FAST ROIs L angular gyrus	regional and tissue volume	-0.2424	0.1107	0.0285	0.1169	0.0465	2.51398
0067	25823	IDP T1 FAST ROIs R angular gyrus	regional and tissue volume	-0.0486	0.0991	0.6235	0.1107	0.0401	2.7606
0068	25824	IDP T1 FAST ROIs L latocc cortex sup	regional and tissue volume	0.0238	0.0967	0.8055	0.1242	0.0467	2.65953
0069	25825	IDP T1 FAST ROIs R latocc cortex sup	regional and tissue volume	-0.0487	0.1044	0.6406	0.1168	0.0381	3.06562
0070	25826	IDP T1 FAST ROIs L latocc cortex inf	regional and tissue volume	-0.058	0.0875	0.5077	0.1501	0.0431	3.4826
0071	25827	IDP T1 FAST ROIs R latocc cortex inf	regional and tissue volume	0.0656	0.0909	0.4706	0.1405	0.0409	3.43521
0072	25828	IDP T1 FAST ROIs L intracalc cortex	regional and tissue volume	0.0802	0.057	0.1591	0.3495	0.056	6.24107
0073	25829	IDP T1 FAST ROIs R intracalc cortex	regional and tissue volume	0.114	0.0571	0.046	0.346	0.0554	6.24549
0074	25830	IDP T1 FAST ROIs L front med cortex	regional and tissue volume	-0.0356	0.1062	0.7375	0.1063	0.0383	2.77546
0075	25831	IDP T1 FAST ROIs R front med cortex	regional and tissue volume	-0.093	0.2794	0.7393	0.0182	0.0363	0.501377
0076	25832	IDP T1 FAST ROIs L juxtapos lobule cortex	regional and tissue volume	0.258	0.1229	0.0358	0.0889	0.0404	2.2005
0077	25833	IDP T1 FAST ROIs R juxtapos lobule cortex	regional and tissue volume	0.1845	0.1395	0.1862	0.065	0.0415	1.56627
0078	25834	IDP T1 FAST ROIs L subcallosal cortex	regional and tissue volume	-0.0139	0.059	0.8136	0.3168	0.0507	6.24852
0079	25835	IDP T1 FAST ROIs R subcallosal cortex	regional and tissue volume	-0.0817	0.0667	0.221	0.256	0.0467	5.4818
0080	25836	IDP T1 FAST ROIs L paracing gyrus	regional and tissue volume	0.0811	0.0831	0.329	0.1703	0.0439	3.87927
0081	25837	IDP T1 FAST ROIs R paracing gyrus	regional and tissue volume	0.0298	0.0981	0.7615	0.1129	0.0459	2.45969
0082	25838	IDP T1 FAST ROIs L cing gyrus ant	regional and tissue volume	-0.034	0.1001	0.7343	0.1298	0.0431	3.0116
0083	25839	IDP T1 FAST ROIs R cing gyrus ant	regional and tissue volume	0.0734	0.0971	0.4499	0.1236	0.0454	2.72247
0084	25840	IDP T1 FAST ROIs L cing gyrus post	regional and tissue volume	-0.1329	0.0961	0.167	0.1629	0.0395	4.12405
0085	25841	IDP T1 FAST ROIs R cing gyrus post	regional and tissue volume	-0.2075	0.1247	0.0961	0.0901	0.0398	2.26382
0086	25842	IDP T1 FAST ROIs L precun cortex	regional and tissue volume	-0.0856	0.0816	0.2944	0.1917	0.0487	3.93634
0087	25843	IDP T1 FAST ROIs R precun cortex	regional and tissue volume	-0.0726	0.0815	0.3731	0.196	0.0499	3.92786
0088	25844	IDP T1 FAST ROIs L cuneal cortex	regional and tissue volume	0.006	0.0929	0.9482	0.1414	0.0418	3.38278
0089	25845	IDP T1 FAST ROIs R cuneal cortex	regional and tissue volume	-0.0305	0.0867	0.7249	0.148	0.0416	3.55769
0090	25846	IDP T1 FAST ROIs L front orb cortex	regional and tissue volume	0.0561	0.0804	0.4855	0.1776	0.0445	3.99101
0091	25847	IDP T1 FAST ROIs R front orb cortex	regional and tissue volume	0.0207	0.0849	0.8077	0.166	0.0444	3.73874
0092	25848	IDP T1 FAST ROIs L parahipp gyrus ant	regional and tissue volume	0.1412	0.0821	0.0856	0.1635	0.0421	3.88361
0093	25849	IDP T1 FAST ROIs R parahipp gyrus ant	regional and tissue volume	0.0348	0.0826	0.6738	0.1689	0.0451	3.74501
0094	25850	IDP T1 FAST ROIs L parahipp gyrus post	regional and tissue volume	-0.0276	0.0658	0.675	0.2588	0.0378	6.84656
0095	25851	IDP T1 FAST ROIs R parahipp gyrus post	regional and tissue volume	-0.0269	0.0643	0.6762	0.3203	0.0394	8.12944
0096	25852	IDP T1 FAST ROIs L lingual gyrus	regional and tissue volume	0.0647	0.0735	0.379	0.2038	0.0401	5.08229
0097	25853	IDP T1 FAST ROIs R lingual gyrus	regional and tissue volume	0.0743	0.0713	0.2979	0.2324	0.0419	5.54654
0098	25854	IDP T1 FAST ROIs L temp fusif cortex ant	regional and tissue volume	0.0198	0.1262	0.8751	0.0734	0.0427	1.71897
0099	25855	IDP T1 FAST ROIs R temp fusif cortex ant	regional and tissue volume	0.1348	0.1052	0.1999	0.1206	0.0423	2.85106
0100	25856	IDP T1 FAST ROIs L temp fusif cortex post	regional and tissue volume	-0.0198	0.0847	0.8153	0.1641	0.0442	3.71267
0101	25857	IDP T1 FAST ROIs R temp fusif cortex post	regional and tissue volume	0.0725	0.0771	0.3472	0.2178	0.0407	5.35135
0102	25858	IDP T1 FAST ROIs L temp occ fusif cortex	regional and tissue volume	0.0292	0.074	0.693	0.1848	0.0384	4.8125
0103	25859	IDP T1 FAST ROIs R temp occ fusif cortex	regional and tissue volume	0.0789	0.0755	0.2961	0.1817	0.041	4.43171
0104	25860	IDP T1 FAST ROIs L occ fusif gyrus	regional and tissue volume	0.1787	0.087	0.04	0.1634	0.0408	4.0049
0105	25861	IDP T1 FAST ROIs R occ fusif gyrus	regional and tissue volume	0.0201	0.0786	0.7979	0.1729	0.043	4.02093
0106	25862	IDP T1 FAST ROIs L front operc cortex	regional and tissue volume	-0.0205	0.1105	0.8526	0.0869	0.036	2.41389
0107	25863	IDP T1 FAST ROIs R front operc cortex	regional and tissue volume	-0.0253	0.1139	0.8246	0.0975	0.0384	2.53906
0108	25864	IDP T1 FAST ROIs L cent operc cortex	regional and tissue volume	0.0397	0.1551	0.7978	0.0445	0.0376	1.18351
0109	25865	IDP T1 FAST ROIs R cent operc cortex	regional and tissue volume	-0.0527	0.1051	0.6162	0.0913	0.0376	2.42819
0110	25866	IDP T1 FAST ROIs L parietal operc cortex	regional and tissue volume	-0.0776	0.0955	0.4169	0.1449	0.0374	3.87433
0111	25867	IDP T1 FAST ROIs R parietal operc cortex	regional and tissue volume	0.0618	0.085	0.467	0.1332	0.0434	3.06912
0112	25868	IDP T1 FAST ROIs L planum polare	regional and tissue volume	0.2131	0.0752	0.0046	0.1766	0.0442	3.99548
0113	25869	IDP T1 FAST ROIs R planum polare	regional and tissue volume	0.183	0.1031	0.0759	0.1298	0.0457	2.84026
0114	25870	IDP T1 FAST ROIs L heschl gyrus	regional and tissue volume	0.1158	0.1026	0.2589	0.1462	0.0423	3.45626
0115	25871	IDP T1 FAST ROIs R heschl gyrus	regional and tissue volume	0.0321	0.0821	0.6961	0.1779	0.0418	4.25598
0116	25872	IDP T1 FAST ROIs L planum temporale	regional and tissue volume	0.0116	0.0944	0.9022	0.1664	0.0411	4.04866
0117	25873	IDP T1 FAST ROIs R planum temporale	regional and tissue volume	0.0422	0.0791	0.594	0.21	0.0409	5.13447
0118	25874	IDP T1 FAST ROIs L supracalc cortex	regional and tissue volume	0.0619	0.0793	0.4348	0.1615	0.0404	3.99752
0119	25875	IDP T1 FAST ROIs R supracalc cortex	regional and tissue volume	0.1128	0.0819	0.1684	0.1631	0.0439	3.71526
0120	25876	IDP T1 FAST ROIs L occ pole	regional and tissue volume	-0.0462	0.0903	0.6092	0.1235	0.0387	3.19121
0121	25877	IDP T1 FAST ROIs R occ pole	regional and tissue volume	0.0778	0.0815	0.3401	0.1775	0.0459	3.8671
0122	25878	IDP T1 FAST ROIs L thalamus	regional and tissue volume	0.0067	0.0708	0.9242	0.2692	0.0427	6.30445
0123	25879	IDP T1 FAST ROIs R thalamus	regional and tissue volume	0.0154	0.0637	0.8088	0.3181	0.0404	7.87376
0124	25880	IDP T1 FAST ROIs L caudate	regional and tissue volume	0.0379	0.0704	0.5902	0.2815	0.0453	6.21413
0125	25881	IDP T1 FAST ROIs R caudate	regional and tissue volume	0.0376	0.0624	0.5471	0.3495	0.0457	7.6477
0126	25882	IDP T1 FAST ROIs L putamen	regional and tissue volume	-0.0369	0.0731	0.6138	0.2064	0.0424	4.86792
0127	25883	IDP T1 FAST ROIs R putamen	regional and tissue volume	-0.0295	0.0706	0.6759	0.2263	0.0461	4.90889
0128	25884	IDP T1 FAST ROIs L pallidum	regional and tissue volume	-0.0093	0.0733	0.8987	0.1938	0.0389	4.98201
0129	25885	IDP T1 FAST ROIs R pallidum	regional and tissue volume	0.0259	0.0685	0.7056	0.2116	0.0425	4.97882
0130	25886	IDP T1 FAST ROIs L hippocampus	regional and tissue volume	0.0577	0.0638	0.3656	0.3053	0.0444	6.87613
0131	25887	IDP T1 FAST ROIs R hippocampus	regional and tissue volume	0.0406	0.0664	0.5404	0.3141	0.0456	6.88816
0132	25888	IDP T1 FAST ROIs L amygdala	regional and tissue volume	0.0774	0.0644	0.2296	0.2382	0.0447	5.32886
0133	25889	IDP T1 FAST ROIs R amygdala	regional and tissue volume	0.1869	0.1084	0.0846	0.119	0.0419	2.8401
0134	25890	IDP T1 FAST ROIs L ventral striatum	regional and tissue volume	0.0519	0.0606	0.392	0.3471	0.0553	6.27667
0135	25891	IDP T1 FAST ROIs R ventral striatum	regional and tissue volume	0.042	0.0559	0.4518	0.3671	0.0545	6.73578
0136	25892	IDP T1 FAST ROIs brain stem	regional and tissue volume	-0.0768	0.0672	0.2535	0.2609	0.0476	5.48109
0137	25893	IDP T1 FAST ROIs L cerebellum I-IV	regional and tissue volume	-0.0388	0.0672	0.5633	0.2822	0.0438	6.44292
0138	25894	IDP T1 FAST ROIs R cerebellum I-IV	regional and tissue volume	-0.0009	0.0715	0.9897	0.2409	0.0472	5.10381
0139	25895	IDP T1 FAST ROIs L cerebellum V	regional and tissue volume	-0.0468	0.0627	0.4562	0.3221	0.0441	7.30385
0140	25896	IDP T1 FAST ROIs R cerebellum V	regional and tissue volume	-0.0395	0.0786	0.6156	0.2273	0.0454	5.00661
0141	25897	IDP T1 FAST ROIs L cerebellum VI	regional and tissue volume	-0.0054	0.0648	0.9332	0.3394	0.048	7.07083
0142	25898	IDP T1 FAST ROIs V cerebellum VI	regional and tissue volume	-0.0046	0.0691	0.9468	0.2856	0.0462	6.18182
0143	25899	IDP T1 FAST ROIs R cerebellum VI	regional and tissue volume	0.0251	0.068	0.7118	0.317	0.047	6.74468
0144	25900	IDP T1 FAST ROIs L cerebellum crus I	regional and tissue volume	0.0184	0.0591	0.7553	0.3939	0.0485	8.12165
0145	25901	IDP T1 FAST ROIs V cerebellum crus I	regional and tissue volume	0.044	0.1055	0.6769	0.0986	0.0432	2.28241
0146	25902	IDP T1 FAST ROIs R cerebellum crus I	regional and tissue volume	-0.0181	0.0592	0.7596	0.3932	0.0496	7.92742
0147	25903	IDP T1 FAST ROIs L cerebellum crus II	regional and tissue volume	0.1265	0.0654	0.0529	0.2855	0.0477	5.98532
0148	25904	IDP T1 FAST ROIs V cerebellum crus II	regional and tissue volume	0.1166	0.0675	0.0844	0.2434	0.0516	4.71705
0149	25905	IDP T1 FAST ROIs R cerebellum crus II	regional and tissue volume	0.0495	0.0596	0.4068	0.3723	0.0583	6.38593
0150	25906	IDP T1 FAST ROIs L cerebellum VIIb	regional and tissue volume	0.0556	0.0605	0.3579	0.3225	0.0495	6.51515
0151	25907	IDP T1 FAST ROIs V cerebellum VIIb	regional and tissue volume	0.0427	0.0599	0.4756	0.3059	0.0431	7.09745
0152	25908	IDP T1 FAST ROIs R cerebellum VIIb	regional and tissue volume	0.0698	0.0593	0.2385	0.3371	0.0511	6.59687
0153	25909	IDP T1 FAST ROIs L cerebellum VIIIa	regional and tissue volume	-0.0686	0.0626	0.273	0.3116	0.0438	7.11416
0154	25910	IDP T1 FAST ROIs V cerebellum VIIIa	regional and tissue volume	0.14	0.0619	0.0238	0.276	0.05	5.52
0155	25911	IDP T1 FAST ROIs R cerebellum VIIIa	regional and tissue volume	0.0621	0.0671	0.3546	0.2494	0.0456	5.4693
0156	25912	IDP T1 FAST ROIs L cerebellum VIIIb	regional and tissue volume	-0.1319	0.0683	0.0534	0.2778	0.043	6.46047
0157	25913	IDP T1 FAST ROIs V cerebellum VIIIb	regional and tissue volume	0.0878	0.0723	0.2243	0.248	0.0507	4.89152
0158	25914	IDP T1 FAST ROIs R cerebellum VIIIb	regional and tissue volume	-0.0496	0.0738	0.5015	0.2049	0.0426	4.80986
0159	25915	IDP T1 FAST ROIs L cerebellum IX	regional and tissue volume	-0.0475	0.0675	0.4816	0.2759	0.0485	5.68866
0160	25916	IDP T1 FAST ROIs V cerebellum IX	regional and tissue volume	0.0046	0.0723	0.9497	0.2541	0.0468	5.42949
0161	25917	IDP T1 FAST ROIs R cerebellum IX	regional and tissue volume	-0.0292	0.0735	0.6909	0.2543	0.047	5.41064
0162	25918	IDP T1 FAST ROIs L cerebellum X	regional and tissue volume	-0.1822	0.0693	0.0085	0.3009	0.0472	6.375
0163	25919	IDP T1 FAST ROIs V cerebellum X	regional and tissue volume	-0.0531	0.083	0.5227	0.1776	0.0434	4.09217
0164	25920	IDP T1 FAST ROIs R cerebellum X	regional and tissue volume	-0.1601	0.0726	0.0274	0.244	0.0469	5.20256
0165	26514	aseg global volume BrainSeg	regional and tissue volume	-0.0014	0.0698	0.9838	0.2333	0.0534	4.36891
0166	26515	aseg global volume BrainSegNotVent	regional and tissue volume	-0.0065	0.0653	0.9205	0.2424	0.0555	4.36757
0167	26516	aseg global volume BrainSegNotVentSurf	regional and tissue volume	-0.0154	0.0631	0.8076	0.2581	0.0565	4.56814
0168	26517	aseg global volume SubCortGray	regional and tissue volume	0.0856	0.0559	0.1254	0.3605	0.0506	7.12451
0169	26518	aseg global volume TotalGray	regional and tissue volume	0.0972	0.0717	0.1751	0.2135	0.0416	5.13221
0170	26519	aseg global volume SupraTentorial	regional and tissue volume	-0.0197	0.0678	0.7718	0.2461	0.0507	4.85404
0171	26520	aseg global volume SupraTentorialNotVent	regional and tissue volume	-0.0234	0.0628	0.7096	0.2616	0.0539	4.85343
0172	26521	aseg global volume EstimatedTotalIntraCranial	regional and tissue volume	0.0178	0.1045	0.8645	0.1058	0.0417	2.53717
0173	26522	aseg global volume VentricleChoroid	regional and tissue volume	0.0165	0.0707	0.8153	0.2737	0.0489	5.59714
0174	26523	aseg global volume 3rd-Ventricle	regional and tissue volume	-0.0354	0.0572	0.5366	0.2905	0.0419	6.93317
0175	26524	aseg global volume 4th-Ventricle	regional and tissue volume	-0.0496	0.0596	0.4054	0.3662	0.0524	6.98855
0176	26525	aseg global volume 5th-Ventricle	regional and tissue volume	-0.1709	0.1951	0.3811	0.032	0.0368	0.869565
0177	26526	aseg global volume Brain-Stem	regional and tissue volume	-0.0033	0.0477	0.9442	0.505	0.0581	8.69191
0178	26527	aseg global volume CSF	regional and tissue volume	0.0818	0.0726	0.2597	0.2468	0.0485	5.08866
0179	26528	aseg global volume WM-hypointensities	regional and tissue volume	-0.0926	0.0749	0.2161	0.2384	0.0489	4.87526
0180	26529	aseg global volume non-WM-hypointensities	regional and tissue volume				-0.0028	0.0312	-0.0897436
0181	26530	aseg global volume Optic-Chiasm	regional and tissue volume	0.0594	0.095	0.5317	0.1491	0.0462	3.22727
0182	26531	aseg global volume CC-Posterior	regional and tissue volume	-0.0161	0.0562	0.774	0.3437	0.0415	8.28193
0183	26532	aseg global volume CC-Mid-Posterior	regional and tissue volume	-0.0647	0.0834	0.438	0.1683	0.0373	4.51206
0184	26533	aseg global volume CC-Central	regional and tissue volume	0.0195	0.0628	0.7559	0.2912	0.0418	6.96651
0185	26534	aseg global volume CC-Mid-Anterior	regional and tissue volume	0.052	0.062	0.4017	0.3214	0.0488	6.58607
0186	26535	aseg global volume CC-Anterior	regional and tissue volume	-0.0082	0.0781	0.9159	0.1938	0.0404	4.79703
0187	26536	aseg global volume-ratio BrainSegVol-to-eTIV	regional and tissue volume	-0.0523	0.0779	0.5017	0.1881	0.0489	3.84663
0188	26537	aseg global volume-ratio MaskVol-to-eTIV	regional and tissue volume	-0.0549	0.1211	0.6503	0.0945	0.0379	2.4934
0189	26552	aseg lh volume Cortex	regional and tissue volume	0.0815	0.0722	0.2586	0.1922	0.0433	4.4388
0190	26553	aseg lh volume CerebralWhiteMatter	regional and tissue volume	-0.0877	0.0576	0.128	0.3321	0.0557	5.9623
0191	26554	aseg lh volume Lateral-Ventricle	regional and tissue volume	0.0249	0.0714	0.7271	0.2693	0.0491	5.48473
0192	26555	aseg lh volume Inf-Lat-Vent	regional and tissue volume	-0.0647	0.1017	0.5245	0.1177	0.0398	2.95729
0193	26556	aseg lh volume Cerebellum-White-Matter	regional and tissue volume	0.002	0.0596	0.9737	0.3758	0.0526	7.14449
0194	26557	aseg lh volume Cerebellum-Cortex	regional and tissue volume	0.0164	0.071	0.8175	0.3231	0.0481	6.71726
0195	26558	aseg lh volume Thalamus-Proper	regional and tissue volume	0.1007	0.0653	0.123	0.2576	0.0489	5.26789
0196	26559	aseg lh volume Caudate	regional and tissue volume	0.1049	0.0568	0.0647	0.4127	0.0489	8.43967
0197	26560	aseg lh volume Putamen	regional and tissue volume	-0.0041	0.0583	0.9444	0.3456	0.0511	6.76321
0198	26561	aseg lh volume Pallidum	regional and tissue volume	0.0363	0.0566	0.5211	0.3747	0.0466	8.04077
0199	26562	aseg lh volume Hippocampus	regional and tissue volume	0.142	0.0653	0.0297	0.2546	0.0456	5.58333
0200	26563	aseg lh volume Amygdala	regional and tissue volume	0.1537	0.07	0.0282	0.2468	0.0435	5.67356
0201	26564	aseg lh volume Accumbens-area	regional and tissue volume	0.019	0.0842	0.8214	0.1917	0.0481	3.98545
0202	26565	aseg lh volume VentralDC	regional and tissue volume	0.0267	0.0507	0.5993	0.3595	0.0504	7.13294
0203	26566	aseg lh volume vessel	regional and tissue volume	-0.0905	0.1445	0.531	0.0597	0.04	1.4925
0204	26567	aseg lh volume choroid-plexus	regional and tissue volume	0.0893	0.0696	0.1993	0.2475	0.0427	5.79625
0205	26568	aseg lh number HolesBeforeFixing	regional and tissue volume	0.096	0.0888	0.2796	0.1486	0.0426	3.48826
0206	26583	aseg rh volume Cortex	regional and tissue volume	0.0928	0.079	0.2402	0.149	0.0348	4.28161
0207	26584	aseg rh volume CerebralWhiteMatter	regional and tissue volume	-0.0888	0.0541	0.1005	0.3534	0.0575	6.14609
0208	26585	aseg rh volume Lateral-Ventricle	regional and tissue volume	0.0153	0.0731	0.8345	0.2507	0.0469	5.34542
0209	26586	aseg rh volume Inf-Lat-Vent	regional and tissue volume	-0.0601	0.0912	0.5098	0.1063	0.0356	2.98596
0210	26587	aseg rh volume Cerebellum-White-Matter	regional and tissue volume	0.0306	0.0618	0.6207	0.32	0.0492	6.50407
0211	26588	aseg rh volume Cerebellum-Cortex	regional and tissue volume	0.029	0.074	0.6951	0.3058	0.0504	6.06746
0212	26589	aseg rh volume Thalamus-Proper	regional and tissue volume	0.0843	0.0681	0.2158	0.2917	0.0477	6.1153
0213	26590	aseg rh volume Caudate	regional and tissue volume	0.0887	0.0532	0.0952	0.4508	0.049	9.2
0214	26591	aseg rh volume Putamen	regional and tissue volume	-0.0455	0.0607	0.4537	0.3313	0.0509	6.50884
0215	26592	aseg rh volume Pallidum	regional and tissue volume	0.0137	0.0586	0.8157	0.3423	0.0447	7.65772
0216	26593	aseg rh volume Hippocampus	regional and tissue volume	0.0902	0.0637	0.1564	0.2879	0.0528	5.45265
0217	26594	aseg rh volume Amygdala	regional and tissue volume	0.1136	0.0771	0.1403	0.1984	0.0453	4.37969
0218	26595	aseg rh volume Accumbens-area	regional and tissue volume	0.0584	0.0669	0.3827	0.2789	0.0483	5.77433
0219	26596	aseg rh volume VentralDC	regional and tissue volume	0.0291	0.0525	0.5795	0.3704	0.0508	7.29134
0220	26597	aseg rh volume vessel	regional and tissue volume	-0.1643	0.1321	0.2136	0.0784	0.0407	1.92629
0221	26598	aseg rh volume choroid-plexus	regional and tissue volume	-0.0225	0.0745	0.7622	0.2184	0.0421	5.18765
0222	26599	aseg rh number HolesBeforeFixing	regional and tissue volume	0.0288	0.0995	0.7724	0.1172	0.0414	2.83092
0223	26600	AmygNuclei lh volume Lateral-nucleus	regional and tissue volume	0.0866	0.0698	0.2145	0.2591	0.0473	5.4778
0224	26601	AmygNuclei lh volume Basal-nucleus	regional and tissue volume	0.1311	0.0784	0.0944	0.185	0.0415	4.45783
0225	26602	AmygNuclei lh volume Accessory-Basal-nucleus	regional and tissue volume	0.1404	0.0856	0.1008	0.1486	0.04	3.715
0226	26603	AmygNuclei lh volume Anterior-amygdaloid-area-AAA	regional and tissue volume	0.0714	0.073	0.3277	0.1979	0.039	5.07436
0227	26604	AmygNuclei lh volume Central-nucleus	regional and tissue volume	0.213	0.1052	0.043	0.1066	0.0365	2.92055
0228	26605	AmygNuclei lh volume Medial-nucleus	regional and tissue volume	0.1066	0.103	0.3007	0.1184	0.0398	2.97487
0229	26606	AmygNuclei lh volume Cortical-nucleus	regional and tissue volume	0.137	0.1262	0.2778	0.0713	0.0399	1.78697
0230	26607	AmygNuclei lh volume Corticoamygdaloid-transitio	regional and tissue volume	0.0124	0.083	0.8817	0.147	0.0392	3.75
0231	26608	AmygNuclei lh volume Paralaminar-nucleus	regional and tissue volume	0.1278	0.0772	0.0979	0.192	0.0418	4.5933
0232	26609	AmygNuclei lh volume Whole-amygdala	regional and tissue volume	0.111	0.0734	0.1304	0.2231	0.0443	5.03612
0233	26610	AmygNuclei rh volume Lateral-nucleus	regional and tissue volume	0.1248	0.0698	0.0738	0.2277	0.0441	5.16327
0234	26611	AmygNuclei rh volume Basal-nucleus	regional and tissue volume	0.1093	0.0801	0.1724	0.1661	0.0395	4.20506
0235	26612	AmygNuclei rh volume Accessory-Basal-nucleus	regional and tissue volume	0.0428	0.0786	0.5861	0.1472	0.0411	3.58151
0236	26613	AmygNuclei rh volume Anterior-amygdaloid-area-AAA	regional and tissue volume	0.1968	0.0771	0.0107	0.1801	0.0455	3.95824
0237	26614	AmygNuclei rh volume Central-nucleus	regional and tissue volume	0.0292	0.0867	0.7363	0.1465	0.0453	3.234
0238	26615	AmygNuclei rh volume Medial-nucleus	regional and tissue volume	0.0408	0.0951	0.6676	0.1182	0.0384	3.07812
0239	26616	AmygNuclei rh volume Cortical-nucleus	regional and tissue volume	0.0643	0.0767	0.4017	0.1602	0.0436	3.67431
0240	26617	AmygNuclei rh volume Corticoamygdaloid-transitio	regional and tissue volume	-0.0156	0.0795	0.8442	0.1578	0.046	3.43043
0241	26618	AmygNuclei rh volume Paralaminar-nucleus	regional and tissue volume	0.1238	0.0828	0.135	0.1734	0.0389	4.45758
0242	26619	AmygNuclei rh volume Whole-amygdala	regional and tissue volume	0.0982	0.0717	0.1711	0.1963	0.0425	4.61882
0243	26620	HippSubfield lh volume Hippocampal-tail	regional and tissue volume	0.0327	0.0835	0.6949	0.19	0.0429	4.4289
0244	26621	HippSubfield lh volume subiculum-body	regional and tissue volume	0.0347	0.0844	0.6812	0.1657	0.0452	3.66593
0245	26622	HippSubfield lh volume CA1-body	regional and tissue volume	0.1404	0.064	0.0282	0.2337	0.042	5.56429
0246	26623	HippSubfield lh volume subiculum-head	regional and tissue volume	0.1206	0.0661	0.068	0.2689	0.0439	6.12528
0247	26624	HippSubfield lh volume hippocampal-fissure	regional and tissue volume	0.1111	0.1049	0.2895	0.1272	0.0423	3.00709
0248	26625	HippSubfield lh volume presubiculum-head	regional and tissue volume	0.183	0.081	0.0238	0.1757	0.042	4.18333
0249	26626	HippSubfield lh volume CA1-head	regional and tissue volume	0.1803	0.081	0.0259	0.185	0.042	4.40476
0250	26627	HippSubfield lh volume presubiculum-body	regional and tissue volume	0.0302	0.0792	0.7025	0.1907	0.0458	4.16376
0251	26628	HippSubfield lh volume parasubiculum	regional and tissue volume	0.1181	0.1	0.2376	0.1086	0.0429	2.53147
0252	26629	HippSubfield lh volume molecular-layer-HP-head	regional and tissue volume	0.0996	0.0787	0.2058	0.2064	0.0444	4.64865
0253	26630	HippSubfield lh volume molecular-layer-HP-body	regional and tissue volume	0.1092	0.0754	0.1475	0.194	0.0414	4.68599
0254	26631	HippSubfield lh volume GC-ML-DG-head	regional and tissue volume	0.1646	0.0927	0.0756	0.1395	0.0393	3.54962
0255	26632	HippSubfield lh volume CA3-body	regional and tissue volume	0.1415	0.0686	0.039	0.2343	0.0426	5.5
0256	26633	HippSubfield lh volume GC-ML-DG-body	regional and tissue volume	0.1045	0.0702	0.1364	0.2306	0.0417	5.52998
0257	26634	HippSubfield lh volume CA4-head	regional and tissue volume	0.1966	0.0961	0.0409	0.1454	0.0399	3.64411
0258	26635	HippSubfield lh volume CA4-body	regional and tissue volume	0.1292	0.0684	0.0589	0.2512	0.0435	5.77471
0259	26636	HippSubfield lh volume fimbria	regional and tissue volume	-0.0256	0.0799	0.7487	0.1622	0.0412	3.93689
0260	26637	HippSubfield lh volume CA3-head	regional and tissue volume	0.1335	0.0843	0.1133	0.1683	0.0402	4.18657
0261	26638	HippSubfield lh volume HATA	regional and tissue volume	0.1123	0.1102	0.3085	0.1025	0.0398	2.57538
0262	26639	HippSubfield lh volume Whole-hippocampal-body	regional and tissue volume	0.1216	0.069	0.0782	0.2341	0.0469	4.99147
0263	26640	HippSubfield lh volume Whole-hippocampal-head	regional and tissue volume	0.1773	0.078	0.0229	0.2204	0.0453	4.86534
0264	26641	HippSubfield lh volume Whole-hippocampus	regional and tissue volume	0.1393	0.0701	0.0471	0.2573	0.0471	5.46285
0265	26642	HippSubfield rh volume Hippocampal-tail	regional and tissue volume	0.0537	0.0685	0.4332	0.2464	0.0486	5.06996
0266	26643	HippSubfield rh volume subiculum-body	regional and tissue volume	0.0697	0.0776	0.3689	0.2464	0.0508	4.85039
0267	26644	HippSubfield rh volume CA1-body	regional and tissue volume	0.0923	0.0674	0.1714	0.2466	0.047	5.24681
0268	26645	HippSubfield rh volume subiculum-head	regional and tissue volume	0.1159	0.0681	0.0887	0.2403	0.0452	5.31637
0269	26646	HippSubfield rh volume hippocampal-fissure	regional and tissue volume	0.1304	0.0738	0.0772	0.2434	0.0449	5.42094
0270	26647	HippSubfield rh volume presubiculum-head	regional and tissue volume	0.1666	0.0799	0.037	0.1676	0.0418	4.00957
0271	26648	HippSubfield rh volume CA1-head	regional and tissue volume	0.1038	0.0681	0.1276	0.2415	0.0511	4.72603
0272	26649	HippSubfield rh volume presubiculum-body	regional and tissue volume	0.0608	0.073	0.4052	0.1913	0.0433	4.41801
0273	26650	HippSubfield rh volume parasubiculum	regional and tissue volume	0.1103	0.0882	0.2112	0.1465	0.0412	3.55583
0274	26651	HippSubfield rh volume molecular-layer-HP-head	regional and tissue volume	0.1606	0.0837	0.0551	0.165	0.0469	3.51812
0275	26652	HippSubfield rh volume molecular-layer-HP-body	regional and tissue volume	0.0621	0.0868	0.4741	0.1599	0.0441	3.62585
0276	26653	HippSubfield rh volume GC-ML-DG-head	regional and tissue volume	0.0592	0.0762	0.4373	0.2312	0.0418	5.5311
0277	26654	HippSubfield rh volume CA3-body	regional and tissue volume	0.1017	0.0624	0.103	0.1887	0.0478	3.9477
0278	26655	HippSubfield rh volume GC-ML-DG-body	regional and tissue volume	0.0054	0.0698	0.9378	0.2173	0.0421	5.16152
0279	26656	HippSubfield rh volume CA4-head	regional and tissue volume	0.0681	0.0775	0.3791	0.22	0.0431	5.10441
0280	26657	HippSubfield rh volume CA4-body	regional and tissue volume	0.0401	0.0689	0.5602	0.2309	0.0433	5.33256
0281	26658	HippSubfield rh volume fimbria	regional and tissue volume	-0.0106	0.0834	0.8984	0.155	0.0415	3.73494
0282	26659	HippSubfield rh volume CA3-head	regional and tissue volume	0.0221	0.0858	0.7972	0.1568	0.0374	4.19251
0283	26660	HippSubfield rh volume HATA	regional and tissue volume	-0.0719	0.0849	0.3967	0.143	0.0429	3.33333
0284	26661	HippSubfield rh volume Whole-hippocampal-body	regional and tissue volume	0.0711	0.0682	0.2976	0.2766	0.05	5.532
0285	26662	HippSubfield rh volume Whole-hippocampal-head	regional and tissue volume	0.1131	0.0684	0.0985	0.2514	0.0508	4.94882
0286	26663	HippSubfield rh volume Whole-hippocampus	regional and tissue volume	0.0975	0.0649	0.1331	0.2846	0.0519	5.48362
0287	26664	ThalamNuclei lh volume MGN	regional and tissue volume	0.0155	0.0767	0.8395	0.1994	0.0386	5.1658
0288	26665	ThalamNuclei lh volume LGN	regional and tissue volume	0.1249	0.074	0.0912	0.2268	0.0422	5.37441
0289	26666	ThalamNuclei lh volume PuI	regional and tissue volume	0.0497	0.0629	0.4292	0.2561	0.0369	6.94038
0290	26667	ThalamNuclei lh volume PuM	regional and tissue volume	0.0355	0.069	0.6062	0.2202	0.042	5.24286
0291	26668	ThalamNuclei lh volume L-Sg	regional and tissue volume	-0.0366	0.1082	0.7355	0.0888	0.0404	2.19802
0292	26669	ThalamNuclei lh volume VPL	regional and tissue volume	-0.0024	0.0686	0.9726	0.2148	0.0452	4.75221
0293	26670	ThalamNuclei lh volume CM	regional and tissue volume	0.0707	0.0719	0.325	0.2408	0.0461	5.22343
0294	26671	ThalamNuclei lh volume VLa	regional and tissue volume	0.0634	0.0627	0.3113	0.2924	0.0464	6.30172
0295	26672	ThalamNuclei lh volume PuA	regional and tissue volume	0.0639	0.0803	0.4263	0.1661	0.0369	4.50136
0296	26673	ThalamNuclei lh volume MDm	regional and tissue volume	0.1094	0.0621	0.0783	0.2336	0.0409	5.71149
0297	26674	ThalamNuclei lh volume Pf	regional and tissue volume	0.0215	0.0758	0.7762	0.1671	0.0493	3.38945
0298	26675	ThalamNuclei lh volume VAmc	regional and tissue volume	0.067	0.0808	0.4069	0.1921	0.0462	4.15801
0299	26676	ThalamNuclei lh volume MDl	regional and tissue volume	0.1153	0.0683	0.091	0.2251	0.0428	5.25935
0300	26677	ThalamNuclei lh volume CeM	regional and tissue volume	0.0753	0.0709	0.2887	0.2268	0.0443	5.11964
0301	26678	ThalamNuclei lh volume VA	regional and tissue volume	0.0892	0.0603	0.1392	0.2941	0.044	6.68409
0302	26679	ThalamNuclei lh volume MV(Re)	regional and tissue volume	-0.0386	0.0764	0.6132	0.1855	0.0463	4.00648
0303	26680	ThalamNuclei lh volume VM	regional and tissue volume	0.0273	0.0776	0.7246	0.1956	0.0467	4.18844
0304	26681	ThalamNuclei lh volume CL	regional and tissue volume	0.035	0.0687	0.611	0.2625	0.044	5.96591
0305	26682	ThalamNuclei lh volume PuL	regional and tissue volume	0.0656	0.0842	0.4361	0.2005	0.0413	4.85472
0306	26683	ThalamNuclei lh volume Pt	regional and tissue volume	0.0028	0.0775	0.9717	0.1921	0.0422	4.55213
0307	26684	ThalamNuclei lh volume AV	regional and tissue volume	0.0718	0.0658	0.2755	0.2558	0.0403	6.34739
0308	26685	ThalamNuclei lh volume Pc	regional and tissue volume	0.1243	0.0784	0.1126	0.1658	0.0441	3.75964
0309	26686	ThalamNuclei lh volume VLp	regional and tissue volume	0.047	0.0654	0.4723	0.2835	0.0458	6.18996
0310	26687	ThalamNuclei lh volume LP	regional and tissue volume	-0.0013	0.0601	0.9821	0.2935	0.0473	6.20507
0311	26688	ThalamNuclei rh volume LGN	regional and tissue volume	0.1136	0.0868	0.1904	0.1588	0.0419	3.78998
0312	26689	ThalamNuclei rh volume MGN	regional and tissue volume	0.0037	0.0879	0.9662	0.161	0.043	3.74419
0313	26690	ThalamNuclei rh volume PuI	regional and tissue volume	0.0894	0.0611	0.1438	0.2516	0.0416	6.04808
0314	26691	ThalamNuclei rh volume PuM	regional and tissue volume	0.0415	0.0643	0.5182	0.2783	0.04	6.9575
0315	26692	ThalamNuclei rh volume L-Sg	regional and tissue volume	-0.0023	0.0918	0.9801	0.1375	0.0448	3.0692
0316	26693	ThalamNuclei rh volume VPL	regional and tissue volume	0.0382	0.0807	0.6361	0.2102	0.0436	4.8211
0317	26694	ThalamNuclei rh volume CM	regional and tissue volume	0.1257	0.0819	0.1249	0.2103	0.0431	4.87935
0318	26695	ThalamNuclei rh volume VLa	regional and tissue volume	0.0716	0.0631	0.257	0.2976	0.0485	6.13608
0319	26696	ThalamNuclei rh volume PuA	regional and tissue volume	0.1163	0.0848	0.1701	0.1593	0.0349	4.56447
0320	26697	ThalamNuclei rh volume MDm	regional and tissue volume	0.1985	0.0708	0.0051	0.2203	0.0433	5.08776
0321	26698	ThalamNuclei rh volume Pf	regional and tissue volume	0.0433	0.0678	0.5226	0.2279	0.0467	4.88009
0322	26699	ThalamNuclei rh volume VAmc	regional and tissue volume	0.1202	0.0712	0.0914	0.2281	0.0429	5.31702
0323	26700	ThalamNuclei rh volume MDl	regional and tissue volume	0.206	0.0771	0.0075	0.2153	0.0387	5.56331
0324	26701	ThalamNuclei rh volume VA	regional and tissue volume	0.1191	0.0601	0.0476	0.2777	0.0417	6.65947
0325	26702	ThalamNuclei rh volume MV(Re)	regional and tissue volume	0.0092	0.0824	0.9109	0.1492	0.0436	3.42202
0326	26703	ThalamNuclei rh volume CeM	regional and tissue volume	0.1232	0.0758	0.1039	0.1997	0.0409	4.88264
0327	26704	ThalamNuclei rh volume VM	regional and tissue volume	0.0849	0.0776	0.274	0.2327	0.0488	4.76844
0328	26705	ThalamNuclei rh volume PuL	regional and tissue volume	0.0349	0.0845	0.6799	0.1722	0.0414	4.15942
0329	26706	ThalamNuclei rh volume CL	regional and tissue volume	0.0214	0.0686	0.7557	0.2389	0.0392	6.09439
0330	26707	ThalamNuclei rh volume VLp	regional and tissue volume	0.0685	0.0672	0.308	0.2729	0.0483	5.6501
0331	26708	ThalamNuclei rh volume Pc	regional and tissue volume	0.1341	0.0719	0.0621	0.1981	0.039	5.07949
0332	26709	ThalamNuclei rh volume Pt	regional and tissue volume	0.0787	0.0946	0.4049	0.1518	0.0426	3.56338
0333	26710	ThalamNuclei rh volume AV	regional and tissue volume	0.0614	0.0619	0.3207	0.2677	0.0425	6.29882
0334	26711	ThalamNuclei rh volume LP	regional and tissue volume	-0.0251	0.0643	0.6965	0.2781	0.0441	6.30612
0335	26712	ThalamNuclei lh volume LD	regional and tissue volume	0.0145	0.0648	0.8234	0.2875	0.0467	6.15632
0336	26713	ThalamNuclei rh volume LD	regional and tissue volume	0.023	0.0653	0.7249	0.2574	0.042	6.12857
0337	26714	ThalamNuclei lh volume Whole-thalamus	regional and tissue volume	0.0831	0.0615	0.1761	0.2769	0.0447	6.19463
0338	26715	ThalamNuclei rh volume Whole-thalamus	regional and tissue volume	0.1158	0.0674	0.086	0.279	0.0429	6.5035
0339	26716	Brainstem global volume Medulla	regional and tissue volume	-0.0121	0.0515	0.814	0.4753	0.053	8.96792
0340	26717	Brainstem global volume Pons	regional and tissue volume	0.009	0.0489	0.854	0.5194	0.0609	8.52874
0341	26718	Brainstem global volume SCP	regional and tissue volume	0.0693	0.0771	0.3686	0.1881	0.0434	4.3341
0342	26719	Brainstem global volume Midbrain	regional and tissue volume	0.0293	0.0508	0.5638	0.4544	0.0541	8.39926
0343	26720	Brainstem global volume Whole-brainstem	regional and tissue volume	0.0101	0.0484	0.8351	0.5175	0.0588	8.80102
0344	26789	aparc-Desikan lh volume bankssts	regional and tissue volume	0.0795	0.0907	0.3807	0.1547	0.0383	4.03916
0345	26790	aparc-Desikan lh volume caudalanteriorcingulate	regional and tissue volume				-0.013	0.0379	-0.343008
0346	26791	aparc-Desikan lh volume caudalmiddlefrontal	regional and tissue volume	0.0631	0.0787	0.4229	0.143	0.0429	3.33333
0347	26792	aparc-Desikan lh volume cuneus	regional and tissue volume	0.1131	0.0622	0.069	0.2963	0.0505	5.86733
0348	26793	aparc-Desikan lh volume entorhinal	regional and tissue volume	0.2078	0.088	0.0182	0.1721	0.0437	3.93822
0349	26794	aparc-Desikan lh volume fusiform	regional and tissue volume	0.0519	0.0799	0.5157	0.1922	0.0393	4.89059
0350	26795	aparc-Desikan lh volume inferiorparietal	regional and tissue volume	0.0022	0.0897	0.9805	0.1696	0.0481	3.52599
0351	26796	aparc-Desikan lh volume inferiortemporal	regional and tissue volume	0.0131	0.0944	0.8894	0.119	0.0364	3.26923
0352	26797	aparc-Desikan lh volume isthmuscingulate	regional and tissue volume	-0.092	0.0896	0.3045	0.1628	0.0412	3.95146
0353	26798	aparc-Desikan lh volume lateraloccipital	regional and tissue volume	0.1053	0.0726	0.1469	0.2076	0.041	5.06341
0354	26799	aparc-Desikan lh volume lateralorbitofrontal	regional and tissue volume	0.0574	0.0683	0.4011	0.2497	0.0483	5.16977
0355	26800	aparc-Desikan lh volume lingual	regional and tissue volume	0.03	0.0709	0.672	0.212	0.0459	4.61874
0356	26801	aparc-Desikan lh volume medialorbitofrontal	regional and tissue volume	-0.0025	0.0733	0.9728	0.1747	0.0386	4.52591
0357	26802	aparc-Desikan lh volume middletemporal	regional and tissue volume	-0.0117	0.0765	0.878	0.1658	0.0414	4.00483
0358	26803	aparc-Desikan lh volume parahippocampal	regional and tissue volume	0.1142	0.0763	0.1343	0.2204	0.042	5.24762
0359	26804	aparc-Desikan lh volume paracentral	regional and tissue volume	0.034	0.0703	0.6282	0.2149	0.0445	4.82921
0360	26805	aparc-Desikan lh volume parsopercularis	regional and tissue volume	-2.9289e-05	0.1076	0.9998	0.0946	0.0404	2.34158
0361	26806	aparc-Desikan lh volume parsorbitalis	regional and tissue volume	0.0751	0.0888	0.398	0.1466	0.0385	3.80779
0362	26807	aparc-Desikan lh volume parstriangularis	regional and tissue volume	0.0184	0.0832	0.8248	0.1792	0.042	4.26667
0363	26808	aparc-Desikan lh volume pericalcarine	regional and tissue volume	0.1645	0.0639	0.0101	0.2681	0.0518	5.17568
0364	26809	aparc-Desikan lh volume postcentral	regional and tissue volume	0.0125	0.1052	0.905	0.1269	0.0393	3.22901
0365	26810	aparc-Desikan lh volume posteriorcingulate	regional and tissue volume	0.0071	0.1008	0.9439	0.1147	0.0426	2.69249
0366	26811	aparc-Desikan lh volume precentral	regional and tissue volume	0.1175	0.0627	0.0611	0.222	0.0416	5.33654
0367	26812	aparc-Desikan lh volume precuneus	regional and tissue volume	-0.0061	0.0813	0.9402	0.1827	0.04	4.5675
0368	26813	aparc-Desikan lh volume rostralanteriorcingulate	regional and tissue volume	-0.0219	0.0768	0.7759	0.168	0.0377	4.45623
0369	26814	aparc-Desikan lh volume rostralmiddlefrontal	regional and tissue volume	0.0561	0.0652	0.3892	0.243	0.0412	5.89806
0370	26815	aparc-Desikan lh volume superiorfrontal	regional and tissue volume	0.119	0.073	0.1031	0.2323	0.0435	5.34023
0371	26816	aparc-Desikan lh volume superiorparietal	regional and tissue volume	-0.0584	0.0897	0.5146	0.129	0.0424	3.04245
0372	26817	aparc-Desikan lh volume superiortemporal	regional and tissue volume	0.0788	0.0692	0.2546	0.2377	0.046	5.16739
0373	26818	aparc-Desikan lh volume supramarginal	regional and tissue volume	-0.133	0.0859	0.1215	0.1734	0.0458	3.78603
0374	26819	aparc-Desikan lh volume frontalpole	regional and tissue volume	0.1463	0.1015	0.1493	0.1164	0.0413	2.8184
0375	26820	aparc-Desikan lh volume transversetemporal	regional and tissue volume	0.0226	0.0937	0.8093	0.1339	0.0466	2.87339
0376	26821	aparc-Desikan lh volume insula	regional and tissue volume	0.0894	0.0687	0.1932	0.2002	0.0501	3.99601
0377	26890	aparc-Desikan rh volume bankssts	regional and tissue volume	-0.0152	0.0944	0.8723	0.1176	0.0371	3.16981
0378	26891	aparc-Desikan rh volume caudalanteriorcingulate	regional and tissue volume	-0.0658	0.1255	0.6	0.0606	0.0391	1.54987
0379	26892	aparc-Desikan rh volume caudalmiddlefrontal	regional and tissue volume	0.1079	0.0819	0.1875	0.1331	0.0383	3.4752
0380	26893	aparc-Desikan rh volume cuneus	regional and tissue volume	0.0846	0.0725	0.2434	0.2377	0.048	4.95208
