## Supplemental Tables for "Sex differences in the pleiotropy of hearing difficulty with imaging-derived phenotypes: a brain-wide investigation" (part 2 of 3)

### Sheet: Table S3 (continued)
Supplementary Table S3: Global genetic correlation between hearing difficulty (HD) and brain imaging-derived phenotypes (IDPs) in females.
0381	26894	aparc-Desikan rh volume entorhinal	regional and tissue volume	0.2587	0.2986	0.3863	0.025	0.0369	0.677507
0382	26895	aparc-Desikan rh volume fusiform	regional and tissue volume	0.0861	0.0761	0.2582	0.2122	0.0419	5.06444
0383	26896	aparc-Desikan rh volume inferiorparietal	regional and tissue volume	-0.0701	0.1078	0.5156	0.1181	0.0429	2.75291
0384	26897	aparc-Desikan rh volume inferiortemporal	regional and tissue volume	0.0327	0.0813	0.6872	0.141	0.0399	3.53383
0385	26898	aparc-Desikan rh volume isthmuscingulate	regional and tissue volume	-0.0695	0.0982	0.4789	0.1528	0.0395	3.86835
0386	26899	aparc-Desikan rh volume lateraloccipital	regional and tissue volume	0.1354	0.0799	0.0903	0.1631	0.0397	4.10831
0387	26900	aparc-Desikan rh volume lateralorbitofrontal	regional and tissue volume	0.0319	0.0794	0.6879	0.1685	0.0432	3.90046
0388	26901	aparc-Desikan rh volume lingual	regional and tissue volume	0.0557	0.0705	0.4294	0.232	0.0482	4.81328
0389	26902	aparc-Desikan rh volume medialorbitofrontal	regional and tissue volume	-0.0049	0.081	0.9516	0.1753	0.0433	4.0485
0390	26903	aparc-Desikan rh volume middletemporal	regional and tissue volume	-0.0822	0.0719	0.253	0.2133	0.0417	5.11511
0391	26904	aparc-Desikan rh volume parahippocampal	regional and tissue volume	0.0194	0.0795	0.8076	0.2133	0.0402	5.30597
0392	26905	aparc-Desikan rh volume paracentral	regional and tissue volume	0.0663	0.0844	0.4319	0.1535	0.0394	3.89594
0393	26906	aparc-Desikan rh volume parsopercularis	regional and tissue volume	0.1021	0.0745	0.1705	0.1839	0.0408	4.50735
0394	26907	aparc-Desikan rh volume parsorbitalis	regional and tissue volume	0.0217	0.0771	0.7787	0.1743	0.039	4.46923
0395	26908	aparc-Desikan rh volume parstriangularis	regional and tissue volume	0.1708	0.0785	0.0296	0.208	0.0445	4.67416
0396	26909	aparc-Desikan rh volume pericalcarine	regional and tissue volume	0.1651	0.065	0.011	0.2719	0.0573	4.7452
0397	26910	aparc-Desikan rh volume postcentral	regional and tissue volume	-0.0451	0.1084	0.6774	0.1033	0.0373	2.76944
0398	26911	aparc-Desikan rh volume posteriorcingulate	regional and tissue volume	0.0852	0.1133	0.4517	0.11	0.0446	2.46637
0399	26912	aparc-Desikan rh volume precentral	regional and tissue volume	-0.0275	0.0809	0.7343	0.1357	0.0424	3.20047
0400	26913	aparc-Desikan rh volume precuneus	regional and tissue volume	-0.017	0.0852	0.8423	0.1656	0.0439	3.77221
0401	26914	aparc-Desikan rh volume rostralanteriorcingulate	regional and tissue volume	0.0167	0.1283	0.8964	0.0639	0.0381	1.67717
0402	26915	aparc-Desikan rh volume rostralmiddlefrontal	regional and tissue volume	-0.0153	0.0752	0.8389	0.1986	0.0413	4.80872
0403	26916	aparc-Desikan rh volume superiorfrontal	regional and tissue volume	0.1117	0.0768	0.1455	0.2063	0.0433	4.76443
0404	26917	aparc-Desikan rh volume superiorparietal	regional and tissue volume	-0.0654	0.1153	0.5703	0.104	0.0407	2.55528
0405	26918	aparc-Desikan rh volume superiortemporal	regional and tissue volume	0.1349	0.07	0.0541	0.2346	0.0438	5.35616
0406	26919	aparc-Desikan rh volume supramarginal	regional and tissue volume	0.0559	0.0934	0.5496	0.1178	0.0446	2.64126
0407	26920	aparc-Desikan rh volume frontalpole	regional and tissue volume	0.1704	0.096	0.076	0.1093	0.0394	2.77411
0408	26921	aparc-Desikan rh volume transversetemporal	regional and tissue volume	0.1499	0.097	0.1222	0.1316	0.0409	3.2176
0409	26922	aparc-Desikan rh volume insula	regional and tissue volume	0.111	0.0612	0.0699	0.2132	0.0449	4.74833
0410	27087	BA-exvivo lh volume BA1	regional and tissue volume	-0.04	0.0957	0.6757	0.1554	0.0387	4.0155
0411	27088	BA-exvivo lh volume BA2	regional and tissue volume	-0.1759	0.117	0.1327	0.0871	0.0377	2.31034
0412	27089	BA-exvivo lh volume BA3a	regional and tissue volume	0.1282	0.108	0.2351	0.1049	0.0413	2.53995
0413	27090	BA-exvivo lh volume BA3b	regional and tissue volume	-0.0156	0.0912	0.864	0.1609	0.04	4.0225
0414	27091	BA-exvivo lh volume BA4a	regional and tissue volume	0.0269	0.075	0.7196	0.1766	0.04	4.415
0415	27092	BA-exvivo lh volume BA4p	regional and tissue volume	0.1906	0.0945	0.0436	0.1285	0.0436	2.94725
0416	27093	BA-exvivo lh volume BA6	regional and tissue volume	0.0776	0.0668	0.2454	0.2236	0.0436	5.12844
0417	27094	BA-exvivo lh volume BA44	regional and tissue volume	0.0364	0.0987	0.7121	0.099	0.0409	2.42054
0418	27095	BA-exvivo lh volume BA45	regional and tissue volume	0.0824	0.0804	0.3051	0.2088	0.044	4.74545
0419	27096	BA-exvivo lh volume V1	regional and tissue volume	0.1813	0.067	0.0068	0.2324	0.0525	4.42667
0420	27097	BA-exvivo lh volume V2	regional and tissue volume	0.0621	0.0658	0.3451	0.2513	0.0506	4.9664
0421	27098	BA-exvivo lh volume MT	regional and tissue volume	0.1008	0.0853	0.2372	0.1489	0.0462	3.22294
0422	27099	BA-exvivo lh volume perirhinal	regional and tissue volume	0.1749	0.0838	0.037	0.1637	0.041	3.99268
0423	27100	BA-exvivo lh volume entorhinal	regional and tissue volume	0.1564	0.0799	0.0503	0.1893	0.0426	4.44366
0424	27129	BA-exvivo rh volume BA1	regional and tissue volume	0.114	0.093	0.2203	0.1394	0.0371	3.75741
0425	27130	BA-exvivo rh volume BA2	regional and tissue volume	-0.2455	0.1468	0.0946	0.0665	0.0375	1.77333
0426	27131	BA-exvivo rh volume BA3a	regional and tissue volume	-0.0316	0.0957	0.7413	0.1193	0.0429	2.78089
0427	27132	BA-exvivo rh volume BA3b	regional and tissue volume	0.0201	0.0906	0.8246	0.1301	0.0423	3.07565
0428	27133	BA-exvivo rh volume BA4a	regional and tissue volume	0.039	0.0901	0.6655	0.1349	0.0443	3.04515
0429	27134	BA-exvivo rh volume BA4p	regional and tissue volume	0.014	0.0877	0.8728	0.1243	0.0393	3.16285
0430	27135	BA-exvivo rh volume BA6	regional and tissue volume	0.0836	0.0774	0.2801	0.1914	0.0386	4.95855
0431	27136	BA-exvivo rh volume BA44	regional and tissue volume	0.0227	0.076	0.7655	0.1863	0.039	4.77692
0432	27137	BA-exvivo rh volume BA45	regional and tissue volume	0.1592	0.081	0.0494	0.2056	0.0384	5.35417
0433	27138	BA-exvivo rh volume V1	regional and tissue volume	0.1814	0.0699	0.0095	0.2389	0.054	4.42407
0434	27139	BA-exvivo rh volume V2	regional and tissue volume	0.1033	0.0742	0.1639	0.2256	0.05	4.512
0435	27140	BA-exvivo rh volume MT	regional and tissue volume	-0.048	0.1028	0.6405	0.104	0.0394	2.63959
0436	27141	BA-exvivo rh volume perirhinal	regional and tissue volume
0437	27142	BA-exvivo rh volume entorhinal	regional and tissue volume	0.2368	0.0873	0.0067	0.1655	0.0424	3.9033
0438	27205	aparc-DKTatlas lh volume caudalanteriorcingulate	regional and tissue volume	0.0982	0.0992	0.3222	0.1144	0.0434	2.63594
0439	27206	aparc-DKTatlas lh volume caudalmiddlefrontal	regional and tissue volume	0.0613	0.079	0.4379	0.1422	0.0427	3.33021
0440	27207	aparc-DKTatlas lh volume cuneus	regional and tissue volume	0.1067	0.0652	0.1018	0.283	0.0509	5.55992
0441	27208	aparc-DKTatlas lh volume entorhinal	regional and tissue volume	0.2263	0.0866	0.0089	0.1686	0.0452	3.73009
0442	27209	aparc-DKTatlas lh volume fusiform	regional and tissue volume	0.0259	0.0824	0.7531	0.1872	0.0392	4.77551
0443	27210	aparc-DKTatlas lh volume inferiorparietal	regional and tissue volume	-0.0189	0.088	0.8296	0.1744	0.0494	3.53036
0444	27211	aparc-DKTatlas lh volume inferiortemporal	regional and tissue volume	0.0164	0.0918	0.8586	0.126	0.0372	3.3871
0445	27212	aparc-DKTatlas lh volume isthmuscingulate	regional and tissue volume	-0.0822	0.0861	0.3402	0.1788	0.0419	4.2673
0446	27213	aparc-DKTatlas lh volume lateraloccipital	regional and tissue volume	0.1177	0.0744	0.1134	0.2015	0.0409	4.92665
0447	27214	aparc-DKTatlas lh volume lateralorbitofrontal	regional and tissue volume	0.0081	0.0668	0.904	0.2392	0.0473	5.05708
0448	27215	aparc-DKTatlas lh volume lingual	regional and tissue volume	0.0278	0.0708	0.6947	0.2135	0.0461	4.63124
0449	27216	aparc-DKTatlas lh volume medialorbitofrontal	regional and tissue volume	-0.0175	0.0672	0.7952	0.2254	0.0407	5.53808
0450	27217	aparc-DKTatlas lh volume middletemporal	regional and tissue volume	-9.1832e-05	0.0743	0.999	0.1936	0.0428	4.52336
0451	27218	aparc-DKTatlas lh volume parahippocampal	regional and tissue volume	0.101	0.0743	0.1742	0.2351	0.0413	5.69249
0452	27219	aparc-DKTatlas lh volume paracentral	regional and tissue volume	0.0436	0.0764	0.5683	0.1975	0.0428	4.61449
0453	27220	aparc-DKTatlas lh volume parsopercularis	regional and tissue volume	-0.0031	0.1079	0.9768	0.0936	0.0411	2.27737
0454	27221	aparc-DKTatlas lh volume parsorbitalis	regional and tissue volume	0.1213	0.0825	0.1417	0.155	0.0395	3.92405
0455	27222	aparc-DKTatlas lh volume parstriangularis	regional and tissue volume	0.0419	0.0856	0.6245	0.1867	0.0429	4.35198
0456	27223	aparc-DKTatlas lh volume pericalcarine	regional and tissue volume	0.1563	0.063	0.0131	0.2724	0.0526	5.17871
0457	27224	aparc-DKTatlas lh volume postcentral	regional and tissue volume	-4.1298e-05	0.1045	0.9997	0.1269	0.0395	3.21266
0458	27225	aparc-DKTatlas lh volume posteriorcingulate	regional and tissue volume	-0.0099	0.0929	0.9152	0.1458	0.0437	3.33638
0459	27226	aparc-DKTatlas lh volume precentral	regional and tissue volume	0.1191	0.0634	0.0605	0.2182	0.0418	5.2201
0460	27227	aparc-DKTatlas lh volume precuneus	regional and tissue volume	-0.0056	0.0813	0.9455	0.1781	0.0403	4.41935
0461	27228	aparc-DKTatlas lh volume rostralanteriorcingulate	regional and tissue volume	0.0299	0.0828	0.718	0.1584	0.0411	3.85401
0462	27229	aparc-DKTatlas lh volume rostralmiddlefrontal	regional and tissue volume	0.0593	0.074	0.4231	0.2057	0.04	5.1425
0463	27230	aparc-DKTatlas lh volume superiorfrontal	regional and tissue volume	0.0945	0.0702	0.178	0.2367	0.0413	5.73123
0464	27231	aparc-DKTatlas lh volume superiorparietal	regional and tissue volume	-0.0687	0.0857	0.4224	0.1368	0.0424	3.22642
0465	27232	aparc-DKTatlas lh volume superiortemporal	regional and tissue volume	0.092	0.0689	0.1818	0.2429	0.0449	5.4098
0466	27233	aparc-DKTatlas lh volume supramarginal	regional and tissue volume	-0.1155	0.084	0.169	0.1812	0.0457	3.96499
0467	27234	aparc-DKTatlas lh volume transversetemporal	regional and tissue volume	0.0261	0.0922	0.777	0.136	0.0479	2.83925
0468	27235	aparc-DKTatlas lh volume insula	regional and tissue volume	0.0906	0.0609	0.137	0.2604	0.049	5.31429
0469	27298	aparc-DKTatlas rh volume caudalanteriorcingulate	regional and tissue volume	-0.0712	0.1962	0.7167	0.0276	0.0379	0.728232
0470	27299	aparc-DKTatlas rh volume caudalmiddlefrontal	regional and tissue volume	0.111	0.0793	0.1619	0.1412	0.0381	3.70604
0471	27300	aparc-DKTatlas rh volume cuneus	regional and tissue volume	0.0988	0.0753	0.1895	0.2292	0.0481	4.76507
0472	27301	aparc-DKTatlas rh volume entorhinal	regional and tissue volume	0.318	0.3643	0.3828	0.023	0.037	0.621622
0473	27302	aparc-DKTatlas rh volume fusiform	regional and tissue volume	0.0702	0.079	0.3742	0.2162	0.0425	5.08706
0474	27303	aparc-DKTatlas rh volume inferiorparietal	regional and tissue volume	-0.0348	0.1015	0.7315	0.1271	0.0422	3.01185
0475	27304	aparc-DKTatlas rh volume inferiortemporal	regional and tissue volume	0.0504	0.0807	0.5324	0.1374	0.0399	3.44361
0476	27305	aparc-DKTatlas rh volume isthmuscingulate	regional and tissue volume	-0.076	0.0966	0.4315	0.1571	0.0391	4.0179
0477	27306	aparc-DKTatlas rh volume lateraloccipital	regional and tissue volume	0.1279	0.0781	0.1012	0.1735	0.0402	4.31592
0478	27307	aparc-DKTatlas rh volume lateralorbitofrontal	regional and tissue volume	0.0535	0.0741	0.4704	0.1932	0.0408	4.73529
0479	27308	aparc-DKTatlas rh volume lingual	regional and tissue volume	0.0491	0.0703	0.4849	0.2312	0.0481	4.80665
0480	27309	aparc-DKTatlas rh volume medialorbitofrontal	regional and tissue volume	-0.15	0.0947	0.1134	0.1241	0.0418	2.9689
0481	27310	aparc-DKTatlas rh volume middletemporal	regional and tissue volume	-0.1034	0.0694	0.1365	0.2212	0.0417	5.30456
0482	27311	aparc-DKTatlas rh volume parahippocampal	regional and tissue volume	0.0119	0.0787	0.8794	0.2178	0.0406	5.36453
0483	27312	aparc-DKTatlas rh volume paracentral	regional and tissue volume	0.0465	0.0811	0.5662	0.1678	0.0408	4.11275
0484	27313	aparc-DKTatlas rh volume parsopercularis	regional and tissue volume	0.1091	0.0781	0.1625	0.172	0.0435	3.95402
0485	27314	aparc-DKTatlas rh volume parsorbitalis	regional and tissue volume	0.0389	0.0858	0.6502	0.1375	0.0411	3.3455
0486	27315	aparc-DKTatlas rh volume parstriangularis	regional and tissue volume	0.2009	0.0857	0.0191	0.18	0.042	4.28571
0487	27316	aparc-DKTatlas rh volume pericalcarine	regional and tissue volume	0.1625	0.0656	0.0133	0.2707	0.058	4.66724
0488	27317	aparc-DKTatlas rh volume postcentral	regional and tissue volume	-0.067	0.1068	0.5304	0.1083	0.0365	2.96712
0489	27318	aparc-DKTatlas rh volume posteriorcingulate	regional and tissue volume	0.0606	0.1087	0.5772	0.1153	0.0429	2.68765
0490	27319	aparc-DKTatlas rh volume precentral	regional and tissue volume	-0.0277	0.0821	0.7361	0.1283	0.0405	3.1679
0491	27320	aparc-DKTatlas rh volume precuneus	regional and tissue volume	-0.0073	0.0872	0.9331	0.1544	0.0439	3.51708
0492	27321	aparc-DKTatlas rh volume rostralanteriorcingulate	regional and tissue volume	0.011	0.1498	0.9415	0.047	0.0394	1.19289
0493	27322	aparc-DKTatlas rh volume rostralmiddlefrontal	regional and tissue volume	0.0107	0.0747	0.8858	0.2053	0.0396	5.18434
0494	27323	aparc-DKTatlas rh volume superiorfrontal	regional and tissue volume	0.101	0.0787	0.1995	0.1944	0.0429	4.53147
0495	27324	aparc-DKTatlas rh volume superiorparietal	regional and tissue volume	-0.0626	0.1181	0.5962	0.1005	0.0403	2.4938
0496	27325	aparc-DKTatlas rh volume superiortemporal	regional and tissue volume	0.1721	0.0703	0.0143	0.2104	0.0431	4.88167
0497	27326	aparc-DKTatlas rh volume supramarginal	regional and tissue volume	0.035	0.094	0.7092	0.1214	0.0434	2.79724
0498	27327	aparc-DKTatlas rh volume transversetemporal	regional and tissue volume	0.1347	0.0896	0.1326	0.1468	0.0409	3.58924
0499	27328	aparc-DKTatlas rh volume insula	regional and tissue volume	0.0894	0.0584	0.1256	0.2587	0.0447	5.78747
0500	27477	aparc-a2009s lh volume G+S-frontomargin	regional and tissue volume	0.0003	0.0941	0.9973	0.1315	0.0392	3.35459
0501	27478	aparc-a2009s lh volume G+S-occipital-inf	regional and tissue volume	0.1483	0.0929	0.1102	0.127	0.0399	3.18296
0502	27479	aparc-a2009s lh volume G+S-paracentral	regional and tissue volume	0.042	0.0896	0.6392	0.1374	0.0383	3.58747
0503	27480	aparc-a2009s lh volume G+S-subcentral	regional and tissue volume	0.1443	0.0989	0.1448	0.1276	0.0406	3.14286
0504	27481	aparc-a2009s lh volume G+S-transv-frontopol	regional and tissue volume	-0.0095	0.1054	0.9282	0.1197	0.0397	3.01511
0505	27482	aparc-a2009s lh volume G+S-cingul-Ant	regional and tissue volume	0.0067	0.0731	0.9268	0.1822	0.0411	4.43309
0506	27483	aparc-a2009s lh volume G+S-cingul-Mid-Ant	regional and tissue volume	0.1109	0.1618	0.4928	0.0469	0.0389	1.20566
0507	27484	aparc-a2009s lh volume G+S-cingul-Mid-Post	regional and tissue volume	-0.0341	0.0944	0.7176	0.1355	0.0401	3.37905
0508	27485	aparc-a2009s lh volume G-cingul-Post-dorsal	regional and tissue volume	-0.0558	0.0978	0.5684	0.1598	0.0404	3.95545
0509	27486	aparc-a2009s lh volume G-cingul-Post-ventral	regional and tissue volume	0.0767	0.0914	0.4013	0.1332	0.041	3.24878
0510	27487	aparc-a2009s lh volume G-cuneus	regional and tissue volume	0.1288	0.0598	0.0312	0.2861	0.05	5.722
0511	27488	aparc-a2009s lh volume G-front-inf-Opercular	regional and tissue volume	-0.0499	0.1103	0.6507	0.0929	0.0397	2.34005
0512	27489	aparc-a2009s lh volume G-front-inf-Orbital	regional and tissue volume	0.2003	0.3308	0.5449	0.015	0.0347	0.432277
0513	27490	aparc-a2009s lh volume G-front-inf-Triangul	regional and tissue volume	0.0742	0.0976	0.4473	0.1223	0.0431	2.83759
0514	27491	aparc-a2009s lh volume G-front-middle	regional and tissue volume	0.0901	0.0693	0.1939	0.1966	0.0414	4.74879
0515	27492	aparc-a2009s lh volume G-front-sup	regional and tissue volume	0.1077	0.072	0.1346	0.2364	0.0439	5.38497
0516	27493	aparc-a2009s lh volume G-Ins-lg+S-cent-ins	regional and tissue volume	-0.0171	0.1125	0.8791	0.088	0.0427	2.06089
0517	27494	aparc-a2009s lh volume G-insular-short	regional and tissue volume	0.1187	0.065	0.068	0.2002	0.0423	4.73286
0518	27495	aparc-a2009s lh volume G-occipital-middle	regional and tissue volume	0.1014	0.0889	0.2541	0.1434	0.0406	3.53202
0519	27496	aparc-a2009s lh volume G-occipital-sup	regional and tissue volume	0.0445	0.081	0.5829	0.1831	0.0406	4.50985
0520	27497	aparc-a2009s lh volume G-oc-temp-lat-fusifor	regional and tissue volume	0.0624	0.0768	0.4167	0.1967	0.0397	4.95466
0521	27498	aparc-a2009s lh volume G-oc-temp-med-Lingual	regional and tissue volume	0.0448	0.0766	0.5585	0.1888	0.0468	4.03419
0522	27499	aparc-a2009s lh volume G-oc-temp-med-Parahip	regional and tissue volume	0.1587	0.0773	0.04	0.215	0.0427	5.03513
0523	27500	aparc-a2009s lh volume G-orbital	regional and tissue volume	0.0645	0.0643	0.3158	0.2469	0.0448	5.51116
0524	27501	aparc-a2009s lh volume G-pariet-inf-Angular	regional and tissue volume	-0.0203	0.0846	0.8108	0.1795	0.0466	3.85193
0525	27502	aparc-a2009s lh volume G-pariet-inf-Supramar	regional and tissue volume	-0.1015	0.0747	0.1744	0.2222	0.0445	4.99326
0526	27503	aparc-a2009s lh volume G-parietal-sup	regional and tissue volume	-0.0784	0.088	0.3729	0.1283	0.0431	2.9768
0527	27504	aparc-a2009s lh volume G-postcentral	regional and tissue volume	-0.0017	0.097	0.9858	0.1397	0.0364	3.83791
0528	27505	aparc-a2009s lh volume G-precentral	regional and tissue volume	0.1249	0.0645	0.053	0.2267	0.0401	5.65337
0529	27506	aparc-a2009s lh volume G-precuneus	regional and tissue volume	-0.0549	0.088	0.5323	0.1503	0.0403	3.72953
0530	27507	aparc-a2009s lh volume G-rectus	regional and tissue volume	0.0721	0.0878	0.4112	0.1308	0.0363	3.60331
0531	27508	aparc-a2009s lh volume G-subcallosal	regional and tissue volume	-0.0927	0.116	0.424	0.0984	0.0424	2.32075
0532	27509	aparc-a2009s lh volume G-temp-sup-G-T-transv	regional and tissue volume	0.0582	0.0896	0.5162	0.1465	0.0417	3.51319
0533	27510	aparc-a2009s lh volume G-temp-sup-Lateral	regional and tissue volume	0.0541	0.0809	0.5041	0.189	0.0429	4.40559
0534	27511	aparc-a2009s lh volume G-temp-sup-Plan-polar	regional and tissue volume	0.3717	0.3156	0.2389	0.0302	0.0363	0.831956
0535	27512	aparc-a2009s lh volume G-temp-sup-Plan-tempo	regional and tissue volume	-0.041	0.1038	0.6925	0.1016	0.0427	2.37939
0536	27513	aparc-a2009s lh volume G-temporal-inf	regional and tissue volume	0.0298	0.0944	0.7523	0.1113	0.0351	3.17094
0537	27514	aparc-a2009s lh volume G-temporal-middle	regional and tissue volume	-0.0146	0.0801	0.8551	0.1532	0.043	3.56279
0538	27515	aparc-a2009s lh volume Lat-Fis-ant-Horizont	regional and tissue volume	-0.0345	0.1378	0.8024	0.0549	0.0399	1.37594
0539	27516	aparc-a2009s lh volume Lat-Fis-ant-Vertical	regional and tissue volume	0.0037	0.1487	0.9804	0.0424	0.0376	1.12766
0540	27517	aparc-a2009s lh volume Lat-Fis-post	regional and tissue volume	0.0017	0.0861	0.9842	0.1936	0.0409	4.7335
0541	27518	aparc-a2009s lh volume Pole-occipital	regional and tissue volume	0.1882	0.0879	0.0323	0.1592	0.0397	4.01008
0542	27519	aparc-a2009s lh volume Pole-temporal	regional and tissue volume	0.1047	0.089	0.2394	0.1485	0.0421	3.52732
0543	27520	aparc-a2009s lh volume S-calcarine	regional and tissue volume	0.1059	0.0609	0.0822	0.3018	0.0513	5.88304
0544	27521	aparc-a2009s lh volume S-central	regional and tissue volume	0.1026	0.0832	0.2174	0.1482	0.0439	3.37585
0545	27522	aparc-a2009s lh volume S-cingul-Marginalis	regional and tissue volume	0.0293	0.0845	0.7286	0.1738	0.0448	3.87946
0546	27523	aparc-a2009s lh volume S-circular-insula-ant	regional and tissue volume	0.0952	0.09	0.29	0.1355	0.0432	3.13657
0547	27524	aparc-a2009s lh volume S-circular-insula-inf	regional and tissue volume	0.1782	0.0827	0.0312	0.1356	0.0387	3.50388
0548	27525	aparc-a2009s lh volume S-circular-insula-sup	regional and tissue volume	0.0827	0.091	0.3634	0.1533	0.0481	3.18711
0549	27526	aparc-a2009s lh volume S-collat-transv-ant	regional and tissue volume	0.114	0.1011	0.2596	0.1025	0.0398	2.57538
0550	27527	aparc-a2009s lh volume S-collat-transv-post	regional and tissue volume	-0.241	0.1088	0.0267	0.0934	0.038	2.45789
0551	27528	aparc-a2009s lh volume S-front-inf	regional and tissue volume	0.0348	0.094	0.711	0.1259	0.0378	3.33069
0552	27529	aparc-a2009s lh volume S-front-middle	regional and tissue volume	-0.0358	0.1187	0.7632	0.0759	0.0371	2.04582
0553	27530	aparc-a2009s lh volume S-front-sup	regional and tissue volume	0.0093	0.1388	0.9465	0.0655	0.0354	1.85028
0554	27531	aparc-a2009s lh volume S-interm-prim-Jensen	regional and tissue volume
0555	27532	aparc-a2009s lh volume S-intrapariet+P-trans	regional and tissue volume	-0.0011	0.0912	0.9901	0.1571	0.039	4.02821
0556	27533	aparc-a2009s lh volume S-oc-middle+Lunatus	regional and tissue volume	-0.0365	0.1157	0.7528	0.0944	0.0426	2.21596
0557	27534	aparc-a2009s lh volume S-oc-sup+transversal	regional and tissue volume	0.0046	0.1502	0.9757	0.045	0.0424	1.06132
0558	27535	aparc-a2009s lh volume S-occipital-ant	regional and tissue volume	-0.1206	0.1679	0.4724	0.0427	0.0336	1.27083
0559	27536	aparc-a2009s lh volume S-oc-temp-lat	regional and tissue volume	-0.1032	0.0915	0.2594	0.105	0.0323	3.25077
0560	27537	aparc-a2009s lh volume S-oc-temp-med+Lingual	regional and tissue volume	-0.0843	0.1215	0.4877	0.0896	0.0413	2.16949
0561	27538	aparc-a2009s lh volume S-orbital-lateral	regional and tissue volume	0.3289	0.2072	0.1124	0.0459	0.035	1.31143
0562	27539	aparc-a2009s lh volume S-orbital-med-olfact	regional and tissue volume	0.0312	0.0843	0.7116	0.1518	0.0397	3.82368
0563	27540	aparc-a2009s lh volume S-orbital-H-Shaped	regional and tissue volume	-0.0356	0.0774	0.6458	0.1871	0.0415	4.50843
0564	27541	aparc-a2009s lh volume S-parieto-occipital	regional and tissue volume	0.0639	0.0801	0.4246	0.213	0.0423	5.03546
0565	27542	aparc-a2009s lh volume S-pericallosal	regional and tissue volume	-0.1791	0.1424	0.2084	0.0658	0.0433	1.51963
0566	27543	aparc-a2009s lh volume S-postcentral	regional and tissue volume	-0.2195	0.1134	0.0529	0.0927	0.041	2.26098
0567	27544	aparc-a2009s lh volume S-precentral-inf-part	regional and tissue volume	0.1568	0.0921	0.0888	0.1214	0.0413	2.93947
0568	27545	aparc-a2009s lh volume S-precentral-sup-part	regional and tissue volume	-0.0601	0.0844	0.4766	0.1696	0.0463	3.66307
0569	27546	aparc-a2009s lh volume S-suborbital	regional and tissue volume	0.046	0.1573	0.7701	0.0394	0.0376	1.04787
0570	27547	aparc-a2009s lh volume S-subparietal	regional and tissue volume	-0.0446	0.1161	0.7006	0.0722	0.0384	1.88021
0571	27548	aparc-a2009s lh volume S-temporal-inf	regional and tissue volume	-0.1642	0.0937	0.0798	0.1376	0.0392	3.5102
0572	27549	aparc-a2009s lh volume S-temporal-sup	regional and tissue volume	0.0645	0.0864	0.4551	0.1562	0.0455	3.43297
0573	27550	aparc-a2009s lh volume S-temporal-transverse	regional and tissue volume	0.0129	0.1121	0.9082	0.0818	0.035	2.33714
0574	27699	aparc-a2009s rh volume G+S-frontomargin	regional and tissue volume	0.0336	0.1128	0.7661	0.0856	0.0397	2.15617
0575	27700	aparc-a2009s rh volume G+S-occipital-inf	regional and tissue volume	-0.0209	0.0777	0.7879	0.1612	0.0388	4.15464
0576	27701	aparc-a2009s rh volume G+S-paracentral	regional and tissue volume	0.0863	0.0727	0.235	0.1899	0.04	4.7475
0577	27702	aparc-a2009s rh volume G+S-subcentral	regional and tissue volume	-0.0362	0.084	0.666	0.1432	0.0355	4.0338
0578	27703	aparc-a2009s rh volume G+S-transv-frontopol	regional and tissue volume	-0.0025	0.1604	0.9878	0.0442	0.0395	1.11899
0579	27704	aparc-a2009s rh volume G+S-cingul-Ant	regional and tissue volume	0.0062	0.0784	0.9368	0.1657	0.0369	4.49051
0580	27705	aparc-a2009s rh volume G+S-cingul-Mid-Ant	regional and tissue volume	-0.0983	0.0865	0.256	0.134	0.0414	3.23671
0581	27706	aparc-a2009s rh volume G+S-cingul-Mid-Post	regional and tissue volume	0.1	0.0953	0.2938	0.144	0.0467	3.08351
0582	27707	aparc-a2009s rh volume G-cingul-Post-dorsal	regional and tissue volume	-0.0328	0.1192	0.783	0.0869	0.039	2.22821
0583	27708	aparc-a2009s rh volume G-cingul-Post-ventral	regional and tissue volume	0.0683	0.0799	0.3925	0.2012	0.0401	5.01746
0584	27709	aparc-a2009s rh volume G-cuneus	regional and tissue volume	0.1181	0.08	0.14	0.1917	0.0481	3.98545
0585	27710	aparc-a2009s rh volume G-front-inf-Opercular	regional and tissue volume	0.1019	0.0851	0.2315	0.1288	0.0392	3.28571
0586	27711	aparc-a2009s rh volume G-front-inf-Orbital	regional and tissue volume	0.0331	0.1186	0.7801	0.0794	0.0428	1.85514
0587	27712	aparc-a2009s rh volume G-front-inf-Triangul	regional and tissue volume	0.2283	0.084	0.0066	0.1538	0.0409	3.76039
0588	27713	aparc-a2009s rh volume G-front-middle	regional and tissue volume	-0.0336	0.0756	0.6568	0.1838	0.0464	3.96121
0589	27714	aparc-a2009s rh volume G-front-sup	regional and tissue volume	0.1574	0.0768	0.0404	0.1965	0.0452	4.34735
0590	27715	aparc-a2009s rh volume G-Ins-lg+S-cent-ins	regional and tissue volume	-0.0991	0.0887	0.2639	0.1427	0.0418	3.41388
0591	27716	aparc-a2009s rh volume G-insular-short	regional and tissue volume	0.2019	0.0893	0.0237	0.1484	0.0415	3.5759
0592	27717	aparc-a2009s rh volume G-occipital-middle	regional and tissue volume	0.0938	0.0976	0.3364	0.1265	0.0411	3.07786
0593	27718	aparc-a2009s rh volume G-occipital-sup	regional and tissue volume	0.0338	0.0939	0.719	0.1376	0.0389	3.53728
0594	27719	aparc-a2009s rh volume G-oc-temp-lat-fusifor	regional and tissue volume	0.0753	0.085	0.3756	0.1853	0.0417	4.44365
0595	27720	aparc-a2009s rh volume G-oc-temp-med-Lingual	regional and tissue volume	0.0685	0.0765	0.3705	0.2009	0.0452	4.44469
0596	27721	aparc-a2009s rh volume G-oc-temp-med-Parahip	regional and tissue volume	0.3055	0.2203	0.1655	0.047	0.0438	1.07306
0597	27722	aparc-a2009s rh volume G-orbital	regional and tissue volume	0.0612	0.0671	0.3618	0.2158	0.0399	5.40852
0598	27723	aparc-a2009s rh volume G-pariet-inf-Angular	regional and tissue volume	-1.691e-05	0.1242	0.9999	0.0837	0.0419	1.99761
0599	27724	aparc-a2009s rh volume G-pariet-inf-Supramar	regional and tissue volume	0.0773	0.0837	0.3561	0.1424	0.0455	3.12967
0600	27725	aparc-a2009s rh volume G-parietal-sup	regional and tissue volume	-0.0197	0.0989	0.8417	0.1292	0.0416	3.10577
0601	27726	aparc-a2009s rh volume G-postcentral	regional and tissue volume	-0.0107	0.0936	0.9087	0.1345	0.0371	3.62534
0602	27727	aparc-a2009s rh volume G-precentral	regional and tissue volume	0.0004	0.0862	0.9968	0.1297	0.0411	3.15572
0603	27728	aparc-a2009s rh volume G-precuneus	regional and tissue volume	-0.1101	0.0853	0.1969	0.1668	0.0408	4.08824
0604	27729	aparc-a2009s rh volume G-rectus	regional and tissue volume	-0.0147	0.1027	0.8865	0.0932	0.0419	2.22434
0605	27730	aparc-a2009s rh volume G-subcallosal	regional and tissue volume	-0.186	0.1245	0.1353	0.0869	0.0382	2.27487
0606	27731	aparc-a2009s rh volume G-temp-sup-G-T-transv	regional and tissue volume	0.3082	0.1275	0.0156	0.097	0.0397	2.44332
0607	27732	aparc-a2009s rh volume G-temp-sup-Lateral	regional and tissue volume	0.1609	0.0796	0.0432	0.1814	0.0455	3.98681
0608	27733	aparc-a2009s rh volume G-temp-sup-Plan-polar	regional and tissue volume	0.2873	0.1444	0.0467	0.0686	0.0439	1.56264
0609	27734	aparc-a2009s rh volume G-temp-sup-Plan-tempo	regional and tissue volume	0.0267	0.0796	0.7375	0.166	0.0403	4.11911
0610	27735	aparc-a2009s rh volume G-temporal-inf	regional and tissue volume	0.0519	0.0851	0.5414	0.1305	0.0398	3.27889
0611	27736	aparc-a2009s rh volume G-temporal-middle	regional and tissue volume	-0.0985	0.0769	0.2003	0.1846	0.0419	4.40573
0612	27737	aparc-a2009s rh volume Lat-Fis-ant-Horizont	regional and tissue volume	0.1278	0.1239	0.3022	0.0829	0.0354	2.34181
0613	27738	aparc-a2009s rh volume Lat-Fis-ant-Vertical	regional and tissue volume
0614	27739	aparc-a2009s rh volume Lat-Fis-post	regional and tissue volume	0.1975	0.0922	0.0321	0.1632	0.0414	3.94203
0615	27740	aparc-a2009s rh volume Pole-occipital	regional and tissue volume	0.2027	0.0883	0.0217	0.1453	0.044	3.30227
0616	27741	aparc-a2009s rh volume Pole-temporal	regional and tissue volume	0.1596	0.0761	0.036	0.1629	0.0397	4.10327
0617	27742	aparc-a2009s rh volume S-calcarine	regional and tissue volume	0.0916	0.0655	0.1617	0.2712	0.0541	5.01294
0618	27743	aparc-a2009s rh volume S-central	regional and tissue volume	-0.0036	0.0835	0.9657	0.1388	0.0429	3.23543
0619	27744	aparc-a2009s rh volume S-cingul-Marginalis	regional and tissue volume	0.1375	0.1213	0.257	0.0997	0.0381	2.6168
0620	27745	aparc-a2009s rh volume S-circular-insula-ant	regional and tissue volume	0.0541	0.1486	0.7157	0.0478	0.0364	1.31319
0621	27746	aparc-a2009s rh volume S-circular-insula-inf	regional and tissue volume	0.0508	0.0829	0.5397	0.1492	0.044	3.39091
0622	27747	aparc-a2009s rh volume S-circular-insula-sup	regional and tissue volume	0.0328	0.0936	0.7259	0.1435	0.0398	3.60553
0623	27748	aparc-a2009s rh volume S-collat-transv-ant	regional and tissue volume	0.1065	0.0856	0.2135	0.166	0.0411	4.03893
0624	27749	aparc-a2009s rh volume S-collat-transv-post	regional and tissue volume	-0.0448	0.1182	0.7044	0.0747	0.0407	1.83538
0625	27750	aparc-a2009s rh volume S-front-inf	regional and tissue volume	0.1087	0.0929	0.2418	0.172	0.0356	4.83146
0626	27751	aparc-a2009s rh volume S-front-middle	regional and tissue volume	0.1454	0.1775	0.4128	0.0428	0.043	0.995349
0627	27752	aparc-a2009s rh volume S-front-sup	regional and tissue volume	0.0451	0.1289	0.7264	0.0784	0.0414	1.89372
0628	27753	aparc-a2009s rh volume S-interm-prim-Jensen	regional and tissue volume				-0.0088	0.0345	-0.255072
0629	27754	aparc-a2009s rh volume S-intrapariet+P-trans	regional and tissue volume	0.0068	0.1383	0.961	0.0621	0.0368	1.6875
0630	27755	aparc-a2009s rh volume S-oc-middle+Lunatus	regional and tissue volume	-0.0213	0.095	0.8228	0.1112	0.0371	2.9973
0631	27756	aparc-a2009s rh volume S-oc-sup+transversal	regional and tissue volume	-0.0029	0.1413	0.9838	0.0576	0.0353	1.63173
0632	27757	aparc-a2009s rh volume S-occipital-ant	regional and tissue volume	-0.0341	0.1391	0.806	0.057	0.0395	1.44304
0633	27758	aparc-a2009s rh volume S-oc-temp-lat	regional and tissue volume	-0.052	0.1089	0.6327	0.1022	0.0385	2.65455
0634	27759	aparc-a2009s rh volume S-oc-temp-med+Lingual	regional and tissue volume	-0.1983	0.1194	0.0968	0.1028	0.0436	2.3578
0635	27760	aparc-a2009s rh volume S-orbital-lateral	regional and tissue volume	0.0086	0.1237	0.9447	0.0802	0.034	2.35882
0636	27761	aparc-a2009s rh volume S-orbital-med-olfact	regional and tissue volume	0.0021	0.0881	0.9811	0.1372	0.04	3.43
0637	27762	aparc-a2009s rh volume S-orbital-H-Shaped	regional and tissue volume	0.0342	0.075	0.648	0.1916	0.0435	4.4046
0638	27763	aparc-a2009s rh volume S-parieto-occipital	regional and tissue volume	0.1259	0.0821	0.1253	0.2088	0.0419	4.98329
0639	27764	aparc-a2009s rh volume S-pericallosal	regional and tissue volume	-0.1028	0.1887	0.586	0.0388	0.0414	0.937198
0640	27765	aparc-a2009s rh volume S-postcentral	regional and tissue volume	-0.2716	0.1354	0.0449	0.0741	0.0399	1.85714
0641	27766	aparc-a2009s rh volume S-precentral-inf-part	regional and tissue volume	0.0249	0.0861	0.7723	0.138	0.0406	3.39901
0642	27767	aparc-a2009s rh volume S-precentral-sup-part	regional and tissue volume	-0.1	0.1221	0.413	0.0723	0.039	1.85385
0643	27768	aparc-a2009s rh volume S-suborbital	regional and tissue volume	0.2046	0.1342	0.1274	0.076	0.0373	2.03753
0644	27769	aparc-a2009s rh volume S-subparietal	regional and tissue volume	-0.1373	0.0956	0.1507	0.1396	0.0441	3.16553
0645	27770	aparc-a2009s rh volume S-temporal-inf	regional and tissue volume	-0.1749	0.0905	0.0532	0.1164	0.0394	2.95431
0646	27771	aparc-a2009s rh volume S-temporal-sup	regional and tissue volume	-0.1115	0.0904	0.2172	0.1295	0.0392	3.30357
0647	27772	aparc-a2009s rh volume S-temporal-transverse	regional and tissue volume	0.1403	0.0899	0.1189	0.1357	0.0381	3.56168
0648	26721	aparc-Desikan lh area TotalSurface	cortical area	-0.135	0.0768	0.0787	0.2363	0.0485	4.87216
0649	26722	aparc-Desikan lh area bankssts	cortical area	-0.0278	0.08	0.7285	0.1833	0.0402	4.5597
0650	26723	aparc-Desikan lh area caudalanteriorcingulate	cortical area	-0.1875	0.1744	0.2824	0.0512	0.0405	1.2642
0651	26724	aparc-Desikan lh area caudalmiddlefrontal	cortical area	-0.0547	0.0813	0.5009	0.1633	0.0503	3.24652
0652	26725	aparc-Desikan lh area cuneus	cortical area	0.0536	0.0669	0.4224	0.2737	0.0465	5.88602
0653	26726	aparc-Desikan lh area entorhinal	cortical area	0.0601	0.0713	0.399	0.2067	0.0423	4.88652
0654	26727	aparc-Desikan lh area fusiform	cortical area	0.0135	0.0796	0.8657	0.2221	0.0385	5.76883
0655	26728	aparc-Desikan lh area inferiorparietal	cortical area	-0.1368	0.0906	0.131	0.172	0.0392	4.38776
0656	26729	aparc-Desikan lh area inferiortemporal	cortical area	-0.0852	0.0905	0.3465	0.1565	0.0394	3.97208
0657	26730	aparc-Desikan lh area isthmuscingulate	cortical area	-0.1046	0.0915	0.2527	0.1909	0.0456	4.1864
0658	26731	aparc-Desikan lh area lateraloccipital	cortical area	-0.04	0.0674	0.5531	0.2298	0.0447	5.14094
0659	26732	aparc-Desikan lh area lateralorbitofrontal	cortical area	-0.061	0.0757	0.4206	0.2157	0.0456	4.73026
0660	26733	aparc-Desikan lh area lingual	cortical area	0.0261	0.0772	0.7349	0.2032	0.0422	4.81517
0661	26734	aparc-Desikan lh area medialorbitofrontal	cortical area	-0.1174	0.0992	0.237	0.1173	0.0379	3.09499
0662	26735	aparc-Desikan lh area middletemporal	cortical area	-0.1568	0.0818	0.0551	0.1823	0.0391	4.6624
0663	26736	aparc-Desikan lh area parahippocampal	cortical area	-0.0625	0.1066	0.5575	0.1143	0.0413	2.76755
0664	26737	aparc-Desikan lh area paracentral	cortical area	-0.0053	0.0711	0.941	0.2405	0.047	5.11702
0665	26738	aparc-Desikan lh area parsopercularis	cortical area	-0.053	0.0918	0.564	0.1458	0.0391	3.7289
0666	26739	aparc-Desikan lh area parsorbitalis	cortical area	0.0257	0.0775	0.7406	0.1896	0.044	4.30909
0667	26740	aparc-Desikan lh area parstriangularis	cortical area	-0.0249	0.0749	0.7396	0.2175	0.0433	5.02309
0668	26741	aparc-Desikan lh area pericalcarine	cortical area	0.1095	0.0588	0.0625	0.3055	0.0507	6.02564
0669	26742	aparc-Desikan lh area postcentral	cortical area	-0.1485	0.0987	0.1326	0.137	0.0421	3.25416
0670	26743	aparc-Desikan lh area posteriorcingulate	cortical area	-0.0628	0.0913	0.4915	0.1912	0.0535	3.57383
0671	26744	aparc-Desikan lh area precentral	cortical area	-0.0206	0.0714	0.7734	0.2201	0.0474	4.64346
0672	26745	aparc-Desikan lh area precuneus	cortical area	-0.1086	0.0781	0.1641	0.2324	0.0456	5.09649
0673	26746	aparc-Desikan lh area rostralanteriorcingulate	cortical area	-0.0566	0.0826	0.4928	0.171	0.0372	4.59677
0674	26747	aparc-Desikan lh area rostralmiddlefrontal	cortical area	-0.0453	0.062	0.465	0.306	0.0462	6.62338
0675	26748	aparc-Desikan lh area superiorfrontal	cortical area	-0.0352	0.0707	0.6185	0.2381	0.0607	3.92257
0676	26749	aparc-Desikan lh area superiorparietal	cortical area	-0.154	0.0767	0.0447	0.1854	0.0405	4.57778
0677	26750	aparc-Desikan lh area superiortemporal	cortical area	-0.0729	0.0655	0.2659	0.2905	0.0665	4.36842
0678	26751	aparc-Desikan lh area supramarginal	cortical area	-0.231	0.0965	0.0167	0.1378	0.0431	3.19722
0679	26752	aparc-Desikan lh area frontalpole	cortical area	-0.0979	0.0842	0.2451	0.134	0.0401	3.34165
0680	26753	aparc-Desikan lh area transversetemporal	cortical area	-0.0198	0.0797	0.8033	0.2097	0.0432	4.85417
0681	26754	aparc-Desikan lh area insula	cortical area	-0.0015	0.0881	0.9866	0.1471	0.0416	3.53606
0682	26822	aparc-Desikan rh area TotalSurface	cortical area	-0.1466	0.0738	0.047	0.2394	0.0498	4.80723
0683	26823	aparc-Desikan rh area bankssts	cortical area	-0.1165	0.1058	0.2706	0.1129	0.0436	2.58945
0684	26824	aparc-Desikan rh area caudalanteriorcingulate	cortical area	-0.0334	0.1022	0.7437	0.1082	0.0436	2.48165
0685	26825	aparc-Desikan rh area caudalmiddlefrontal	cortical area	0.007	0.0801	0.9306	0.1511	0.0492	3.07114
0686	26826	aparc-Desikan rh area cuneus	cortical area	0.0102	0.0718	0.8875	0.229	0.0486	4.71193
0687	26827	aparc-Desikan rh area entorhinal	cortical area	0.041	0.0974	0.6738	0.1259	0.0405	3.10864
0688	26828	aparc-Desikan rh area fusiform	cortical area	0.0086	0.075	0.9085	0.1975	0.0466	4.2382
0689	26829	aparc-Desikan rh area inferiorparietal	cortical area	-0.1971	0.1095	0.0719	0.1317	0.0419	3.1432
0690	26830	aparc-Desikan rh area inferiortemporal	cortical area	-0.1066	0.0841	0.2047	0.1878	0.0392	4.79082
0691	26831	aparc-Desikan rh area isthmuscingulate	cortical area	-0.0511	0.0904	0.572	0.2123	0.0428	4.96028
0692	26832	aparc-Desikan rh area lateraloccipital	cortical area	-0.0851	0.0717	0.2352	0.2334	0.0417	5.59712
0693	26833	aparc-Desikan rh area lateralorbitofrontal	cortical area	-0.0811	0.0946	0.3913	0.1458	0.0422	3.45498
0694	26834	aparc-Desikan rh area lingual	cortical area	0.0209	0.08	0.7936	0.1869	0.0448	4.17188
0695	26835	aparc-Desikan rh area medialorbitofrontal	cortical area	-0.0548	0.0882	0.5345	0.1472	0.0455	3.23516
0696	26836	aparc-Desikan rh area middletemporal	cortical area	-0.1982	0.0734	0.0069	0.2597	0.0454	5.72026
0697	26837	aparc-Desikan rh area parahippocampal	cortical area	-0.1015	0.0884	0.2509	0.1625	0.0431	3.7703
0698	26838	aparc-Desikan rh area paracentral	cortical area	0.0017	0.0762	0.9818	0.2068	0.0498	4.15261
0699	26839	aparc-Desikan rh area parsopercularis	cortical area	0.0251	0.0749	0.7376	0.1843	0.0435	4.23678
0700	26840	aparc-Desikan rh area parsorbitalis	cortical area	-0.0459	0.0791	0.5617	0.1745	0.0384	4.54427
0701	26841	aparc-Desikan rh area parstriangularis	cortical area	0.1423	0.0852	0.0948	0.1803	0.0445	4.05169
0702	26842	aparc-Desikan rh area pericalcarine	cortical area	0.1127	0.0631	0.0741	0.2731	0.0566	4.82509
0703	26843	aparc-Desikan rh area postcentral	cortical area	-0.195	0.0999	0.0509	0.1296	0.0441	2.93878
0704	26844	aparc-Desikan rh area posteriorcingulate	cortical area	-0.051	0.0851	0.5489	0.1914	0.0593	3.22766
0705	26845	aparc-Desikan rh area precentral	cortical area	-0.1529	0.0717	0.0329	0.238	0.0498	4.77912
0706	26846	aparc-Desikan rh area precuneus	cortical area	-0.1789	0.0812	0.0276	0.1967	0.0446	4.41031
0707	26847	aparc-Desikan rh area rostralanteriorcingulate	cortical area	-0.0366	0.1246	0.7689	0.0695	0.0395	1.75949
0708	26848	aparc-Desikan rh area rostralmiddlefrontal	cortical area	-0.1144	0.0782	0.1434	0.2219	0.0444	4.99775
0709	26849	aparc-Desikan rh area superiorfrontal	cortical area	-0.0237	0.0676	0.726	0.254	0.0462	5.49784
0710	26850	aparc-Desikan rh area superiorparietal	cortical area	-0.235	0.1029	0.0224	0.1336	0.0412	3.24272
0711	26851	aparc-Desikan rh area superiortemporal	cortical area	0.0198	0.07	0.777	0.2548	0.061	4.17705
0712	26852	aparc-Desikan rh area supramarginal	cortical area	-0.0386	0.082	0.638	0.1428	0.0439	3.25285
0713	26853	aparc-Desikan rh area frontalpole	cortical area	-0.1056	0.1783	0.5537	0.0356	0.0398	0.894472
0714	26854	aparc-Desikan rh area transversetemporal	cortical area	-0.0543	0.0858	0.5271	0.1616	0.0387	4.17571
0715	26855	aparc-Desikan rh area insula	cortical area	-0.0208	0.0696	0.7653	0.1791	0.0399	4.48872
0716	26923	aparc-pial lh area TotalSurface	cortical area	-0.1024	0.0731	0.1612	0.2214	0.0449	4.93096
0717	26924	aparc-pial lh area bankssts	cortical area	-0.0248	0.1057	0.8142	0.1242	0.0385	3.22597
0718	26925	aparc-pial lh area caudalanteriorcingulate	cortical area
0719	26926	aparc-pial lh area caudalmiddlefrontal	cortical area	-0.0136	0.0804	0.8654	0.1499	0.0496	3.02218
0720	26927	aparc-pial lh area cuneus	cortical area	0.088	0.0647	0.1738	0.2831	0.0505	5.60594
0721	26928	aparc-pial lh area entorhinal	cortical area	0.1403	0.0827	0.0899	0.1679	0.0456	3.68202
0722	26929	aparc-pial lh area fusiform	cortical area	0.0134	0.085	0.8749	0.192	0.0363	5.28926
0723	26930	aparc-pial lh area inferiorparietal	cortical area	-0.0821	0.0952	0.3884	0.1595	0.0427	3.73536
0724	26931	aparc-pial lh area inferiortemporal	cortical area	-0.0473	0.0971	0.6259	0.1243	0.0359	3.4624
0725	26932	aparc-pial lh area isthmuscingulate	cortical area	-0.0948	0.092	0.3028	0.1873	0.0462	4.05411
0726	26933	aparc-pial lh area lateraloccipital	cortical area	0.0243	0.0723	0.7372	0.2039	0.0408	4.99755
0727	26934	aparc-pial lh area lateralorbitofrontal	cortical area	-0.0451	0.0772	0.5587	0.1931	0.0467	4.1349
0728	26935	aparc-pial lh area lingual	cortical area	0.0375	0.076	0.6217	0.1907	0.0427	4.46604
0729	26936	aparc-pial lh area medialorbitofrontal	cortical area	-0.1426	0.1131	0.2076	0.0979	0.0395	2.47848
0730	26937	aparc-pial lh area middletemporal	cortical area	-0.1177	0.0757	0.1201	0.1868	0.04	4.67
0731	26938	aparc-pial lh area parahippocampal	cortical area	-0.0138	0.115	0.9043	0.1051	0.041	2.56341
0732	26939	aparc-pial lh area paracentral	cortical area	-0.0246	0.0655	0.7075	0.257	0.0497	5.17103
0733	26940	aparc-pial lh area parsopercularis	cortical area	-0.0705	0.1054	0.5037	0.1087	0.04	2.7175
0734	26941	aparc-pial lh area parsorbitalis	cortical area	0.0964	0.0921	0.295	0.1562	0.0408	3.82843
0735	26942	aparc-pial lh area parstriangularis	cortical area	-0.044	0.0792	0.5787	0.2	0.0425	4.70588
0736	26943	aparc-pial lh area pericalcarine	cortical area	0.1292	0.0604	0.0324	0.2838	0.049	5.79184
0737	26944	aparc-pial lh area postcentral	cortical area	-0.0961	0.1109	0.3858	0.1058	0.039	2.71282
0738	26945	aparc-pial lh area posteriorcingulate	cortical area	-0.0612	0.0933	0.512	0.1714	0.0465	3.68602
0739	26946	aparc-pial lh area precentral	cortical area	-0.0128	0.0607	0.8331	0.2613	0.0429	6.09091
0740	26947	aparc-pial lh area precuneus	cortical area	-0.1058	0.0752	0.1598	0.2269	0.0417	5.44125
0741	26948	aparc-pial lh area rostralanteriorcingulate	cortical area	-0.0733	0.0833	0.3788	0.1591	0.0339	4.69322
0742	26949	aparc-pial lh area rostralmiddlefrontal	cortical area	-0.0267	0.0644	0.679	0.279	0.0455	6.13187
0743	26950	aparc-pial lh area superiorfrontal	cortical area	0.0107	0.0748	0.886	0.2126	0.0535	3.97383
0744	26951	aparc-pial lh area superiorparietal	cortical area	-0.1434	0.078	0.066	0.1729	0.0415	4.16627
0745	26952	aparc-pial lh area superiortemporal	cortical area	-0.0353	0.0669	0.5983	0.2665	0.0602	4.42691
0746	26953	aparc-pial lh area supramarginal	cortical area	-0.1849	0.0945	0.0503	0.1478	0.0441	3.35147
0747	26954	aparc-pial lh area frontalpole	cortical area	0.1043	0.0963	0.2787	0.1246	0.0384	3.24479
0748	26955	aparc-pial lh area transversetemporal	cortical area	-0.0056	0.0856	0.9482	0.1795	0.0449	3.99777
0749	26956	aparc-pial rh area TotalSurface	cortical area	-0.0859	0.0729	0.2385	0.2186	0.0455	4.8044
0750	26957	aparc-pial rh area bankssts	cortical area	-0.0206	0.3066	0.9465	0.0168	0.0388	0.43299
0751	26958	aparc-pial rh area caudalanteriorcingulate	cortical area	-0.0308	0.1084	0.7767	0.0871	0.0386	2.25648
0752	26959	aparc-pial rh area caudalmiddlefrontal	cortical area	0.0051	0.0835	0.9515	0.1391	0.0419	3.31981
0753	26960	aparc-pial rh area cuneus	cortical area	0.0368	0.0741	0.6193	0.2213	0.0507	4.36489
0754	26961	aparc-pial rh area entorhinal	cortical area	0.0264	0.1213	0.8279	0.0734	0.0362	2.02762
0755	26962	aparc-pial rh area fusiform	cortical area	0.0326	0.0869	0.7076	0.17	0.0428	3.97196
0756	26963	aparc-pial rh area inferiorparietal	cortical area	-0.1412	0.109	0.1952	0.1297	0.0426	3.0446
0757	26964	aparc-pial rh area inferiortemporal	cortical area	-0.0226	0.0834	0.7866	0.161	0.0392	4.10714
0758	26965	aparc-pial rh area isthmuscingulate	cortical area	-0.0903	0.0986	0.3597	0.1772	0.0412	4.30097
0759	26966	aparc-pial rh area lateraloccipital	cortical area	0.0049	0.077	0.9494	0.1907	0.0385	4.95325
0760	26967	aparc-pial rh area lateralorbitofrontal	cortical area	-0.0278	0.0872	0.7496	0.1687	0.0445	3.79101
0761	26968	aparc-pial rh area lingual	cortical area	0.0472	0.0767	0.5377	0.1885	0.045	4.18889
0762	26969	aparc-pial rh area medialorbitofrontal	cortical area	-0.0304	0.0904	0.737	0.156	0.0486	3.20988
0763	26970	aparc-pial rh area middletemporal	cortical area	-0.1852	0.0738	0.0121	0.229	0.0443	5.1693
0764	26971	aparc-pial rh area parahippocampal	cortical area	-0.0198	0.0869	0.8197	0.1675	0.0395	4.24051
0765	26972	aparc-pial rh area paracentral	cortical area	-0.0231	0.0789	0.77	0.1807	0.0478	3.78033
0766	26973	aparc-pial rh area parsopercularis	cortical area	0.075	0.0778	0.3351	0.1669	0.0386	4.32383
0767	26974	aparc-pial rh area parsorbitalis	cortical area	0.0052	0.0753	0.9446	0.1699	0.0394	4.31218
0768	26975	aparc-pial rh area parstriangularis	cortical area	0.1541	0.0861	0.0737	0.1708	0.0454	3.76211
0769	26976	aparc-pial rh area pericalcarine	cortical area	0.1246	0.0661	0.0595	0.239	0.054	4.42593
0770	26977	aparc-pial rh area postcentral	cortical area	-0.1416	0.1071	0.1861	0.1083	0.0417	2.59712
0771	26978	aparc-pial rh area posteriorcingulate	cortical area	0.0115	0.0936	0.9026	0.1559	0.0543	2.87109
0772	26979	aparc-pial rh area precentral	cortical area	-0.1314	0.0648	0.0427	0.2732	0.054	5.05926
0773	26980	aparc-pial rh area precuneus	cortical area	-0.1675	0.081	0.0386	0.1897	0.0422	4.49526
0774	26981	aparc-pial rh area rostralanteriorcingulate	cortical area	-0.0589	0.1568	0.7074	0.0442	0.0346	1.27746
0775	26982	aparc-pial rh area rostralmiddlefrontal	cortical area	-0.0912	0.0807	0.2587	0.1995	0.0426	4.6831
0776	26983	aparc-pial rh area superiorfrontal	cortical area	0.0145	0.0749	0.8465	0.2056	0.0429	4.79254
0777	26984	aparc-pial rh area superiorparietal	cortical area	-0.1851	0.1023	0.0703	0.1335	0.0413	3.23245
0778	26985	aparc-pial rh area superiortemporal	cortical area	0.0449	0.0748	0.5482	0.2098	0.0522	4.01916
0779	26986	aparc-pial rh area supramarginal	cortical area	0.0024	0.0809	0.9764	0.1348	0.0429	3.14219
0780	26987	aparc-pial rh area frontalpole	cortical area	0.1712	0.1181	0.1471	0.0853	0.0402	2.12189
0781	26988	aparc-pial rh area transversetemporal	cortical area	0.088	0.0812	0.2788	0.1744	0.0416	4.19231
0782	27059	BA-exvivo lh area BA1	cortical area	-0.1619	0.1006	0.1077	0.1249	0.0403	3.09926
0783	27060	BA-exvivo lh area BA2	cortical area	-0.2878	0.1189	0.0155	0.1059	0.0366	2.89344
0784	27061	BA-exvivo lh area BA3a	cortical area	0.0171	0.0833	0.8374	0.1801	0.0451	3.99335
0785	27062	BA-exvivo lh area BA3b	cortical area	-0.1221	0.0906	0.1778	0.1588	0.0434	3.65899
0786	27063	BA-exvivo lh area BA4a	cortical area	-0.0179	0.0823	0.8278	0.1878	0.046	4.08261
0787	27064	BA-exvivo lh area BA4p	cortical area	0.0485	0.0679	0.4745	0.2273	0.0498	4.56426
0788	27065	BA-exvivo lh area BA6	cortical area	-0.0725	0.075	0.334	0.2225	0.0673	3.30609
0789	27066	BA-exvivo lh area BA44	cortical area	-0.0678	0.104	0.5142	0.1046	0.0391	2.67519
0790	27067	BA-exvivo lh area BA45	cortical area	-0.0005	0.074	0.9945	0.2465	0.0421	5.85511
0791	27068	BA-exvivo lh area V1	cortical area	0.1032	0.0602	0.0865	0.2944	0.0505	5.8297
0792	27069	BA-exvivo lh area V2	cortical area	0.0007	0.0705	0.9923	0.2388	0.0488	4.89344
0793	27070	BA-exvivo lh area MT	cortical area	-0.0438	0.0801	0.5846	0.1714	0.0419	4.09069
0794	27071	BA-exvivo lh area perirhinal	cortical area	0.0186	0.0802	0.8162	0.1752	0.0418	4.19139
0795	27072	BA-exvivo lh area entorhinal	cortical area	0.0339	0.0702	0.6291	0.2442	0.0428	5.70561
0796	27101	BA-exvivo rh area BA1	cortical area	-0.1314	0.1057	0.2137	0.1191	0.0484	2.46074
0797	27102	BA-exvivo rh area BA2	cortical area	-0.373	0.1448	0.01	0.075	0.0397	1.88917
0798	27103	BA-exvivo rh area BA3a	cortical area	-0.052	0.0815	0.523	0.2064	0.0531	3.88701
0799	27104	BA-exvivo rh area BA3b	cortical area	-0.0719	0.0741	0.3316	0.2362	0.053	4.4566
0800	27105	BA-exvivo rh area BA4a	cortical area	-0.0481	0.0741	0.5163	0.2333	0.0514	4.53891
0801	27106	BA-exvivo rh area BA4p	cortical area	-0.0183	0.0693	0.7916	0.2459	0.0533	4.61351
0802	27107	BA-exvivo rh area BA6	cortical area	-0.0619	0.0678	0.3612	0.2415	0.0464	5.20474
0803	27108	BA-exvivo rh area BA44	cortical area	-0.0636	0.0813	0.4342	0.1706	0.0408	4.18137
0804	27109	BA-exvivo rh area BA45	cortical area	0.1013	0.0833	0.2237	0.1864	0.043	4.33488
0805	27110	BA-exvivo rh area V1	cortical area	0.0907	0.0633	0.1521	0.2788	0.0553	5.04159
0806	27111	BA-exvivo rh area V2	cortical area	-0.0274	0.0724	0.7047	0.2306	0.0489	4.71575
0807	27112	BA-exvivo rh area MT	cortical area	-0.153	0.0827	0.0644	0.1676	0.0419	4
0808	27113	BA-exvivo rh area perirhinal	cortical area	0.1314	0.0929	0.1573	0.1535	0.0418	3.67225
0809	27114	BA-exvivo rh area entorhinal	cortical area	0.0864	0.084	0.304	0.1662	0.0416	3.99519
0810	27143	aparc-DKTatlas lh area caudalanteriorcingulate	cortical area	0.012	0.0867	0.8902	0.1848	0.0658	2.80851
0811	27144	aparc-DKTatlas lh area caudalmiddlefrontal	cortical area	-0.0605	0.0813	0.4566	0.1639	0.0501	3.27146
0812	27145	aparc-DKTatlas lh area cuneus	cortical area	0.0556	0.0712	0.4349	0.2547	0.0442	5.76244
0813	27146	aparc-DKTatlas lh area entorhinal	cortical area	0.1104	0.0753	0.1427	0.1916	0.0423	4.52955
0814	27147	aparc-DKTatlas lh area fusiform	cortical area	-0.0164	0.0858	0.8483	0.1866	0.0409	4.56235
0815	27148	aparc-DKTatlas lh area inferiorparietal	cortical area	-0.1422	0.0866	0.1005	0.1845	0.0398	4.63568
0816	27149	aparc-DKTatlas lh area inferiortemporal	cortical area	-0.0559	0.0893	0.5313	0.1694	0.0401	4.22444
0817	27150	aparc-DKTatlas lh area isthmuscingulate	cortical area	-0.0999	0.0882	0.257	0.2079	0.0455	4.56923
0818	27151	aparc-DKTatlas lh area lateraloccipital	cortical area	-0.0286	0.0668	0.6688	0.2342	0.0449	5.21604
0819	27152	aparc-DKTatlas lh area lateralorbitofrontal	cortical area	-0.0947	0.0795	0.2339	0.1985	0.0449	4.42094
0820	27153	aparc-DKTatlas lh area lingual	cortical area	0.0216	0.0766	0.7777	0.2052	0.0425	4.82824
0821	27154	aparc-DKTatlas lh area medialorbitofrontal	cortical area	-0.1582	0.0878	0.0714	0.1614	0.0395	4.08608
0822	27155	aparc-DKTatlas lh area middletemporal	cortical area	-0.1397	0.0757	0.0648	0.2143	0.0405	5.29136
0823	27156	aparc-DKTatlas lh area parahippocampal	cortical area	-0.0661	0.1	0.5089	0.1368	0.042	3.25714
0824	27157	aparc-DKTatlas lh area paracentral	cortical area	-0.0033	0.0752	0.9651	0.2142	0.0463	4.62635
0825	27158	aparc-DKTatlas lh area parsopercularis	cortical area	-0.054	0.0911	0.5533	0.1492	0.0398	3.74874
0826	27159	aparc-DKTatlas lh area parsorbitalis	cortical area	-0.01	0.0725	0.8899	0.2223	0.0417	5.33094
0827	27160	aparc-DKTatlas lh area parstriangularis	cortical area	-0.0015	0.0756	0.9845	0.2275	0.0418	5.44258
0828	27161	aparc-DKTatlas lh area pericalcarine	cortical area	0.1044	0.0582	0.073	0.3114	0.0512	6.08203
0829	27162	aparc-DKTatlas lh area postcentral	cortical area	-0.1708	0.1006	0.0895	0.1309	0.0419	3.12411
0830	27163	aparc-DKTatlas lh area posteriorcingulate	cortical area	-0.0567	0.0887	0.5228	0.2085	0.0552	3.77717
0831	27164	aparc-DKTatlas lh area precentral	cortical area	-0.0222	0.0709	0.7543	0.2196	0.0482	4.55602
0832	27165	aparc-DKTatlas lh area precuneus	cortical area	-0.1235	0.0765	0.1064	0.2354	0.0443	5.31377
0833	27166	aparc-DKTatlas lh area rostralanteriorcingulate	cortical area	-0.0184	0.0822	0.8227	0.1798	0.0436	4.12385
0834	27167	aparc-DKTatlas lh area rostralmiddlefrontal	cortical area	-0.0344	0.0672	0.6085	0.2514	0.0455	5.52527
0835	27168	aparc-DKTatlas lh area superiorfrontal	cortical area	-0.0699	0.0666	0.2941	0.2736	0.0489	5.59509
0836	27169	aparc-DKTatlas lh area superiorparietal	cortical area	-0.1547	0.0771	0.0447	0.1869	0.0411	4.54745
0837	27170	aparc-DKTatlas lh area superiortemporal	cortical area	-0.0708	0.0643	0.271	0.2976	0.0734	4.0545
0838	27171	aparc-DKTatlas lh area supramarginal	cortical area	-0.2211	0.0965	0.022	0.1386	0.0429	3.23077
0839	27172	aparc-DKTatlas lh area transversetemporal	cortical area	-0.018	0.0784	0.8188	0.2162	0.0449	4.81514
0840	27173	aparc-DKTatlas lh area insula	cortical area	0.0427	0.0728	0.5572	0.2111	0.0412	5.12379
0841	27236	aparc-DKTatlas rh area caudalanteriorcingulate	cortical area	-0.0394	0.1135	0.7284	0.0861	0.0437	1.97025
0842	27237	aparc-DKTatlas rh area caudalmiddlefrontal	cortical area	0.007	0.079	0.9289	0.1588	0.0506	3.13834
0843	27238	aparc-DKTatlas rh area cuneus	cortical area	0.0178	0.0752	0.8127	0.2107	0.0472	4.46398
0844	27239	aparc-DKTatlas rh area entorhinal	cortical area	0.0461	0.0995	0.6432	0.1174	0.043	2.73023
0845	27240	aparc-DKTatlas rh area fusiform	cortical area	-0.0098	0.0797	0.9019	0.1931	0.0475	4.06526
0846	27241	aparc-DKTatlas rh area inferiorparietal	cortical area	-0.1671	0.1079	0.1216	0.1325	0.0412	3.21602
0847	27242	aparc-DKTatlas rh area inferiortemporal	cortical area	-0.0953	0.0833	0.2527	0.1875	0.039	4.80769
0848	27243	aparc-DKTatlas rh area isthmuscingulate	cortical area	-0.0525	0.0918	0.5675	0.2031	0.0423	4.80142
0849	27244	aparc-DKTatlas rh area lateraloccipital	cortical area	-0.0841	0.0708	0.235	0.2356	0.0421	5.5962
0850	27245	aparc-DKTatlas rh area lateralorbitofrontal	cortical area	-0.0878	0.0954	0.3574	0.1527	0.0414	3.68841
0851	27246	aparc-DKTatlas rh area lingual	cortical area	0.014	0.0796	0.8605	0.1867	0.0448	4.16741
0852	27247	aparc-DKTatlas rh area medialorbitofrontal	cortical area	-0.2006	0.1076	0.0624	0.1207	0.0431	2.80046
0853	27248	aparc-DKTatlas rh area middletemporal	cortical area	-0.2239	0.0737	0.0024	0.2468	0.0461	5.35358
0854	27249	aparc-DKTatlas rh area parahippocampal	cortical area	-0.1077	0.0873	0.2174	0.1638	0.0418	3.91866
0855	27250	aparc-DKTatlas rh area paracentral	cortical area	-0.0091	0.0736	0.9021	0.2179	0.0511	4.26419
0856	27251	aparc-DKTatlas rh area parsopercularis	cortical area	0.0607	0.0804	0.4506	0.1664	0.0453	3.67329
0857	27252	aparc-DKTatlas rh area parsorbitalis	cortical area	-0.0203	0.0959	0.8323	0.125	0.0402	3.10945
0858	27253	aparc-DKTatlas rh area parstriangularis	cortical area	0.1385	0.0923	0.1332	0.1621	0.0422	3.84123
0859	27254	aparc-DKTatlas rh area pericalcarine	cortical area	0.1107	0.0637	0.0823	0.2742	0.0574	4.777
0860	27255	aparc-DKTatlas rh area postcentral	cortical area	-0.2108	0.0987	0.0328	0.1336	0.0449	2.9755
0861	27256	aparc-DKTatlas rh area posteriorcingulate	cortical area	-0.0589	0.0815	0.4701	0.207	0.0567	3.65079
0862	27257	aparc-DKTatlas rh area precentral	cortical area	-0.1432	0.0713	0.0447	0.2444	0.0526	4.64639
0863	27258	aparc-DKTatlas rh area precuneus	cortical area	-0.1746	0.0823	0.034	0.1906	0.0445	4.28315
0864	27259	aparc-DKTatlas rh area rostralanteriorcingulate	cortical area	-0.0244	0.1373	0.8591	0.0544	0.04	1.36
0865	27260	aparc-DKTatlas rh area rostralmiddlefrontal	cortical area	-0.092	0.0779	0.2381	0.2143	0.0437	4.90389
0866	27261	aparc-DKTatlas rh area superiorfrontal	cortical area	-0.0531	0.0716	0.4577	0.2423	0.0442	5.4819
0867	27262	aparc-DKTatlas rh area superiorparietal	cortical area	-0.2245	0.1036	0.0303	0.13	0.0416	3.125
0868	27263	aparc-DKTatlas rh area superiortemporal	cortical area	0.0399	0.0723	0.5807	0.2334	0.0553	4.22061
0869	27264	aparc-DKTatlas rh area supramarginal	cortical area	-0.0573	0.0806	0.4771	0.1532	0.0437	3.50572
0870	27265	aparc-DKTatlas rh area transversetemporal	cortical area	-0.0523	0.0787	0.5064	0.1942	0.0406	4.78325
0871	27266	aparc-DKTatlas rh area insula	cortical area	-0.0116	0.063	0.8542	0.2513	0.0424	5.92689
0872	27329	aparc-a2009s lh area G+S-frontomargin	cortical area	-0.0977	0.0935	0.296	0.1422	0.037	3.84324
0873	27330	aparc-a2009s lh area G+S-occipital-inf	cortical area	-0.0212	0.1034	0.8375	0.1069	0.0424	2.52123
0874	27331	aparc-a2009s lh area G+S-paracentral	cortical area	0.0314	0.0933	0.7363	0.1501	0.0391	3.83887
0875	27332	aparc-a2009s lh area G+S-subcentral	cortical area	-1.8398e-05	0.1292	0.9999	0.078	0.0388	2.01031
0876	27333	aparc-a2009s lh area G+S-transv-frontopol	cortical area	-0.067	0.0918	0.4655	0.1615	0.0447	3.61298
0877	27334	aparc-a2009s lh area G+S-cingul-Ant	cortical area	-0.0709	0.0806	0.3791	0.1792	0.0445	4.02697
0878	27335	aparc-a2009s lh area G+S-cingul-Mid-Ant	cortical area	0.0489	0.0862	0.5704	0.158	0.0496	3.18548
0879	27336	aparc-a2009s lh area G+S-cingul-Mid-Post	cortical area	-0.0822	0.1061	0.4386	0.1333	0.0416	3.20433
0880	27337	aparc-a2009s lh area G-cingul-Post-dorsal	cortical area	-0.0727	0.0981	0.4587	0.1976	0.0435	4.54253
0881	27338	aparc-a2009s lh area G-cingul-Post-ventral	cortical area	-0.0012	0.0957	0.9903	0.1327	0.0414	3.20531
0882	27339	aparc-a2009s lh area G-cuneus	cortical area	0.0491	0.0672	0.4651	0.2375	0.046	5.16304
0883	27340	aparc-a2009s lh area G-front-inf-Opercular	cortical area	-0.1172	0.1069	0.2728	0.1051	0.0393	2.6743
0884	27341	aparc-a2009s lh area G-front-inf-Orbital	cortical area	-0.0414	0.0991	0.6763	0.1046	0.0401	2.60848
0885	27342	aparc-a2009s lh area G-front-inf-Triangul	cortical area	0.0183	0.0944	0.8466	0.1381	0.0419	3.29594
0886	27343	aparc-a2009s lh area G-front-middle	cortical area	-0.0463	0.0699	0.5073	0.2157	0.0462	4.66883
0887	27344	aparc-a2009s lh area G-front-sup	cortical area	-0.0389	0.0691	0.5737	0.2476	0.0663	3.73454
0888	27345	aparc-a2009s lh area G-Ins-lg+S-cent-ins	cortical area	0.03	0.1009	0.7664	0.1	0.0366	2.73224
0889	27346	aparc-a2009s lh area G-insular-short	cortical area	0.05	0.1012	0.6209	0.1007	0.0389	2.58869
0890	27347	aparc-a2009s lh area G-occipital-middle	cortical area	-0.0461	0.0747	0.5371	0.1752	0.0399	4.39098
0891	27348	aparc-a2009s lh area G-occipital-sup	cortical area	-0.0623	0.0835	0.4559	0.18	0.0416	4.32692
0892	27349	aparc-a2009s lh area G-oc-temp-lat-fusifor	cortical area	0.0381	0.0833	0.6471	0.1868	0.0375	4.98133
0893	27350	aparc-a2009s lh area G-oc-temp-med-Lingual	cortical area	0.0299	0.0856	0.7271	0.1632	0.0431	3.78654
0894	27351	aparc-a2009s lh area G-oc-temp-med-Parahip	cortical area	0.0428	0.0813	0.5989	0.1767	0.0407	4.34152
0895	27352	aparc-a2009s lh area G-orbital	cortical area	-0.0441	0.0683	0.5182	0.2431	0.0416	5.84375
0896	27353	aparc-a2009s lh area G-pariet-inf-Angular	cortical area	-0.1097	0.0846	0.1948	0.1839	0.0412	4.46359
0897	27354	aparc-a2009s lh area G-pariet-inf-Supramar	cortical area	-0.2119	0.0923	0.0217	0.1538	0.0428	3.59346
0898	27355	aparc-a2009s lh area G-parietal-sup	cortical area	-0.1629	0.0878	0.0636	0.1487	0.0431	3.45012
0899	27356	aparc-a2009s lh area G-postcentral	cortical area	-0.1496	0.0921	0.104	0.1344	0.0439	3.0615
0900	27357	aparc-a2009s lh area G-precentral	cortical area	-0.0069	0.0695	0.9207	0.2428	0.0489	4.96524
0901	27358	aparc-a2009s lh area G-precuneus	cortical area	-0.144	0.0798	0.0713	0.2098	0.0415	5.05542
0902	27359	aparc-a2009s lh area G-rectus	cortical area	-0.0307	0.1028	0.7652	0.1068	0.0368	2.90217
0903	27360	aparc-a2009s lh area G-subcallosal	cortical area	-0.2344	0.63	0.7098	0.0125	0.0364	0.343407
0904	27361	aparc-a2009s lh area G-temp-sup-G-T-transv	cortical area	0.0448	0.0901	0.6188	0.156	0.0396	3.93939
0905	27362	aparc-a2009s lh area G-temp-sup-Lateral	cortical area	-0.1084	0.0794	0.1722	0.21	0.0554	3.79061
0906	27363	aparc-a2009s lh area G-temp-sup-Plan-polar	cortical area	0.0805	0.0977	0.4099	0.1274	0.0544	2.34191
0907	27364	aparc-a2009s lh area G-temp-sup-Plan-tempo	cortical area	-0.2696	0.1697	0.112	0.0549	0.0389	1.41131
0908	27365	aparc-a2009s lh area G-temporal-inf	cortical area	-0.0484	0.0981	0.6221	0.1278	0.038	3.36316
0909	27366	aparc-a2009s lh area G-temporal-middle	cortical area	-0.1777	0.089	0.0458	0.1467	0.0419	3.50119
0910	27367	aparc-a2009s lh area Lat-Fis-ant-Horizont	cortical area	-0.0451	0.1084	0.6776	0.0882	0.0425	2.07529
0911	27368	aparc-a2009s lh area Lat-Fis-ant-Vertical	cortical area	-0.1241	0.1693	0.4636	0.0383	0.0357	1.07283
0912	27369	aparc-a2009s lh area Lat-Fis-post	cortical area	-0.0769	0.0818	0.3467	0.2273	0.0442	5.14253
0913	27370	aparc-a2009s lh area Pole-occipital	cortical area	0.0702	0.0919	0.4452	0.1289	0.0416	3.09856
0914	27371	aparc-a2009s lh area Pole-temporal	cortical area	0.0726	0.085	0.3932	0.1677	0.0412	4.07039
0915	27372	aparc-a2009s lh area S-calcarine	cortical area	0.09	0.0595	0.1304	0.3244	0.0498	6.51406
0916	27373	aparc-a2009s lh area S-central	cortical area	-0.0098	0.0738	0.8946	0.2102	0.0518	4.05792
0917	27374	aparc-a2009s lh area S-cingul-Marginalis	cortical area	-0.026	0.0761	0.7329	0.1833	0.0444	4.12838
0918	27375	aparc-a2009s lh area S-circular-insula-ant	cortical area	0.0819	0.0868	0.3449	0.1382	0.0409	3.37897
0919	27376	aparc-a2009s lh area S-circular-insula-inf	cortical area	0.0687	0.0747	0.3576	0.1882	0.0406	4.63547
0920	27377	aparc-a2009s lh area S-circular-insula-sup	cortical area	0.0434	0.0806	0.5903	0.1783	0.0428	4.16589
0921	27378	aparc-a2009s lh area S-collat-transv-ant	cortical area	0.0542	0.0797	0.4961	0.1936	0.0422	4.58768
0922	27379	aparc-a2009s lh area S-collat-transv-post	cortical area	-0.2028	0.1195	0.0896	0.0745	0.0368	2.02446
0923	27380	aparc-a2009s lh area S-front-inf	cortical area	-0.0419	0.0888	0.6374	0.1516	0.0371	4.08625
0924	27381	aparc-a2009s lh area S-front-middle	cortical area	-0.0763	0.1002	0.4463	0.1196	0.0367	3.25886
0925	27382	aparc-a2009s lh area S-front-sup	cortical area	-0.1088	0.0949	0.2518	0.1503	0.0413	3.63923
0926	27383	aparc-a2009s lh area S-interm-prim-Jensen	cortical area	-0.0578	0.1712	0.7358	0.0417	0.0417	1
0927	27384	aparc-a2009s lh area S-intrapariet+P-trans	cortical area	-0.0965	0.0848	0.2553	0.1766	0.0387	4.56331
0928	27385	aparc-a2009s lh area S-oc-middle+Lunatus	cortical area	-0.0534	0.0952	0.5748	0.124	0.0417	2.97362
0929	27386	aparc-a2009s lh area S-oc-sup+transversal	cortical area	-0.0607	0.1272	0.6332	0.0619	0.0401	1.54364
0930	27387	aparc-a2009s lh area S-occipital-ant	cortical area	-0.1141	0.1258	0.3644	0.0783	0.0367	2.13351
0931	27388	aparc-a2009s lh area S-oc-temp-lat	cortical area	-0.1129	0.0907	0.2134	0.1298	0.0343	3.78426
0932	27389	aparc-a2009s lh area S-oc-temp-med+Lingual	cortical area	-0.1339	0.128	0.2953	0.0918	0.0407	2.25553
0933	27390	aparc-a2009s lh area S-orbital-lateral	cortical area	0.2669	0.1441	0.064	0.0705	0.0359	1.96379
0934	27391	aparc-a2009s lh area S-orbital-med-olfact	cortical area	-0.0688	0.0748	0.358	0.2256	0.046	4.90435
0935	27392	aparc-a2009s lh area S-orbital-H-Shaped	cortical area	-0.0653	0.0712	0.3592	0.2393	0.0466	5.13519
0936	27393	aparc-a2009s lh area S-parieto-occipital	cortical area	0.0065	0.0816	0.9363	0.1964	0.0394	4.98477
0937	27394	aparc-a2009s lh area S-pericallosal	cortical area	-0.1472	0.1137	0.1956	0.1141	0.0431	2.64733
0938	27395	aparc-a2009s lh area S-postcentral	cortical area	-0.2819	0.1111	0.0112	0.114	0.037	3.08108
0939	27396	aparc-a2009s lh area S-precentral-inf-part	cortical area	0.0686	0.0969	0.4788	0.11	0.0395	2.78481
0940	27397	aparc-a2009s lh area S-precentral-sup-part	cortical area	-0.0749	0.0971	0.4408	0.1445	0.0453	3.18985
0941	27398	aparc-a2009s lh area S-suborbital	cortical area	-0.0726	0.2044	0.7226	0.0219	0.0385	0.568831
0942	27399	aparc-a2009s lh area S-subparietal	cortical area	-0.1349	0.1099	0.2196	0.1024	0.0374	2.73797
0943	27400	aparc-a2009s lh area S-temporal-inf	cortical area	-0.1783	0.0999	0.0742	0.1255	0.0391	3.20972
0944	27401	aparc-a2009s lh area S-temporal-sup	cortical area	-0.0595	0.0812	0.4636	0.1776	0.0412	4.31068
0945	27402	aparc-a2009s lh area S-temporal-transverse	cortical area	-0.1226	0.0927	0.1859	0.1221	0.0362	3.37293
0946	27551	aparc-a2009s rh area G+S-frontomargin	cortical area	-0.0645	0.122	0.5968	0.0782	0.0363	2.15427
0947	27552	aparc-a2009s rh area G+S-occipital-inf	cortical area	-0.1203	0.0819	0.1419	0.1677	0.04	4.1925
0948	27553	aparc-a2009s rh area G+S-paracentral	cortical area	-0.0232	0.0773	0.7645	0.1975	0.0484	4.08058
0949	27554	aparc-a2009s rh area G+S-subcentral	cortical area	-0.0821	0.077	0.2861	0.1891	0.037	5.11081
0950	27555	aparc-a2009s rh area G+S-transv-frontopol	cortical area	-0.2284	0.1136	0.0443	0.0955	0.0406	2.35222
0951	27556	aparc-a2009s rh area G+S-cingul-Ant	cortical area	-0.0811	0.0774	0.2944	0.1652	0.0393	4.20356
0952	27557	aparc-a2009s rh area G+S-cingul-Mid-Ant	cortical area	-0.0831	0.0886	0.3484	0.1559	0.0459	3.39651
0953	27558	aparc-a2009s rh area G+S-cingul-Mid-Post	cortical area	0.0132	0.0844	0.8754	0.187	0.0522	3.58238
0954	27559	aparc-a2009s rh area G-cingul-Post-dorsal	cortical area	-0.0828	0.1065	0.437	0.1327	0.0441	3.00907
0955	27560	aparc-a2009s rh area G-cingul-Post-ventral	cortical area	0.0447	0.1004	0.6562	0.1541	0.0407	3.78624
0956	27561	aparc-a2009s rh area G-cuneus	cortical area	0.0413	0.0776	0.5946	0.1962	0.0479	4.09603
0957	27562	aparc-a2009s rh area G-front-inf-Opercular	cortical area	0.0318	0.0986	0.7472	0.1063	0.0388	2.73969
0958	27563	aparc-a2009s rh area G-front-inf-Orbital	cortical area	-0.0035	0.0918	0.9695	0.135	0.0413	3.26877
0959	27564	aparc-a2009s rh area G-front-inf-Triangul	cortical area	0.213	0.0972	0.0284	0.1265	0.0417	3.03357
0960	27565	aparc-a2009s rh area G-front-middle	cortical area	-0.1443	0.0836	0.0844	0.2069	0.0591	3.50085
0961	27566	aparc-a2009s rh area G-front-sup	cortical area	-0.002	0.0698	0.9768	0.2443	0.048	5.08958
0962	27567	aparc-a2009s rh area G-Ins-lg+S-cent-ins	cortical area	-0.1643	0.0919	0.0737	0.1436	0.0452	3.17699
0963	27568	aparc-a2009s rh area G-insular-short	cortical area	0.0609	0.1177	0.605	0.0952	0.0369	2.57995
0964	27569	aparc-a2009s rh area G-occipital-middle	cortical area	-0.1423	0.1026	0.1657	0.1145	0.0412	2.77913
0965	27570	aparc-a2009s rh area G-occipital-sup	cortical area	-0.0997	0.0849	0.2406	0.1558	0.0412	3.78155
0966	27571	aparc-a2009s rh area G-oc-temp-lat-fusifor	cortical area	-0.0248	0.0949	0.7936	0.1343	0.0383	3.50653
0967	27572	aparc-a2009s rh area G-oc-temp-med-Lingual	cortical area	0.0213	0.0807	0.7914	0.1651	0.0421	3.92162
0968	27573	aparc-a2009s rh area G-oc-temp-med-Parahip	cortical area	0.0518	0.1108	0.6401	0.1025	0.0398	2.57538
0969	27574	aparc-a2009s rh area G-orbital	cortical area	-0.0519	0.102	0.6107	0.122	0.0412	2.96117
0970	27575	aparc-a2009s rh area G-pariet-inf-Angular	cortical area	-0.0894	0.1355	0.5094	0.0738	0.036	2.05
0971	27576	aparc-a2009s rh area G-pariet-inf-Supramar	cortical area	-0.0298	0.0751	0.6913	0.1678	0.0449	3.73719
0972	27577	aparc-a2009s rh area G-parietal-sup	cortical area	-0.1604	0.0804	0.0461	0.1832	0.0379	4.83377
0973	27578	aparc-a2009s rh area G-postcentral	cortical area	-0.1874	0.1151	0.1036	0.1063	0.048	2.21458
0974	27579	aparc-a2009s rh area G-precentral	cortical area	-0.161	0.0781	0.0392	0.1984	0.046	4.31304
0975	27580	aparc-a2009s rh area G-precuneus	cortical area	-0.2706	0.1008	0.0072	0.1445	0.0441	3.27664
0976	27581	aparc-a2009s rh area G-rectus	cortical area	-0.0471	0.089	0.5969	0.1109	0.0424	2.61557
0977	27582	aparc-a2009s rh area G-subcallosal	cortical area	-0.2252	0.1523	0.1392	0.0631	0.0345	1.82899
0978	27583	aparc-a2009s rh area G-temp-sup-G-T-transv	cortical area	0.1142	0.0894	0.2012	0.1433	0.0408	3.51225
0979	27584	aparc-a2009s rh area G-temp-sup-Lateral	cortical area	0.0291	0.075	0.6974	0.2093	0.065	3.22
0980	27585	aparc-a2009s rh area G-temp-sup-Plan-polar	cortical area	0.1915	0.1668	0.2509	0.0516	0.0377	1.3687
0981	27586	aparc-a2009s rh area G-temp-sup-Plan-tempo	cortical area	-0.0532	0.0893	0.5519	0.1186	0.0384	3.08854
0982	27587	aparc-a2009s rh area G-temporal-inf	cortical area	-0.0644	0.0873	0.461	0.1566	0.0381	4.11024
0983	27588	aparc-a2009s rh area G-temporal-middle	cortical area	-0.2148	0.0805	0.0076	0.2021	0.0454	4.45154
0984	27589	aparc-a2009s rh area Lat-Fis-ant-Horizont	cortical area	0.0973	0.1339	0.4674	0.0733	0.0355	2.06479
0985	27590	aparc-a2009s rh area Lat-Fis-ant-Vertical	cortical area	0.3096	0.589	0.5991	0.0136	0.0374	0.363636
0986	27591	aparc-a2009s rh area Lat-Fis-post	cortical area	0.0978	0.0768	0.2029	0.2015	0.0417	4.83213
0987	27592	aparc-a2009s rh area Pole-occipital	cortical area	-0.0178	0.0723	0.8061	0.2187	0.0445	4.91461
0988	27593	aparc-a2009s rh area Pole-temporal	cortical area	-0.0447	0.0728	0.5387	0.2343	0.0377	6.21485
0989	27594	aparc-a2009s rh area S-calcarine	cortical area	0.0706	0.0649	0.2771	0.2693	0.0547	4.92322
0990	27595	aparc-a2009s rh area S-central	cortical area	-0.0426	0.0719	0.5534	0.2415	0.0562	4.29715
0991	27596	aparc-a2009s rh area S-cingul-Marginalis	cortical area	-0.0221	0.083	0.7899	0.1619	0.0432	3.74769
0992	27597	aparc-a2009s rh area S-circular-insula-ant	cortical area	-0.1552	0.1261	0.2186	0.0801	0.0374	2.14171
0993	27598	aparc-a2009s rh area S-circular-insula-inf	cortical area	0.0403	0.0825	0.6254	0.1618	0.0412	3.92718
0994	27599	aparc-a2009s rh area S-circular-insula-sup	cortical area	-0.0066	0.085	0.9379	0.16	0.0417	3.83693
0995	27600	aparc-a2009s rh area S-collat-transv-ant	cortical area	0.0809	0.0869	0.3521	0.171	0.0423	4.04255
0996	27601	aparc-a2009s rh area S-collat-transv-post	cortical area	-0.0929	0.1132	0.4118	0.0811	0.0435	1.86437
0997	27602	aparc-a2009s rh area S-front-inf	cortical area	0.0287	0.087	0.7418	0.1952	0.0387	5.04393
0998	27603	aparc-a2009s rh area S-front-middle	cortical area	-0.0141	0.1325	0.9155	0.0605	0.0425	1.42353
0999	27604	aparc-a2009s rh area S-front-sup	cortical area	0.0052	0.0924	0.9548	0.1366	0.0433	3.15473
1000	27605	aparc-a2009s rh area S-interm-prim-Jensen	cortical area	0.1928	0.1914	0.3138	0.031	0.0339	0.914454
1001	27606	aparc-a2009s rh area S-intrapariet+P-trans	cortical area	-0.1265	0.1438	0.3792	0.0604	0.037	1.63243
1002	27607	aparc-a2009s rh area S-oc-middle+Lunatus	cortical area	-0.0139	0.0827	0.8662	0.1564	0.0386	4.05181
1003	27608	aparc-a2009s rh area S-oc-sup+transversal	cortical area	-0.0787	0.1114	0.4798	0.0872	0.0384	2.27083
1004	27609	aparc-a2009s rh area S-occipital-ant	cortical area	-0.1868	0.1226	0.1277	0.08	0.0397	2.01511
1005	27610	aparc-a2009s rh area S-oc-temp-lat	cortical area	-0.0285	0.0851	0.7382	0.1456	0.035	4.16
1006	27611	aparc-a2009s rh area S-oc-temp-med+Lingual	cortical area	-0.1041	0.1277	0.4148	0.0885	0.0386	2.29275
1007	27612	aparc-a2009s rh area S-orbital-lateral	cortical area	-0.0042	0.1132	0.9705	0.0863	0.0365	2.36438
1008	27613	aparc-a2009s rh area S-orbital-med-olfact	cortical area	-0.0689	0.0772	0.3724	0.1816	0.0414	4.38647
1009	27614	aparc-a2009s rh area S-orbital-H-Shaped	cortical area	0.0081	0.0711	0.9095	0.2341	0.0425	5.50824
1010	27615	aparc-a2009s rh area S-parieto-occipital	cortical area	0.0124	0.0715	0.862	0.2173	0.042	5.17381
1011	27616	aparc-a2009s rh area S-pericallosal	cortical area	0.0075	0.0948	0.9367	0.1269	0.042	3.02143
1012	27617	aparc-a2009s rh area S-postcentral	cortical area	-0.3038	0.1141	0.0077	0.0956	0.0409	2.33741
1013	27618	aparc-a2009s rh area S-precentral-inf-part	cortical area	-0.0559	0.0929	0.5471	0.1307	0.0402	3.25124
1014	27619	aparc-a2009s rh area S-precentral-sup-part	cortical area	-0.194	0.1204	0.1071	0.0777	0.0386	2.01295
1015	27620	aparc-a2009s rh area S-suborbital	cortical area	0.2572	0.1284	0.0451	0.0804	0.0373	2.1555
1016	27621	aparc-a2009s rh area S-subparietal	cortical area	-0.2078	0.0891	0.0197	0.192	0.0424	4.5283
1017	27622	aparc-a2009s rh area S-temporal-inf	cortical area	-0.1798	0.0927	0.0525	0.1344	0.0396	3.39394
1018	27623	aparc-a2009s rh area S-temporal-sup	cortical area	-0.2304	0.1107	0.0373	0.125	0.0408	3.06373
1019	27624	aparc-a2009s rh area S-temporal-transverse	cortical area	0.0695	0.09	0.4402	0.1307	0.0367	3.56131
1020	26755	aparc-Desikan lh thickness GlobalMeanThickness	cortical thickness	0.2164	0.0871	0.013	0.1947	0.0439	4.43508
1021	26756	aparc-Desikan lh thickness bankssts	cortical thickness	0.2342	0.138	0.0896	0.0785	0.0402	1.95274
1022	26757	aparc-Desikan lh thickness caudalanteriorcingulate	cortical thickness	-0.127	0.2753	0.6446	0.0191	0.0413	0.46247
1023	26758	aparc-Desikan lh thickness caudalmiddlefrontal	cortical thickness	0.2295	0.0938	0.0144	0.187	0.0449	4.16481
1024	26759	aparc-Desikan lh thickness cuneus	cortical thickness	0.1349	0.0714	0.0588	0.2326	0.0363	6.40771
1025	26760	aparc-Desikan lh thickness entorhinal	cortical thickness	0.301	0.1282	0.0189	0.08	0.0383	2.08877
1026	26761	aparc-Desikan lh thickness fusiform	cortical thickness	0.0966	0.0839	0.2496	0.1787	0.0396	4.51263
1027	26762	aparc-Desikan lh thickness inferiorparietal	cortical thickness	0.2519	0.0895	0.0049	0.1815	0.0447	4.0604
1028	26763	aparc-Desikan lh thickness inferiortemporal	cortical thickness	0.1706	0.0958	0.075	0.1366	0.0418	3.26794
1029	26764	aparc-Desikan lh thickness isthmuscingulate	cortical thickness	0.0453	0.0996	0.6489	0.1154	0.0399	2.89223
1030	26765	aparc-Desikan lh thickness lateraloccipital	cortical thickness	0.2041	0.0836	0.0146	0.205	0.0455	4.50549
1031	26766	aparc-Desikan lh thickness lateralorbitofrontal	cortical thickness	0.2238	0.1056	0.034	0.1336	0.0434	3.07834
1032	26767	aparc-Desikan lh thickness lingual	cortical thickness	-0.0016	0.0669	0.9806	0.2363	0.0388	6.09021
1033	26768	aparc-Desikan lh thickness medialorbitofrontal	cortical thickness	0.126	0.0903	0.163	0.1581	0.0481	3.2869
1034	26769	aparc-Desikan lh thickness middletemporal	cortical thickness	0.2301	0.1128	0.0413	0.1068	0.0404	2.64356
1035	26770	aparc-Desikan lh thickness parahippocampal	cortical thickness	0.1617	0.0749	0.031	0.1906	0.0437	4.36156
1036	26771	aparc-Desikan lh thickness paracentral	cortical thickness	0.1164	0.0837	0.1641	0.1735	0.0462	3.75541
1037	26772	aparc-Desikan lh thickness parsopercularis	cortical thickness	0.1043	0.0918	0.2558	0.1829	0.0461	3.96746
1038	26773	aparc-Desikan lh thickness parsorbitalis	cortical thickness	0.0238	0.1038	0.8183	0.101	0.039	2.58974
1039	26774	aparc-Desikan lh thickness parstriangularis	cortical thickness	0.1359	0.1058	0.199	0.139	0.0395	3.51899
1040	26775	aparc-Desikan lh thickness pericalcarine	cortical thickness	0.1557	0.1067	0.1445	0.0989	0.0368	2.6875
1041	26776	aparc-Desikan lh thickness postcentral	cortical thickness	0.1057	0.0818	0.1962	0.195	0.0414	4.71014
1042	26777	aparc-Desikan lh thickness posteriorcingulate	cortical thickness	0.136	0.0912	0.136	0.1499	0.0414	3.62077
1043	26778	aparc-Desikan lh thickness precentral	cortical thickness	0.2305	0.0944	0.0146	0.1726	0.0543	3.17864
1044	26779	aparc-Desikan lh thickness precuneus	cortical thickness	0.2071	0.0923	0.0248	0.1805	0.0434	4.15899
1045	26780	aparc-Desikan lh thickness rostralanteriorcingulate	cortical thickness	0.136	0.104	0.191	0.1052	0.0394	2.67005
1046	26781	aparc-Desikan lh thickness rostralmiddlefrontal	cortical thickness	0.2063	0.0865	0.0171	0.1789	0.0406	4.4064
1047	26782	aparc-Desikan lh thickness superiorfrontal	cortical thickness	0.2359	0.0852	0.0056	0.205	0.0428	4.78972
1048	26783	aparc-Desikan lh thickness superiorparietal	cortical thickness	0.1784	0.0863	0.0387	0.1838	0.0411	4.47202
1049	26784	aparc-Desikan lh thickness superiortemporal	cortical thickness	0.2319	0.0906	0.0105	0.1671	0.0425	3.93176
1050	26785	aparc-Desikan lh thickness supramarginal	cortical thickness	0.0958	0.0881	0.2772	0.1872	0.0409	4.57702
1051	26786	aparc-Desikan lh thickness frontalpole	cortical thickness	0.2556	0.1099	0.02	0.093	0.0413	2.25182
1052	26787	aparc-Desikan lh thickness transversetemporal	cortical thickness	0.0366	0.0962	0.7035	0.125	0.0478	2.61506
1053	26788	aparc-Desikan lh thickness insula	cortical thickness	0.1213	0.09	0.1778	0.157	0.0401	3.91521
1054	26856	aparc-Desikan rh thickness GlobalMeanThickness	cortical thickness	0.2111	0.0762	0.0056	0.2095	0.0444	4.71847
1055	26857	aparc-Desikan rh thickness bankssts	cortical thickness	0.0426	0.0823	0.6046	0.1743	0.0356	4.89607
1056	26858	aparc-Desikan rh thickness caudalanteriorcingulate	cortical thickness	-0.0535	0.1168	0.647	0.054	0.0405	1.33333
1057	26859	aparc-Desikan rh thickness caudalmiddlefrontal	cortical thickness	0.2256	0.0811	0.0054	0.1894	0.0449	4.21826
1058	26860	aparc-Desikan rh thickness cuneus	cortical thickness	0.1199	0.0722	0.097	0.2139	0.0397	5.38791
1059	26861	aparc-Desikan rh thickness entorhinal	cortical thickness	0.4715	0.6184	0.4458	0.0165	0.0344	0.479651
1060	26862	aparc-Desikan rh thickness fusiform	cortical thickness	0.1495	0.0813	0.0659	0.1651	0.0386	4.2772
1061	26863	aparc-Desikan rh thickness inferiorparietal	cortical thickness	0.1808	0.0721	0.0121	0.2209	0.0428	5.16121
1062	26864	aparc-Desikan rh thickness inferiortemporal	cortical thickness	0.236	0.1141	0.0386	0.0888	0.0395	2.2481
1063	26865	aparc-Desikan rh thickness isthmuscingulate	cortical thickness	0.012	0.0705	0.8649	0.2068	0.0397	5.20907
1064	26866	aparc-Desikan rh thickness lateraloccipital	cortical thickness	0.2849	0.0821	0.0005	0.1959	0.0442	4.43213
1065	26867	aparc-Desikan rh thickness lateralorbitofrontal	cortical thickness	0.1297	0.0786	0.0987	0.1824	0.0422	4.32227
1066	26868	aparc-Desikan rh thickness lingual	cortical thickness	0.0389	0.068	0.5678	0.2562	0.0439	5.83599
1067	26869	aparc-Desikan rh thickness medialorbitofrontal	cortical thickness	0.0238	0.1014	0.8143	0.1032	0.0391	2.63939
1068	26870	aparc-Desikan rh thickness middletemporal	cortical thickness	0.2086	0.0906	0.0212	0.148	0.0401	3.69077
1069	26871	aparc-Desikan rh thickness parahippocampal	cortical thickness	0.0652	0.0854	0.4454	0.1785	0.0451	3.95787
1070	26872	aparc-Desikan rh thickness paracentral	cortical thickness	0.152	0.0844	0.0717	0.1473	0.0437	3.37071
1071	26873	aparc-Desikan rh thickness parsopercularis	cortical thickness	0.1769	0.0939	0.0596	0.1286	0.0401	3.20698
1072	26874	aparc-Desikan rh thickness parsorbitalis	cortical thickness	0.0801	0.1129	0.478	0.0692	0.0371	1.86523
1073	26875	aparc-Desikan rh thickness parstriangularis	cortical thickness	0.1105	0.0981	0.2598	0.1148	0.0423	2.71395
1074	26876	aparc-Desikan rh thickness pericalcarine	cortical thickness	0.1346	0.0873	0.1231	0.1483	0.0429	3.45688
1075	26877	aparc-Desikan rh thickness postcentral	cortical thickness	0.0879	0.085	0.3009	0.1537	0.0415	3.70361
1076	26878	aparc-Desikan rh thickness posteriorcingulate	cortical thickness	0.1063	0.0755	0.1594	0.2069	0.0414	4.99758
1077	26879	aparc-Desikan rh thickness precentral	cortical thickness	0.1887	0.0975	0.0528	0.1429	0.0434	3.29263
1078	26880	aparc-Desikan rh thickness precuneus	cortical thickness	0.3022	0.0948	0.0014	0.1535	0.0415	3.6988
1079	26881	aparc-Desikan rh thickness rostralanteriorcingulate	cortical thickness	0.0829	0.0829	0.3175	0.1353	0.0415	3.26024
1080	26882	aparc-Desikan rh thickness rostralmiddlefrontal	cortical thickness	0.1779	0.0814	0.0288	0.199	0.044	4.52273
1081	26883	aparc-Desikan rh thickness superiorfrontal	cortical thickness	0.2182	0.0776	0.0049	0.1975	0.0428	4.61449
1082	26884	aparc-Desikan rh thickness superiorparietal	cortical thickness	0.2142	0.0881	0.0151	0.1595	0.0421	3.7886
1083	26885	aparc-Desikan rh thickness superiortemporal	cortical thickness	0.1446	0.0717	0.0436	0.2565	0.0402	6.3806
1084	26886	aparc-Desikan rh thickness supramarginal	cortical thickness	0.0906	0.0782	0.2465	0.2184	0.0445	4.90787
1085	26887	aparc-Desikan rh thickness frontalpole	cortical thickness	0.4549	0.5746	0.4286	0.0175	0.0362	0.483425
1086	26888	aparc-Desikan rh thickness transversetemporal	cortical thickness	0.139	0.0869	0.1099	0.1677	0.0485	3.45773
1087	26889	aparc-Desikan rh thickness insula	cortical thickness	0.1416	0.0734	0.0536	0.1986	0.0499	3.97996
1088	27073	BA-exvivo lh thickness BA1	cortical thickness	0.0757	0.0839	0.3673	0.178	0.0372	4.78495
1089	27074	BA-exvivo lh thickness BA2	cortical thickness	0.1215	0.0882	0.1681	0.1838	0.0432	4.25463
1090	27075	BA-exvivo lh thickness BA3a	cortical thickness	0.0705	0.0807	0.3825	0.185	0.0439	4.21412
1091	27076	BA-exvivo lh thickness BA3b	cortical thickness	0.0464	0.0875	0.5956	0.1449	0.0403	3.59553
1092	27077	BA-exvivo lh thickness BA4a	cortical thickness	0.128	0.1004	0.2025	0.1082	0.0394	2.74619
1093	27078	BA-exvivo lh thickness BA4p	cortical thickness	0.1874	0.1059	0.0768	0.1168	0.0458	2.55022
1094	27079	BA-exvivo lh thickness BA6	cortical thickness	0.2318	0.0976	0.0175	0.1811	0.0522	3.46935
1095	27080	BA-exvivo lh thickness BA44	cortical thickness	0.1623	0.0943	0.0853	0.1595	0.0452	3.52876
1096	27081	BA-exvivo lh thickness BA45	cortical thickness	0.1364	0.0985	0.1661	0.1624	0.0394	4.12183
1097	27082	BA-exvivo lh thickness V1	cortical thickness	0.1449	0.0899	0.1072	0.1377	0.0383	3.5953
1098	27083	BA-exvivo lh thickness V2	cortical thickness	0.0904	0.0719	0.2083	0.2368	0.0428	5.53271
1099	27084	BA-exvivo lh thickness MT	cortical thickness	0.1946	0.0887	0.0282	0.1833	0.0446	4.10987
1100	27085	BA-exvivo lh thickness perirhinal	cortical thickness	0.2859	0.1212	0.0184	0.0833	0.0397	2.09824
1101	27086	BA-exvivo lh thickness entorhinal	cortical thickness	0.2056	0.1057	0.0519	0.118	0.0408	2.89216
1102	27115	BA-exvivo rh thickness BA1	cortical thickness	0.2005	0.095	0.0348	0.1478	0.0402	3.67662
1103	27116	BA-exvivo rh thickness BA2	cortical thickness	0.0778	0.0907	0.3908	0.1497	0.0413	3.6247
1104	27117	BA-exvivo rh thickness BA3a	cortical thickness	0.0266	0.0842	0.752	0.1401	0.042	3.33571
1105	27118	BA-exvivo rh thickness BA3b	cortical thickness	0.0856	0.1129	0.448	0.0877	0.0424	2.0684
1106	27119	BA-exvivo rh thickness BA4a	cortical thickness	0.153	0.0936	0.1023	0.1292	0.0393	3.28753
1107	27120	BA-exvivo rh thickness BA4p	cortical thickness	0.0924	0.09	0.3046	0.1251	0.0412	3.03641
1108	27121	BA-exvivo rh thickness BA6	cortical thickness	0.2344	0.0895	0.0088	0.1695	0.0442	3.83484
1109	27122	BA-exvivo rh thickness BA44	cortical thickness	0.1604	0.0843	0.0572	0.1749	0.0441	3.96599
1110	27123	BA-exvivo rh thickness BA45	cortical thickness	0.1189	0.0849	0.1613	0.1502	0.0435	3.45287
1111	27124	BA-exvivo rh thickness V1	cortical thickness	0.1724	0.0894	0.0538	0.1504	0.044	3.41818
1112	27125	BA-exvivo rh thickness V2	cortical thickness	0.1555	0.0681	0.0224	0.2625	0.042	6.25
1113	27126	BA-exvivo rh thickness MT	cortical thickness	0.2489	0.1014	0.0141	0.1312	0.0391	3.3555
1114	27127	BA-exvivo rh thickness perirhinal	cortical thickness	0.2194	0.1647	0.1829	0.0488	0.0346	1.4104
1115	27128	BA-exvivo rh thickness entorhinal	cortical thickness	0.2211	0.1124	0.0492	0.1018	0.0403	2.52605
1116	27174	aparc-DKTatlas lh thickness caudalanteriorcingulate	cortical thickness	0.0584	0.1813	0.7474	0.0337	0.0395	0.853165
1117	27175	aparc-DKTatlas lh thickness caudalmiddlefrontal	cortical thickness	0.2365	0.0955	0.0133	0.1815	0.0454	3.9978
1118	27176	aparc-DKTatlas lh thickness cuneus	cortical thickness	0.1328	0.0749	0.0763	0.2175	0.0366	5.94262
1119	27177	aparc-DKTatlas lh thickness entorhinal	cortical thickness	0.2765	0.1344	0.0397	0.0758	0.0409	1.8533
1120	27178	aparc-DKTatlas lh thickness fusiform	cortical thickness	0.1035	0.0843	0.2194	0.182	0.0396	4.59596
1121	27179	aparc-DKTatlas lh thickness inferiorparietal	cortical thickness	0.2257	0.0859	0.0086	0.1898	0.0448	4.23661
1122	27180	aparc-DKTatlas lh thickness inferiortemporal	cortical thickness	0.1562	0.1005	0.12	0.1187	0.0404	2.93812
1123	27181	aparc-DKTatlas lh thickness isthmuscingulate	cortical thickness	0.0679	0.1025	0.5077	0.109	0.0405	2.69136
1124	27182	aparc-DKTatlas lh thickness lateraloccipital	cortical thickness	0.1973	0.0835	0.0182	0.2049	0.0457	4.48359
1125	27183	aparc-DKTatlas lh thickness lateralorbitofrontal	cortical thickness	0.1999	0.0995	0.0446	0.1374	0.0436	3.15138
1126	27184	aparc-DKTatlas lh thickness lingual	cortical thickness	0.0007	0.0674	0.9916	0.2341	0.039	6.00256
1127	27185	aparc-DKTatlas lh thickness medialorbitofrontal	cortical thickness	0.1246	0.0929	0.1799	0.1498	0.0543	2.75875
1128	27186	aparc-DKTatlas lh thickness middletemporal	cortical thickness	0.2294	0.1026	0.0254	0.1344	0.0404	3.32673
1129	27187	aparc-DKTatlas lh thickness parahippocampal	cortical thickness	0.1468	0.0726	0.0433	0.1991	0.0434	4.58756
1130	27188	aparc-DKTatlas lh thickness paracentral	cortical thickness	0.1252	0.0899	0.1639	0.1548	0.0461	3.35792
1131	27189	aparc-DKTatlas lh thickness parsopercularis	cortical thickness	0.0953	0.093	0.3054	0.1757	0.0451	3.89579
1132	27190	aparc-DKTatlas lh thickness parsorbitalis	cortical thickness	0.138	0.0978	0.1582	0.1312	0.0381	3.44357
1133	27191	aparc-DKTatlas lh thickness parstriangularis	cortical thickness	0.1449	0.1052	0.1683	0.1476	0.0387	3.81395
1134	27192	aparc-DKTatlas lh thickness pericalcarine	cortical thickness	0.1603	0.1079	0.1372	0.0978	0.0372	2.62903
1135	27193	aparc-DKTatlas lh thickness postcentral	cortical thickness	0.1061	0.0817	0.1943	0.1978	0.0421	4.69834
1136	27194	aparc-DKTatlas lh thickness posteriorcingulate	cortical thickness	0.1173	0.0883	0.184	0.1652	0.0411	4.01946
1137	27195	aparc-DKTatlas lh thickness precentral	cortical thickness	0.2345	0.094	0.0126	0.1735	0.0537	3.23091
1138	27196	aparc-DKTatlas lh thickness precuneus	cortical thickness	0.228	0.0937	0.0149	0.1795	0.0427	4.20375
1139	27197	aparc-DKTatlas lh thickness rostralanteriorcingulate	cortical thickness	0.109	0.0894	0.2224	0.1579	0.0412	3.83252
1140	27198	aparc-DKTatlas lh thickness rostralmiddlefrontal	cortical thickness	0.1932	0.0858	0.0243	0.1798	0.0401	4.48379
1141	27199	aparc-DKTatlas lh thickness superiorfrontal	cortical thickness	0.2354	0.0842	0.0052	0.2065	0.0438	4.71461
1142	27200	aparc-DKTatlas lh thickness superiorparietal	cortical thickness	0.1805	0.0878	0.0398	0.1738	0.0417	4.16787
1143	27201	aparc-DKTatlas lh thickness superiortemporal	cortical thickness	0.2559	0.0949	0.007	0.154	0.041	3.7561
1144	27202	aparc-DKTatlas lh thickness supramarginal	cortical thickness	0.1168	0.0941	0.2146	0.1703	0.0408	4.17402
1145	27203	aparc-DKTatlas lh thickness transversetemporal	cortical thickness	0.0332	0.0946	0.7251	0.1287	0.0479	2.68685
1146	27204	aparc-DKTatlas lh thickness insula	cortical thickness	0.0883	0.082	0.2816	0.1839	0.0447	4.11409
1147	27267	aparc-DKTatlas rh thickness caudalanteriorcingulate	cortical thickness	-0.0338	0.117	0.7729	0.0535	0.0403	1.32754
1148	27268	aparc-DKTatlas rh thickness caudalmiddlefrontal	cortical thickness	0.2369	0.0829	0.0043	0.1859	0.0442	4.20588
1149	27269	aparc-DKTatlas rh thickness cuneus	cortical thickness	0.1307	0.0726	0.0716	0.2202	0.0384	5.73438
1150	27270	aparc-DKTatlas rh thickness entorhinal	cortical thickness	0.4645	0.4308	0.2809	0.022	0.0342	0.643275
1151	27271	aparc-DKTatlas rh thickness fusiform	cortical thickness	0.1653	0.0833	0.0472	0.1667	0.0397	4.19899
1152	27272	aparc-DKTatlas rh thickness inferiorparietal	cortical thickness	0.1833	0.0721	0.011	0.2184	0.0429	5.09091
1153	27273	aparc-DKTatlas rh thickness inferiortemporal	cortical thickness	0.2304	0.1076	0.0322	0.0913	0.039	2.34103
1154	27274	aparc-DKTatlas rh thickness isthmuscingulate	cortical thickness	0.0129	0.0718	0.8572	0.1961	0.0397	4.93955
1155	27275	aparc-DKTatlas rh thickness lateraloccipital	cortical thickness	0.2771	0.0802	0.0006	0.2036	0.0444	4.58559
1156	27276	aparc-DKTatlas rh thickness lateralorbitofrontal	cortical thickness	0.1673	0.082	0.0413	0.1652	0.0419	3.94272
1157	27277	aparc-DKTatlas rh thickness lingual	cortical thickness	0.039	0.0678	0.5652	0.2535	0.0437	5.80092
1158	27278	aparc-DKTatlas rh thickness medialorbitofrontal	cortical thickness	-0.0034	0.0829	0.9676	0.1616	0.0419	3.8568
1159	27279	aparc-DKTatlas rh thickness middletemporal	cortical thickness	0.1923	0.0831	0.0206	0.1742	0.0405	4.30123
1160	27280	aparc-DKTatlas rh thickness parahippocampal	cortical thickness	0.0584	0.0876	0.5051	0.1696	0.0443	3.82844
1161	27281	aparc-DKTatlas rh thickness paracentral	cortical thickness	0.1431	0.0823	0.0822	0.1588	0.0454	3.4978
1162	27282	aparc-DKTatlas rh thickness parsopercularis	cortical thickness	0.1753	0.0914	0.055	0.1356	0.0403	3.36476
1163	27283	aparc-DKTatlas rh thickness parsorbitalis	cortical thickness	0.0714	0.0825	0.3867	0.1306	0.0406	3.21675
1164	27284	aparc-DKTatlas rh thickness parstriangularis	cortical thickness	0.1318	0.0949	0.1647	0.1195	0.0416	2.8726
1165	27285	aparc-DKTatlas rh thickness pericalcarine	cortical thickness	0.1335	0.086	0.1207	0.1511	0.0433	3.48961
1166	27286	aparc-DKTatlas rh thickness postcentral	cortical thickness	0.0893	0.0853	0.2949	0.1539	0.0418	3.68182
1167	27287	aparc-DKTatlas rh thickness posteriorcingulate	cortical thickness	0.0885	0.0758	0.2431	0.2091	0.0419	4.99045
1168	27288	aparc-DKTatlas rh thickness precentral	cortical thickness	0.1835	0.0974	0.0595	0.1439	0.0447	3.21924
1169	27289	aparc-DKTatlas rh thickness precuneus	cortical thickness	0.3079	0.0983	0.0017	0.1436	0.0417	3.44365
1170	27290	aparc-DKTatlas rh thickness rostralanteriorcingulate	cortical thickness	0.0659	0.093	0.479	0.11	0.0427	2.57611
1171	27291	aparc-DKTatlas rh thickness rostralmiddlefrontal	cortical thickness	0.1724	0.0842	0.0407	0.1962	0.0434	4.52074
1172	27292	aparc-DKTatlas rh thickness superiorfrontal	cortical thickness	0.2356	0.0818	0.004	0.1812	0.0415	4.36627
1173	27293	aparc-DKTatlas rh thickness superiorparietal	cortical thickness	0.2186	0.0898	0.0149	0.1547	0.0417	3.70983
1174	27294	aparc-DKTatlas rh thickness superiortemporal	cortical thickness	0.1432	0.0752	0.0569	0.2295	0.039	5.88462
1175	27295	aparc-DKTatlas rh thickness supramarginal	cortical thickness	0.0893	0.0781	0.2532	0.2166	0.0454	4.77093
1176	27296	aparc-DKTatlas rh thickness transversetemporal	cortical thickness	0.1362	0.0873	0.1188	0.1598	0.046	3.47391
1177	27297	aparc-DKTatlas rh thickness insula	cortical thickness	0.1022	0.0666	0.1247	0.2264	0.0448	5.05357
1178	27403	aparc-a2009s lh thickness G+S-frontomargin	cortical thickness	0.1901	0.1324	0.1512	0.0807	0.0401	2.01247
1179	27404	aparc-a2009s lh thickness G+S-occipital-inf	cortical thickness	0.2743	0.0961	0.0043	0.1561	0.042	3.71667
1180	27405	aparc-a2009s lh thickness G+S-paracentral	cortical thickness	0.0849	0.0937	0.3651	0.1276	0.0406	3.14286
1181	27406	aparc-a2009s lh thickness G+S-subcentral	cortical thickness	0.1102	0.0773	0.1544	0.2221	0.0462	4.80736
1182	27407	aparc-a2009s lh thickness G+S-transv-frontopol	cortical thickness	0.0931	0.0984	0.3441	0.1132	0.04	2.83
1183	27408	aparc-a2009s lh thickness G+S-cingul-Ant	cortical thickness	0.1316	0.0785	0.0936	0.1966	0.0462	4.25541
1184	27409	aparc-a2009s lh thickness G+S-cingul-Mid-Ant	cortical thickness	0.0636	0.1842	0.7297	0.0316	0.0376	0.840426
1185	27410	aparc-a2009s lh thickness G+S-cingul-Mid-Post	cortical thickness	0.152	0.0733	0.0379	0.2073	0.0417	4.97122
1186	27411	aparc-a2009s lh thickness G-cingul-Post-dorsal	cortical thickness	0.1244	0.1133	0.2722	0.0865	0.0419	2.06444
1187	27412	aparc-a2009s lh thickness G-cingul-Post-ventral	cortical thickness	0.1079	0.0852	0.2054	0.145	0.0367	3.95095
1188	27413	aparc-a2009s lh thickness G-cuneus	cortical thickness	0.1676	0.0721	0.0201	0.2337	0.0399	5.85714
1189	27414	aparc-a2009s lh thickness G-front-inf-Opercular	cortical thickness	0.1094	0.0819	0.1814	0.1918	0.0447	4.29083
1190	27415	aparc-a2009s lh thickness G-front-inf-Orbital	cortical thickness	0.1717	0.1191	0.1494	0.087	0.0396	2.19697
1191	27416	aparc-a2009s lh thickness G-front-inf-Triangul	cortical thickness	0.1449	0.0988	0.1427	0.1525	0.0395	3.86076
1192	27417	aparc-a2009s lh thickness G-front-middle	cortical thickness	0.2315	0.0884	0.0088	0.1832	0.0432	4.24074
1193	27418	aparc-a2009s lh thickness G-front-sup	cortical thickness	0.251	0.0951	0.0083	0.1712	0.0463	3.69762
1194	27419	aparc-a2009s lh thickness G-Ins-lg+S-cent-ins	cortical thickness	0.0908	0.0927	0.3275	0.106	0.0445	2.38202
1195	27420	aparc-a2009s lh thickness G-insular-short	cortical thickness	0.0183	0.1062	0.8631	0.1135	0.038	2.98684
1196	27421	aparc-a2009s lh thickness G-occipital-middle	cortical thickness	0.2419	0.0938	0.0099	0.1614	0.0426	3.78873
1197	27422	aparc-a2009s lh thickness G-occipital-sup	cortical thickness	0.103	0.0891	0.2475	0.1505	0.0392	3.83929
1198	27423	aparc-a2009s lh thickness G-oc-temp-lat-fusifor	cortical thickness	0.0643	0.0871	0.4599	0.1641	0.046	3.56739
1199	27424	aparc-a2009s lh thickness G-oc-temp-med-Lingual	cortical thickness	0.0022	0.0733	0.9762	0.2014	0.0407	4.9484
1200	27425	aparc-a2009s lh thickness G-oc-temp-med-Parahip	cortical thickness	0.221	0.0816	0.0068	0.1675	0.0447	3.7472
1201	27426	aparc-a2009s lh thickness G-orbital	cortical thickness	0.1991	0.0995	0.0454	0.135	0.0417	3.23741
1202	27427	aparc-a2009s lh thickness G-pariet-inf-Angular	cortical thickness	0.1543	0.0957	0.107	0.1512	0.0457	3.30853
1203	27428	aparc-a2009s lh thickness G-pariet-inf-Supramar	cortical thickness	0.1174	0.0981	0.2316	0.1554	0.0401	3.87531
1204	27429	aparc-a2009s lh thickness G-parietal-sup	cortical thickness	0.1805	0.0925	0.0509	0.1495	0.0429	3.48485
1205	27430	aparc-a2009s lh thickness G-postcentral	cortical thickness	0.1084	0.084	0.1967	0.186	0.0381	4.88189
1206	27431	aparc-a2009s lh thickness G-precentral	cortical thickness	0.2185	0.0965	0.0235	0.1714	0.0541	3.16821
1207	27432	aparc-a2009s lh thickness G-precuneus	cortical thickness	0.2199	0.0934	0.0185	0.1675	0.0407	4.11548
1208	27433	aparc-a2009s lh thickness G-rectus	cortical thickness	0.1215	0.0851	0.1535	0.1473	0.0407	3.61916
1209	27434	aparc-a2009s lh thickness G-subcallosal	cortical thickness	-0.0569	0.1532	0.7101	0.0523	0.0375	1.39467
1210	27435	aparc-a2009s lh thickness G-temp-sup-G-T-transv	cortical thickness	0.0695	0.0913	0.4465	0.1374	0.0438	3.13699
1211	27436	aparc-a2009s lh thickness G-temp-sup-Lateral	cortical thickness	0.2069	0.0861	0.0163	0.1894	0.0433	4.37413
1212	27437	aparc-a2009s lh thickness G-temp-sup-Plan-polar	cortical thickness	0.2646	0.1139	0.0202	0.0954	0.0391	2.4399
1213	27438	aparc-a2009s lh thickness G-temp-sup-Plan-tempo	cortical thickness	0.1983	0.0887	0.0255	0.1717	0.0431	3.98376
1214	27439	aparc-a2009s lh thickness G-temporal-inf	cortical thickness	0.206	0.1406	0.143	0.0717	0.0402	1.78358
1215	27440	aparc-a2009s lh thickness G-temporal-middle	cortical thickness	0.2574	0.0956	0.0071	0.1448	0.0406	3.5665
1216	27441	aparc-a2009s lh thickness Lat-Fis-ant-Horizont	cortical thickness	0.0645	0.1562	0.6797	0.049	0.0336	1.45833
1217	27442	aparc-a2009s lh thickness Lat-Fis-ant-Vertical	cortical thickness	0.2171	0.1323	0.1008	0.0815	0.0385	2.11688
1218	27443	aparc-a2009s lh thickness Lat-Fis-post	cortical thickness	0.1214	0.1277	0.3417	0.0916	0.0403	2.27295
1219	27444	aparc-a2009s lh thickness Pole-occipital	cortical thickness	0.1787	0.0917	0.0513	0.1601	0.0436	3.67202
1220	27445	aparc-a2009s lh thickness Pole-temporal	cortical thickness	0.0135	0.0862	0.8759	0.1424	0.0373	3.81769
1221	27446	aparc-a2009s lh thickness S-calcarine	cortical thickness	0.0369	0.0922	0.6888	0.1258	0.0379	3.31926
1222	27447	aparc-a2009s lh thickness S-central	cortical thickness	0.1646	0.0929	0.0763	0.1446	0.0475	3.04421
1223	27448	aparc-a2009s lh thickness S-cingul-Marginalis	cortical thickness	0.1851	0.1279	0.1478	0.1084	0.047	2.30638
1224	27449	aparc-a2009s lh thickness S-circular-insula-ant	cortical thickness	0.0421	0.1922	0.8265	0.0347	0.0395	0.878481
1225	27450	aparc-a2009s lh thickness S-circular-insula-inf	cortical thickness	0.2079	0.0988	0.0354	0.1253	0.0403	3.10918
1226	27451	aparc-a2009s lh thickness S-circular-insula-sup	cortical thickness	0.1376	0.088	0.1181	0.1611	0.0423	3.80851
1227	27452	aparc-a2009s lh thickness S-collat-transv-ant	cortical thickness	0.2165	0.1309	0.0982	0.0747	0.0412	1.81311
1228	27453	aparc-a2009s lh thickness S-collat-transv-post	cortical thickness	-0.0392	0.1254	0.7548	0.0737	0.0378	1.94974
1229	27454	aparc-a2009s lh thickness S-front-inf	cortical thickness	0.1075	0.0918	0.2413	0.1635	0.0409	3.99756
1230	27455	aparc-a2009s lh thickness S-front-middle	cortical thickness	0.1543	0.1108	0.1638	0.0951	0.0391	2.43223
1231	27456	aparc-a2009s lh thickness S-front-sup	cortical thickness	0.2824	0.0935	0.0025	0.1974	0.0472	4.1822
1232	27457	aparc-a2009s lh thickness S-interm-prim-Jensen	cortical thickness	0.1793	0.1304	0.169	0.0722	0.0355	2.0338
1233	27458	aparc-a2009s lh thickness S-intrapariet+P-trans	cortical thickness	0.2023	0.0933	0.0302	0.1628	0.0434	3.75115
1234	27459	aparc-a2009s lh thickness S-oc-middle+Lunatus	cortical thickness	0.1146	0.1193	0.3367	0.0767	0.0439	1.74715
1235	27460	aparc-a2009s lh thickness S-oc-sup+transversal	cortical thickness	0.156	0.0804	0.0524	0.2086	0.0393	5.30789
1236	27461	aparc-a2009s lh thickness S-occipital-ant	cortical thickness	0.1192	0.1151	0.3004	0.0992	0.0404	2.45545
1237	27462	aparc-a2009s lh thickness S-oc-temp-lat	cortical thickness	0.0626	0.1013	0.5366	0.1086	0.0377	2.88064
1238	27463	aparc-a2009s lh thickness S-oc-temp-med+Lingual	cortical thickness	0.0494	0.0707	0.4842	0.2503	0.0453	5.52539
1239	27464	aparc-a2009s lh thickness S-orbital-lateral	cortical thickness	-0.006	0.1301	0.963	0.066	0.0377	1.75066
1240	27465	aparc-a2009s lh thickness S-orbital-med-olfact	cortical thickness	0.1503	0.106	0.1562	0.1046	0.0422	2.47867
1241	27466	aparc-a2009s lh thickness S-orbital-H-Shaped	cortical thickness	0.1083	0.0988	0.2731	0.105	0.0417	2.51799
1242	27467	aparc-a2009s lh thickness S-parieto-occipital	cortical thickness	0.1391	0.0884	0.1157	0.1648	0.0384	4.29167
1243	27468	aparc-a2009s lh thickness S-pericallosal	cortical thickness	0.0077	0.1079	0.9433	0.0936	0.0409	2.28851
1244	27469	aparc-a2009s lh thickness S-postcentral	cortical thickness	0.096	0.0945	0.31	0.1521	0.0425	3.57882
1245	27470	aparc-a2009s lh thickness S-precentral-inf-part	cortical thickness	0.2489	0.1041	0.0168	0.1413	0.0463	3.05184
1246	27471	aparc-a2009s lh thickness S-precentral-sup-part	cortical thickness	0.0431	0.0946	0.6491	0.1304	0.0468	2.78632
1247	27472	aparc-a2009s lh thickness S-suborbital	cortical thickness	0.1903	0.1575	0.227	0.063	0.0395	1.59494
1248	27473	aparc-a2009s lh thickness S-subparietal	cortical thickness	0.2033	0.1491	0.1727	0.0662	0.0426	1.55399
1249	27474	aparc-a2009s lh thickness S-temporal-inf	cortical thickness	0.0804	0.1062	0.449	0.0988	0.0387	2.55297
1250	27475	aparc-a2009s lh thickness S-temporal-sup	cortical thickness	0.2287	0.1209	0.0586	0.1064	0.0431	2.46868
1251	27476	aparc-a2009s lh thickness S-temporal-transverse	cortical thickness	0.1077	0.0963	0.2634	0.1562	0.0433	3.60739
1252	27625	aparc-a2009s rh thickness G+S-frontomargin	cortical thickness	0.0775	0.0952	0.4156	0.1187	0.0406	2.92365
1253	27626	aparc-a2009s rh thickness G+S-occipital-inf	cortical thickness	0.2573	0.1472	0.0805	0.0678	0.0375	1.808
1254	27627	aparc-a2009s rh thickness G+S-paracentral	cortical thickness	0.1519	0.0727	0.0366	0.1794	0.0394	4.5533
1255	27628	aparc-a2009s rh thickness G+S-subcentral	cortical thickness	0.0203	0.0699	0.771	0.2344	0.0418	5.60766
1256	27629	aparc-a2009s rh thickness G+S-transv-frontopol	cortical thickness	0.2119	0.1261	0.093	0.0804	0.0362	2.22099
1257	27630	aparc-a2009s rh thickness G+S-cingul-Ant	cortical thickness	0.1625	0.1103	0.1407	0.0971	0.0411	2.36253
1258	27631	aparc-a2009s rh thickness G+S-cingul-Mid-Ant	cortical thickness	-0.0415	0.1087	0.7026	0.0655	0.0375	1.74667
1259	27632	aparc-a2009s rh thickness G+S-cingul-Mid-Post	cortical thickness	0.1696	0.1254	0.176	0.0955	0.0436	2.19037
1260	27633	aparc-a2009s rh thickness G-cingul-Post-dorsal	cortical thickness	0.1248	0.1011	0.2169	0.1074	0.0428	2.50935
1261	27634	aparc-a2009s rh thickness G-cingul-Post-ventral	cortical thickness	0.091	0.0843	0.2802	0.1186	0.0401	2.95761
1262	27635	aparc-a2009s rh thickness G-cuneus	cortical thickness	0.118	0.0775	0.1279	0.1837	0.039	4.71026
1263	27636	aparc-a2009s rh thickness G-front-inf-Opercular	cortical thickness	0.1408	0.0935	0.1322	0.1181	0.0397	2.97481
1264	27637	aparc-a2009s rh thickness G-front-inf-Orbital	cortical thickness	0.071	0.1461	0.6272	0.038	0.0402	0.945274
1265	27638	aparc-a2009s rh thickness G-front-inf-Triangul	cortical thickness	0.134	0.1095	0.2211	0.0987	0.0413	2.38983
1266	27639	aparc-a2009s rh thickness G-front-middle	cortical thickness	0.2142	0.0782	0.0062	0.1939	0.0454	4.27093
1267	27640	aparc-a2009s rh thickness G-front-sup	cortical thickness	0.2525	0.0821	0.0021	0.1721	0.0417	4.1271
1268	27641	aparc-a2009s rh thickness G-Ins-lg+S-cent-ins	cortical thickness	0.1089	0.0779	0.162	0.1656	0.0404	4.09901
1269	27642	aparc-a2009s rh thickness G-insular-short	cortical thickness	0.1332	0.101	0.1871	0.1452	0.0398	3.64824
1270	27643	aparc-a2009s rh thickness G-occipital-middle	cortical thickness	0.3111	0.0999	0.0018	0.1548	0.0406	3.81281
1271	27644	aparc-a2009s rh thickness G-occipital-sup	cortical thickness	0.1387	0.0912	0.1283	0.1418	0.0395	3.58987
1272	27645	aparc-a2009s rh thickness G-oc-temp-lat-fusifor	cortical thickness	0.259	0.0888	0.0035	0.1462	0.0398	3.67337
1273	27646	aparc-a2009s rh thickness G-oc-temp-med-Lingual	cortical thickness	0.0533	0.0754	0.4797	0.2109	0.0442	4.77149
1274	27647	aparc-a2009s rh thickness G-oc-temp-med-Parahip	cortical thickness	0.2535	0.116	0.0289	0.0943	0.04	2.3575
1275	27648	aparc-a2009s rh thickness G-orbital	cortical thickness	0.1777	0.0938	0.0581	0.1345	0.0438	3.07078
1276	27649	aparc-a2009s rh thickness G-pariet-inf-Angular	cortical thickness	0.1312	0.0784	0.0941	0.1896	0.0442	4.28959
1277	27650	aparc-a2009s rh thickness G-pariet-inf-Supramar	cortical thickness	0.1187	0.0847	0.1613	0.1748	0.0436	4.00917
1278	27651	aparc-a2009s rh thickness G-parietal-sup	cortical thickness	0.2312	0.0947	0.0146	0.1478	0.042	3.51905
1279	27652	aparc-a2009s rh thickness G-postcentral	cortical thickness	0.1266	0.0921	0.1694	0.1407	0.0419	3.358
1280	27653	aparc-a2009s rh thickness G-precentral	cortical thickness	0.2382	0.1189	0.0451	0.1106	0.0402	2.75124
1281	27654	aparc-a2009s rh thickness G-precuneus	cortical thickness	0.1957	0.0925	0.0344	0.1523	0.0436	3.49312
1282	27655	aparc-a2009s rh thickness G-rectus	cortical thickness	0.0873	0.115	0.4477	0.0745	0.0406	1.83498
1283	27656	aparc-a2009s rh thickness G-subcallosal	cortical thickness	-0.0714	0.133	0.591	0.0604	0.0377	1.60212
1284	27657	aparc-a2009s rh thickness G-temp-sup-G-T-transv	cortical thickness	0.1481	0.0802	0.0647	0.1911	0.0467	4.09208
1285	27658	aparc-a2009s rh thickness G-temp-sup-Lateral	cortical thickness	0.182	0.0809	0.0244	0.214	0.0414	5.16908
1286	27659	aparc-a2009s rh thickness G-temp-sup-Plan-polar	cortical thickness	0.0944	0.1058	0.3723	0.1049	0.0355	2.95493
1287	27660	aparc-a2009s rh thickness G-temp-sup-Plan-tempo	cortical thickness	0.0793	0.0897	0.3766	0.1549	0.0415	3.73253
1288	27661	aparc-a2009s rh thickness G-temporal-inf	cortical thickness	0.2428	0.1325	0.0669	0.0709	0.0405	1.75062
1289	27662	aparc-a2009s rh thickness G-temporal-middle	cortical thickness	0.2251	0.0918	0.0142	0.1592	0.0415	3.83614
1290	27663	aparc-a2009s rh thickness Lat-Fis-ant-Horizont	cortical thickness	-0.0019	0.0881	0.9829	0.1299	0.0376	3.45479
1291	27664	aparc-a2009s rh thickness Lat-Fis-ant-Vertical	cortical thickness	0.1481	0.2384	0.5346	0.0267	0.039	0.684615
1292	27665	aparc-a2009s rh thickness Lat-Fis-post	cortical thickness	0.1074	0.0922	0.244	0.1739	0.0408	4.26225
1293	27666	aparc-a2009s rh thickness Pole-occipital	cortical thickness	0.2486	0.0897	0.0056	0.1525	0.0423	3.6052
1294	27667	aparc-a2009s rh thickness Pole-temporal	cortical thickness	0.3504	0.195	0.0723	0.0492	0.0364	1.35165
1295	27668	aparc-a2009s rh thickness S-calcarine	cortical thickness	0.0795	0.0777	0.3064	0.2123	0.0459	4.62527
1296	27669	aparc-a2009s rh thickness S-central	cortical thickness	0.0955	0.0986	0.3325	0.1063	0.0443	2.39955
1297	27670	aparc-a2009s rh thickness S-cingul-Marginalis	cortical thickness	0.3776	0.1461	0.0097	0.092	0.0428	2.14953
1298	27671	aparc-a2009s rh thickness S-circular-insula-ant	cortical thickness	0.3837	0.1408	0.0064	0.0821	0.0346	2.37283
1299	27672	aparc-a2009s rh thickness S-circular-insula-inf	cortical thickness	0.0813	0.0717	0.2566	0.2017	0.0466	4.32833
1300	27673	aparc-a2009s rh thickness S-circular-insula-sup	cortical thickness	0.0534	0.074	0.4707	0.2057	0.0377	5.45623
1301	27674	aparc-a2009s rh thickness S-collat-transv-ant	cortical thickness	0.0782	0.1441	0.5876	0.0554	0.0411	1.34793
1302	27675	aparc-a2009s rh thickness S-collat-transv-post	cortical thickness	0.0785	0.1109	0.4791	0.1	0.0423	2.36407
1303	27676	aparc-a2009s rh thickness S-front-inf	cortical thickness	0.2316	0.0979	0.018	0.1481	0.0481	3.079
1304	27677	aparc-a2009s rh thickness S-front-middle	cortical thickness	0.1575	0.0849	0.0635	0.1888	0.0373	5.06166
1305	27678	aparc-a2009s rh thickness S-front-sup	cortical thickness	0.2102	0.1072	0.05	0.127	0.0437	2.90618
1306	27679	aparc-a2009s rh thickness S-interm-prim-Jensen	cortical thickness	-0.0212	0.1287	0.8689	0.0641	0.0436	1.47018
1307	27680	aparc-a2009s rh thickness S-intrapariet+P-trans	cortical thickness	0.2003	0.0863	0.0202	0.161	0.0426	3.77934
1308	27681	aparc-a2009s rh thickness S-oc-middle+Lunatus	cortical thickness	0.0468	0.1234	0.7043	0.0721	0.037	1.94865
1309	27682	aparc-a2009s rh thickness S-oc-sup+transversal	cortical thickness	0.1553	0.0819	0.0579	0.1729	0.0403	4.29032
1310	27683	aparc-a2009s rh thickness S-occipital-ant	cortical thickness	0.3304	0.1085	0.0023	0.1161	0.0357	3.2521
1311	27684	aparc-a2009s rh thickness S-oc-temp-lat	cortical thickness	0.0297	0.0934	0.7501	0.1269	0.0418	3.03589
1312	27685	aparc-a2009s rh thickness S-oc-temp-med+Lingual	cortical thickness	-0.0979	0.0758	0.1967	0.2009	0.0403	4.98511
1313	27686	aparc-a2009s rh thickness S-orbital-lateral	cortical thickness	0.0396	0.1351	0.7697	0.0517	0.0384	1.34635
1314	27687	aparc-a2009s rh thickness S-orbital-med-olfact	cortical thickness	0.0866	0.0673	0.198	0.2213	0.0425	5.20706
1315	27688	aparc-a2009s rh thickness S-orbital-H-Shaped	cortical thickness	-0.0485	0.1009	0.6309	0.0967	0.0414	2.33575
1316	27689	aparc-a2009s rh thickness S-parieto-occipital	cortical thickness	0.3296	0.1039	0.0015	0.1384	0.0388	3.56701
1317	27690	aparc-a2009s rh thickness S-pericallosal	cortical thickness	-0.0163	0.0676	0.8095	0.2168	0.0424	5.11321
1318	27691	aparc-a2009s rh thickness S-postcentral	cortical thickness	0.0447	0.0903	0.6202	0.159	0.0421	3.77672
1319	27692	aparc-a2009s rh thickness S-precentral-inf-part	cortical thickness	0.1517	0.0929	0.1023	0.1804	0.0453	3.98234
1320	27693	aparc-a2009s rh thickness S-precentral-sup-part	cortical thickness	0.2148	0.1356	0.113	0.0739	0.0385	1.91948
1321	27694	aparc-a2009s rh thickness S-suborbital	cortical thickness	-0.2682	0.1489	0.0717	0.0696	0.0375	1.856
1322	27695	aparc-a2009s rh thickness S-subparietal	cortical thickness	0.2228	0.0954	0.0195	0.143	0.0454	3.14978
1323	27696	aparc-a2009s rh thickness S-temporal-inf	cortical thickness	0.0987	0.1328	0.4575	0.0673	0.0369	1.82385
1324	27697	aparc-a2009s rh thickness S-temporal-sup	cortical thickness	0.0947	0.0747	0.2047	0.2032	0.0408	4.98039
1325	27698	aparc-a2009s rh thickness S-temporal-transverse	cortical thickness	0.0657	0.0778	0.3981	0.2157	0.0568	3.79754
1326	26501	aseg global intensity 3rd-Ventricle	regional and tissue intensity	0.0649	0.0649	0.3173	0.242	0.0423	5.72104
1327	26502	aseg global intensity 4th-Ventricle	regional and tissue intensity	0.1015	0.0757	0.1801	0.2516	0.0434	5.79724
1328	26503	aseg global intensity 5th-Ventricle	regional and tissue intensity	-0.1333	0.1708	0.4354	0.0367	0.0376	0.976064
1329	26504	aseg global intensity Brain-Stem	regional and tissue intensity	0.0834	0.063	0.1854	0.2633	0.0389	6.76864
1330	26505	aseg global intensity CSF	regional and tissue intensity	0.0226	0.0677	0.7379	0.2295	0.0447	5.13423
1331	26506	aseg global intensity WM-hypointensities	regional and tissue intensity	-0.067	0.1254	0.5929	0.0763	0.0431	1.7703
1332	26507	aseg global intensity non-WM-hypointensities	regional and tissue intensity				-0.0016	0.0315	-0.0507937
1333	26508	aseg global intensity Optic-Chiasm	regional and tissue intensity	-0.0278	0.1082	0.7973	0.1001	0.0417	2.40048
1334	26509	aseg global intensity CC-Posterior	regional and tissue intensity	-0.0386	0.0851	0.65	0.1574	0.0447	3.52125
1335	26510	aseg global intensity CC-Mid-Posterior	regional and tissue intensity	-0.014	0.0757	0.8528	0.2064	0.0486	4.24691
1336	26511	aseg global intensity CC-Central	regional and tissue intensity	-0.0099	0.082	0.9042	0.154	0.0397	3.87909
1337	26512	aseg global intensity CC-Mid-Anterior	regional and tissue intensity	0.0865	0.0923	0.3486	0.1483	0.0385	3.85195
1338	26513	aseg global intensity CC-Anterior	regional and tissue intensity	0.0226	0.0773	0.7697	0.2107	0.0391	5.38875
1339	26538	aseg lh intensity Lateral-Ventricle	regional and tissue intensity	0.0265	0.0734	0.7183	0.2584	0.0414	6.24155
1340	26539	aseg lh intensity Inf-Lat-Vent	regional and tissue intensity	0.0638	0.117	0.5857	0.0854	0.0363	2.35262
1341	26540	aseg lh intensity Cerebellum-White-Matter	regional and tissue intensity	0.0639	0.099	0.5184	0.1096	0.0415	2.64096
1342	26541	aseg lh intensity Cerebellum-Cortex	regional and tissue intensity	0.072	0.0771	0.3507	0.1899	0.0473	4.0148
1343	26542	aseg lh intensity Thalamus-Proper	regional and tissue intensity	0.1131	0.0693	0.1028	0.2766	0.0446	6.20179
1344	26543	aseg lh intensity Caudate	regional and tissue intensity	0.1056	0.0723	0.1442	0.268	0.0418	6.41148
1345	26544	aseg lh intensity Putamen	regional and tissue intensity	0.1138	0.0686	0.097	0.2688	0.0431	6.23666
1346	26545	aseg lh intensity Pallidum	regional and tissue intensity	0.1395	0.0793	0.0786	0.2278	0.0455	5.00659
1347	26546	aseg lh intensity Hippocampus	regional and tissue intensity	0.15	0.0791	0.058	0.179	0.0412	4.34466
1348	26547	aseg lh intensity Amygdala	regional and tissue intensity	0.2709	0.1249	0.0301	0.0898	0.0396	2.26768
1349	26548	aseg lh intensity Accumbens-area	regional and tissue intensity	0.1046	0.0626	0.0949	0.2718	0.048	5.6625
1350	26549	aseg lh intensity VentralDC	regional and tissue intensity	0.1571	0.1009	0.1196	0.0983	0.0357	2.7535
1351	26550	aseg lh intensity vessel	regional and tissue intensity	0.1589	0.3363	0.6365	0.0163	0.0372	0.438172
1352	26551	aseg lh intensity choroid-plexus	regional and tissue intensity	0.0711	0.0817	0.3843	0.1904	0.0467	4.07709
1353	26569	aseg rh intensity Lateral-Ventricle	regional and tissue intensity	0.0393	0.0745	0.5977	0.2554	0.0421	6.06651
1354	26570	aseg rh intensity Inf-Lat-Vent	regional and tissue intensity	0.1088	0.0768	0.1565	0.1532	0.0436	3.51376
1355	26571	aseg rh intensity Cerebellum-White-Matter	regional and tissue intensity	-0.0888	0.1077	0.4098	0.073	0.0369	1.97832
1356	26572	aseg rh intensity Cerebellum-Cortex	regional and tissue intensity	0.0279	0.0679	0.6812	0.2178	0.0452	4.81858
1357	26573	aseg rh intensity Thalamus-Proper	regional and tissue intensity	0.0931	0.0669	0.1643	0.3098	0.045	6.88444
1358	26574	aseg rh intensity Caudate	regional and tissue intensity	0.1097	0.0651	0.0921	0.2894	0.0469	6.17058
1359	26575	aseg rh intensity Putamen	regional and tissue intensity	0.0771	0.0657	0.2402	0.2909	0.052	5.59423
1360	26576	aseg rh intensity Pallidum	regional and tissue intensity	0.1092	0.0709	0.1235	0.2968	0.0535	5.54766
1361	26577	aseg rh intensity Hippocampus	regional and tissue intensity	0.1035	0.0678	0.1267	0.2555	0.0427	5.98361
1362	26578	aseg rh intensity Amygdala	regional and tissue intensity	0.1851	0.0823	0.0245	0.1759	0.0473	3.71882
1363	26579	aseg rh intensity Accumbens-area	regional and tissue intensity	0.0697	0.0601	0.2456	0.3061	0.058	5.27759
1364	26580	aseg rh intensity VentralDC	regional and tissue intensity	0.1215	0.0966	0.2082	0.1139	0.0377	3.02122
1365	26581	aseg rh intensity vessel	regional and tissue intensity	0.2636	0.1069	0.0136	0.1182	0.0416	2.84135
1366	26582	aseg rh intensity choroid-plexus	regional and tissue intensity	0.0791	0.085	0.3518	0.199	0.0481	4.13721
1367	26989	wg lh intensity-contrast unknown	cortical grey-white contrast	-0.0204	0.1197	0.8646	0.0798	0.0375	2.128
1368	26990	wg lh intensity-contrast bankssts	cortical grey-white contrast	0.0344	0.0597	0.5638	0.3403	0.0639	5.32551
1369	26991	wg lh intensity-contrast caudalanteriorcingulate	cortical grey-white contrast	0.0141	0.0796	0.8594	0.1638	0.046	3.56087
1370	26992	wg lh intensity-contrast caudalmiddlefrontal	cortical grey-white contrast	-0.0557	0.0591	0.3458	0.3084	0.0497	6.20523
1371	26993	wg lh intensity-contrast cuneus	cortical grey-white contrast	-0.0399	0.0585	0.4951	0.4138	0.0772	5.3601
1372	26994	wg lh intensity-contrast entorhinal	cortical grey-white contrast	0.0116	0.0844	0.8905	0.1874	0.05	3.748
1373	26995	wg lh intensity-contrast fusiform	cortical grey-white contrast	-0.0565	0.0556	0.3091	0.3964	0.0605	6.55207
1374	26996	wg lh intensity-contrast inferiorparietal	cortical grey-white contrast	0.0144	0.0563	0.7978	0.3792	0.0623	6.08668
1375	26997	wg lh intensity-contrast inferiortemporal	cortical grey-white contrast	-0.0331	0.0582	0.5702	0.3333	0.0574	5.80662
1376	26998	wg lh intensity-contrast isthmuscingulate	cortical grey-white contrast	-0.0556	0.0606	0.359	0.3519	0.0633	5.55924
1377	26999	wg lh intensity-contrast lateraloccipital	cortical grey-white contrast	-0.0433	0.0569	0.4471	0.4097	0.0632	6.48259
1378	27000	wg lh intensity-contrast lateralorbitofrontal	cortical grey-white contrast	-0.0236	0.0572	0.6802	0.3612	0.0614	5.88274
1379	27001	wg lh intensity-contrast lingual	cortical grey-white contrast	-0.0932	0.0648	0.1499	0.3636	0.0515	7.06019
1380	27002	wg lh intensity-contrast medialorbitofrontal	cortical grey-white contrast	-0.0466	0.0687	0.4981	0.2373	0.0585	4.05641
1381	27003	wg lh intensity-contrast middletemporal	cortical grey-white contrast	0.0096	0.0534	0.8569	0.3541	0.0591	5.99154
1382	27004	wg lh intensity-contrast parahippocampal	cortical grey-white contrast	0.0257	0.0622	0.6789	0.2842	0.0464	6.125
1383	27005	wg lh intensity-contrast paracentral	cortical grey-white contrast	-0.1419	0.0614	0.0209	0.3661	0.0503	7.27833
1384	27006	wg lh intensity-contrast parsopercularis	cortical grey-white contrast	-0.0547	0.0556	0.3252	0.3922	0.0566	6.92933
1385	27007	wg lh intensity-contrast parsorbitalis	cortical grey-white contrast	-0.0131	0.0602	0.8272	0.2986	0.0545	5.4789
1386	27008	wg lh intensity-contrast parstriangularis	cortical grey-white contrast	-0.0142	0.0587	0.8085	0.3564	0.0552	6.45652
1387	27009	wg lh intensity-contrast pericalcarine	cortical grey-white contrast	-0.1025	0.0662	0.1213	0.2817	0.0561	5.02139
1388	27010	wg lh intensity-contrast postcentral	cortical grey-white contrast	-0.0836	0.0539	0.121	0.4087	0.0633	6.45656
1389	27011	wg lh intensity-contrast posteriorcingulate	cortical grey-white contrast	0.0111	0.0588	0.8499	0.3006	0.0512	5.87109
1390	27012	wg lh intensity-contrast precentral	cortical grey-white contrast	-0.1381	0.054	0.0106	0.3446	0.05	6.892
1391	27013	wg lh intensity-contrast precuneus	cortical grey-white contrast	-0.0076	0.0525	0.8848	0.4493	0.0663	6.77677
1392	27014	wg lh intensity-contrast rostralanteriorcingulate	cortical grey-white contrast	0.0005	0.064	0.9935	0.2757	0.0529	5.21172
1393	27015	wg lh intensity-contrast rostralmiddlefrontal	cortical grey-white contrast	-0.0248	0.0573	0.6647	0.3909	0.0659	5.93171
1394	27016	wg lh intensity-contrast superiorfrontal	cortical grey-white contrast	-0.0647	0.0588	0.2707	0.3505	0.0549	6.38434
1395	27017	wg lh intensity-contrast superiorparietal	cortical grey-white contrast	0.0011	0.0542	0.9841	0.4242	0.0681	6.22907
1396	27018	wg lh intensity-contrast superiortemporal	cortical grey-white contrast	-0.0127	0.0539	0.8137	0.3985	0.0556	7.16727
1397	27019	wg lh intensity-contrast supramarginal	cortical grey-white contrast	-0.0118	0.0551	0.8305	0.4008	0.0645	6.21395
1398	27020	wg lh intensity-contrast frontalpole	cortical grey-white contrast	-0.0889	0.0785	0.2577	0.1888	0.0516	3.65891
1399	27021	wg lh intensity-contrast temporalpole	cortical grey-white contrast	-0.0296	0.0741	0.6898	0.1884	0.0468	4.02564
1400	27022	wg lh intensity-contrast transversetemporal	cortical grey-white contrast	-0.0888	0.0636	0.1626	0.3654	0.069	5.29565
1401	27023	wg lh intensity-contrast insula	cortical grey-white contrast	0.0276	0.0586	0.6374	0.3172	0.0507	6.25641
1402	27024	wg rh intensity-contrast unknown	cortical grey-white contrast	0.1358	0.1648	0.41	0.0453	0.0368	1.23098
1403	27025	wg rh intensity-contrast bankssts	cortical grey-white contrast	0.0232	0.0564	0.6809	0.4421	0.0652	6.78067
1404	27026	wg rh intensity-contrast caudalanteriorcingulate	cortical grey-white contrast	0.0183	0.1034	0.8592	0.1117	0.0442	2.52715
1405	27027	wg rh intensity-contrast caudalmiddlefrontal	cortical grey-white contrast	-0.059	0.0612	0.3344	0.288	0.0511	5.63601
1406	27028	wg rh intensity-contrast cuneus	cortical grey-white contrast	-0.0607	0.0662	0.3592	0.3726	0.0697	5.34577
1407	27029	wg rh intensity-contrast entorhinal	cortical grey-white contrast	-0.0307	0.0766	0.688	0.2145	0.05	4.29
1408	27030	wg rh intensity-contrast fusiform	cortical grey-white contrast	0.0168	0.0603	0.781	0.3852	0.0618	6.23301
1409	27031	wg rh intensity-contrast inferiorparietal	cortical grey-white contrast	0.0055	0.0561	0.9213	0.419	0.0601	6.97171
1410	27032	wg rh intensity-contrast inferiortemporal	cortical grey-white contrast	-0.0154	0.0561	0.7839	0.3682	0.0608	6.05592
1411	27033	wg rh intensity-contrast isthmuscingulate	cortical grey-white contrast	-0.053	0.0714	0.4582	0.2767	0.0548	5.04927
1412	27034	wg rh intensity-contrast lateraloccipital	cortical grey-white contrast	-0.019	0.0584	0.7447	0.4493	0.0582	7.71993
1413	27035	wg rh intensity-contrast lateralorbitofrontal	cortical grey-white contrast	0.0001	0.0631	0.9983	0.2974	0.0592	5.02365
1414	27036	wg rh intensity-contrast lingual	cortical grey-white contrast	-0.051	0.0617	0.4089	0.3848	0.0555	6.93333
1415	27037	wg rh intensity-contrast medialorbitofrontal	cortical grey-white contrast	-0.0686	0.0712	0.3354	0.2515	0.0554	4.53971
1416	27038	wg rh intensity-contrast middletemporal	cortical grey-white contrast	0.0389	0.0558	0.486	0.3708	0.0557	6.65709
1417	27039	wg rh intensity-contrast parahippocampal	cortical grey-white contrast	0.036	0.0637	0.5726	0.2864	0.0485	5.90515
1418	27040	wg rh intensity-contrast paracentral	cortical grey-white contrast	-0.076	0.0607	0.2105	0.3254	0.0492	6.61382
1419	27041	wg rh intensity-contrast parsopercularis	cortical grey-white contrast	-0.0374	0.0549	0.496	0.3643	0.0584	6.23801
1420	27042	wg rh intensity-contrast parsorbitalis	cortical grey-white contrast	-0.0228	0.072	0.7514	0.2275	0.0511	4.45205
1421	27043	wg rh intensity-contrast parstriangularis	cortical grey-white contrast	0.0009	0.0633	0.9884	0.3202	0.0663	4.82956
1422	27044	wg rh intensity-contrast pericalcarine	cortical grey-white contrast	-0.1356	0.0629	0.031	0.313	0.0504	6.21032
1423	27045	wg rh intensity-contrast postcentral	cortical grey-white contrast	-0.0726	0.0571	0.2032	0.3827	0.064	5.97969
1424	27046	wg rh intensity-contrast posteriorcingulate	cortical grey-white contrast	0.046	0.0663	0.4875	0.2757	0.0585	4.71282
1425	27047	wg rh intensity-contrast precentral	cortical grey-white contrast	-0.1453	0.058	0.0123	0.3434	0.0509	6.74656
1426	27048	wg rh intensity-contrast precuneus	cortical grey-white contrast	-0.0089	0.0566	0.8753	0.4229	0.0616	6.86526
1427	27049	wg rh intensity-contrast rostralanteriorcingulate	cortical grey-white contrast	0.0279	0.0709	0.694	0.2186	0.0535	4.08598
1428	27050	wg rh intensity-contrast rostralmiddlefrontal	cortical grey-white contrast	-0.0189	0.0627	0.7629	0.3208	0.0659	4.86798
1429	27051	wg rh intensity-contrast superiorfrontal	cortical grey-white contrast	-0.0527	0.0589	0.3708	0.3472	0.0541	6.41774
1430	27052	wg rh intensity-contrast superiorparietal	cortical grey-white contrast	0.0105	0.053	0.8424	0.4412	0.0653	6.75651
1431	27053	wg rh intensity-contrast superiortemporal	cortical grey-white contrast	0.0191	0.0576	0.7401	0.3791	0.0596	6.36074
1432	27054	wg rh intensity-contrast supramarginal	cortical grey-white contrast	-0.0214	0.0556	0.7002	0.413	0.0732	5.64208
1433	27055	wg rh intensity-contrast frontalpole	cortical grey-white contrast	-0.0589	0.0834	0.4802	0.1806	0.0504	3.58333
1434	27056	wg rh intensity-contrast temporalpole	cortical grey-white contrast	-0.0038	0.0722	0.9582	0.1928	0.0449	4.29399
1435	27057	wg rh intensity-contrast transversetemporal	cortical grey-white contrast	-0.0811	0.065	0.2119	0.3187	0.0666	4.78529
1436	27058	wg rh intensity-contrast insula	cortical grey-white contrast	-0.0454	0.0679	0.5035	0.2507	0.0538	4.65985
1437	25781	IDP T2 FLAIR BIANCA WMH volume	white matter hyperintensity volume	-0.0446	0.0675	0.5093	0.2629	0.0547	4.80622
1438	25026	IDP SWI T2star left thalamus	regional T2*	0.0879	0.0941	0.3503	0.1594	0.0748	2.13102
1439	25027	IDP SWI T2star right thalamus	regional T2*	0.0547	0.0653	0.4023	0.235	0.0477	4.92662
1440	25028	IDP SWI T2star left caudate	regional T2*	-0.006	0.0771	0.9378	0.1826	0.0437	4.17849
1441	25029	IDP SWI T2star right caudate	regional T2*	-0.0211	0.0749	0.7783	0.1707	0.0443	3.85327
1442	25030	IDP SWI T2star left putamen	regional T2*	0.0056	0.0618	0.928	0.3104	0.0556	5.58273
1443	25031	IDP SWI T2star right putamen	regional T2*	0.0393	0.053	0.4579	0.3871	0.0546	7.08974
1444	25032	IDP SWI T2star left pallidum	regional T2*	0.0114	0.0672	0.8652	0.2803	0.0495	5.66263
1445	25033	IDP SWI T2star right pallidum	regional T2*	-0.0085	0.061	0.8891	0.3119	0.0539	5.78664
1446	25034	IDP SWI T2star left hippocampus	regional T2*	-0.2547	0.1325	0.0546	0.0765	0.0399	1.91729
1447	25035	IDP SWI T2star right hippocampus	regional T2*	-0.1509	0.1225	0.2179	0.0924	0.0403	2.2928
1448	25036	IDP SWI T2star left amygdala	regional T2*	-0.139	0.1513	0.3582	0.0518	0.0376	1.37766
1449	25037	IDP SWI T2star right amygdala	regional T2*	0.0127	0.1473	0.9315	0.053	0.0377	1.40584
1450	25038	IDP SWI T2star left accumbens	regional T2*	-0.0291	0.082	0.7222	0.184	0.0462	3.98268
1451	25039	IDP SWI T2star right accumbens	regional T2*	-0.1097	0.1003	0.2745	0.1105	0.045	2.45556
1452	25056	IDP dMRI TBSS FA Middle cerebellar peduncle	WM tract FA	0.1086	0.0678	0.109	0.259	0.0435	5.95402
1453	25057	IDP dMRI TBSS FA Pontine crossing tract	WM tract FA	-0.0071	0.0805	0.9295	0.163	0.0453	3.59823
1454	25058	IDP dMRI TBSS FA Genu of corpus callosum	WM tract FA	0.0177	0.0602	0.7689	0.3073	0.0445	6.90562
1455	25059	IDP dMRI TBSS FA Body of corpus callosum	WM tract FA	0.0194	0.0592	0.7437	0.294	0.0459	6.40523
1456	25060	IDP dMRI TBSS FA Splenium of corpus callosum	WM tract FA	0.1215	0.074	0.1004	0.227	0.048	4.72917
1457	25061	IDP dMRI TBSS FA Fornix	WM tract FA	-0.1302	0.0734	0.0763	0.2358	0.0471	5.00637
1458	25062	IDP dMRI TBSS FA Corticospinal tract R	WM tract FA	0.0612	0.0762	0.4216	0.176	0.0441	3.99093
1459	25063	IDP dMRI TBSS FA Corticospinal tract L	WM tract FA	0.2326	0.1061	0.0284	0.109	0.0366	2.97814
1460	25064	IDP dMRI TBSS FA Medial lemniscus R	WM tract FA	0.0533	0.0746	0.4747	0.1869	0.0393	4.75573
1461	25065	IDP dMRI TBSS FA Medial lemniscus L	WM tract FA	0.0757	0.0973	0.4364	0.1209	0.0406	2.97783
1462	25066	IDP dMRI TBSS FA Inferior cerebellar peduncle R	WM tract FA	-0.0448	0.0636	0.4814	0.2586	0.0418	6.1866
1463	25067	IDP dMRI TBSS FA Inferior cerebellar peduncle L	WM tract FA	-0.0159	0.0729	0.8278	0.1798	0.0399	4.50627
1464	25068	IDP dMRI TBSS FA Superior cerebellar peduncle R	WM tract FA	0.141	0.0572	0.0138	0.2959	0.0413	7.16465
1465	25069	IDP dMRI TBSS FA Superior cerebellar peduncle L	WM tract FA	0.1624	0.0603	0.0071	0.2825	0.0404	6.99257
1466	25070	IDP dMRI TBSS FA Cerebral peduncle R	WM tract FA	0.0611	0.0691	0.3768	0.2661	0.044	6.04773
1467	25071	IDP dMRI TBSS FA Cerebral peduncle L	WM tract FA	0.0642	0.0749	0.3912	0.2349	0.0419	5.60621
1468	25072	IDP dMRI TBSS FA Anterior limb of internal capsule R	WM tract FA	0.0604	0.0717	0.399	0.2798	0.0448	6.24554
1469	25073	IDP dMRI TBSS FA Anterior limb of internal capsule L	WM tract FA	0.0146	0.072	0.8396	0.268	0.0479	5.59499
1470	25074	IDP dMRI TBSS FA Posterior limb of internal capsule R	WM tract FA	0.1018	0.0716	0.155	0.2746	0.0496	5.53629
1471	25075	IDP dMRI TBSS FA Posterior limb of internal capsule L	WM tract FA	0.0899	0.0632	0.1549	0.3317	0.0532	6.23496
1472	25076	IDP dMRI TBSS FA Retrolenticular part of internal capsule R	WM tract FA	0.106	0.0668	0.1125	0.25	0.047	5.31915
1473	25077	IDP dMRI TBSS FA Retrolenticular part of internal capsule L	WM tract FA	0.0409	0.0735	0.578	0.2229	0.0476	4.68277
1474	25078	IDP dMRI TBSS FA Anterior corona radiata R	WM tract FA	0.0163	0.0639	0.798	0.2995	0.0442	6.77602
1475	25079	IDP dMRI TBSS FA Anterior corona radiata L	WM tract FA	0.0232	0.062	0.7084	0.3165	0.045	7.03333
1476	25080	IDP dMRI TBSS FA Superior corona radiata R	WM tract FA	0.1047	0.0724	0.1479	0.2486	0.0462	5.38095
1477	25081	IDP dMRI TBSS FA Superior corona radiata L	WM tract FA	0.1574	0.0805	0.0504	0.201	0.0472	4.25847
1478	25082	IDP dMRI TBSS FA Posterior corona radiata R	WM tract FA	0.1638	0.087	0.0595	0.2108	0.0425	4.96
1479	25083	IDP dMRI TBSS FA Posterior corona radiata L	WM tract FA	0.1071	0.0828	0.1958	0.2255	0.0487	4.63039
1480	25084	IDP dMRI TBSS FA Posterior thalamic radiation R	WM tract FA	0.1294	0.0711	0.0687	0.2634	0.0478	5.51046
1481	25085	IDP dMRI TBSS FA Posterior thalamic radiation L	WM tract FA	0.1146	0.0657	0.0811	0.2765	0.047	5.88298
1482	25086	IDP dMRI TBSS FA Sagittal stratum R	WM tract FA	0.0867	0.0764	0.256	0.2701	0.048	5.62708
1483	25087	IDP dMRI TBSS FA Sagittal stratum L	WM tract FA	0.0646	0.0749	0.3886	0.2298	0.0487	4.71869
1484	25088	IDP dMRI TBSS FA External capsule R	WM tract FA	0.0081	0.0745	0.9134	0.2663	0.0468	5.69017
1485	25089	IDP dMRI TBSS FA External capsule L	WM tract FA	-0.0159	0.0744	0.831	0.2788	0.0442	6.30769
1486	25090	IDP dMRI TBSS FA Cingulum cingulate gyrus R	WM tract FA	0.015	0.0661	0.8208	0.3165	0.0431	7.34339
1487	25091	IDP dMRI TBSS FA Cingulum cingulate gyrus L	WM tract FA	0.0056	0.0673	0.9332	0.2835	0.0469	6.04478
1488	25092	IDP dMRI TBSS FA Cingulum hippocampus R	WM tract FA	0.1482	0.0781	0.0576	0.2035	0.0409	4.97555
1489	25093	IDP dMRI TBSS FA Cingulum hippocampus L	WM tract FA	0.1038	0.0646	0.1081	0.2871	0.0385	7.45714
1490	25094	IDP dMRI TBSS FA Fornix cres+Stria terminalis R	WM tract FA	0.0199	0.0675	0.768	0.2234	0.0432	5.1713
1491	25095	IDP dMRI TBSS FA Fornix cres+Stria terminalis L	WM tract FA	0.0384	0.0708	0.5872	0.2152	0.048	4.48333
1492	25096	IDP dMRI TBSS FA Superior longitudinal fasciculus R	WM tract FA	0.0835	0.0685	0.2224	0.3009	0.041	7.33902
1493	25097	IDP dMRI TBSS FA Superior longitudinal fasciculus L	WM tract FA	0.1252	0.0734	0.0879	0.2749	0.0451	6.09534
1494	25098	IDP dMRI TBSS FA Superior fronto-occipital fasciculus R	WM tract FA	-0.0636	0.0601	0.2895	0.3077	0.0458	6.71834
1495	25099	IDP dMRI TBSS FA Superior fronto-occipital fasciculus L	WM tract FA	-0.0075	0.0687	0.9132	0.2524	0.0454	5.55947
1496	25100	IDP dMRI TBSS FA Uncinate fasciculus R	WM tract FA	-0.0048	0.0721	0.9464	0.2546	0.0494	5.15385
1497	25101	IDP dMRI TBSS FA Uncinate fasciculus L	WM tract FA	0.0029	0.0759	0.9698	0.3028	0.0588	5.14966
1498	25102	IDP dMRI TBSS FA Tapetum R	WM tract FA	0.0928	0.0751	0.2168	0.199	0.0422	4.71564
1499	25103	IDP dMRI TBSS FA Tapetum L	WM tract FA	0.1256	0.0802	0.1173	0.1821	0.0387	4.70543
1500	25488	IDP dMRI ProbtrackX FA ar l	WM tract FA	0.0766	0.0867	0.3769	0.21	0.042	5
1501	25489	IDP dMRI ProbtrackX FA ar r	WM tract FA	0.0934	0.0806	0.2461	0.2189	0.0479	4.56994
1502	25490	IDP dMRI ProbtrackX FA atr l	WM tract FA	0.0438	0.0665	0.5101	0.2892	0.0466	6.20601
1503	25491	IDP dMRI ProbtrackX FA atr r	WM tract FA	0.0742	0.0648	0.252	0.3097	0.049	6.32041
1504	25492	IDP dMRI ProbtrackX FA cgc l	WM tract FA	0.0681	0.0952	0.4742	0.1612	0.0417	3.86571
1505	25493	IDP dMRI ProbtrackX FA cgc r	WM tract FA	-0.0189	0.0795	0.8122	0.1935	0.0422	4.58531
1506	25494	IDP dMRI ProbtrackX FA cgh l	WM tract FA	0.0733	0.1	0.4636	0.1053	0.0414	2.54348
1507	25495	IDP dMRI ProbtrackX FA cgh r	WM tract FA	0.0777	0.0739	0.2927	0.1769	0.0409	4.32518
1508	25496	IDP dMRI ProbtrackX FA cst l	WM tract FA	0.174	0.0841	0.0386	0.1681	0.0409	4.11002
1509	25497	IDP dMRI ProbtrackX FA cst r	WM tract FA	0.1791	0.0839	0.0328	0.1899	0.0427	4.44731
1510	25498	IDP dMRI ProbtrackX FA fma	WM tract FA	0.051	0.0784	0.5154	0.1807	0.0442	4.08824
1511	25499	IDP dMRI ProbtrackX FA fmi	WM tract FA	0.0856	0.0625	0.1706	0.3384	0.0479	7.06472
1512	25500	IDP dMRI ProbtrackX FA ifo l	WM tract FA	0.0308	0.0638	0.6294	0.3033	0.0504	6.01786
1513	25501	IDP dMRI ProbtrackX FA ifo r	WM tract FA	0.0669	0.0592	0.2587	0.3287	0.0507	6.48323
1514	25502	IDP dMRI ProbtrackX FA ilf l	WM tract FA	0.0845	0.0597	0.1565	0.3194	0.05	6.388
1515	25503	IDP dMRI ProbtrackX FA ilf r	WM tract FA	0.0753	0.0606	0.2136	0.3199	0.0506	6.32213
1516	25504	IDP dMRI ProbtrackX FA mcp	WM tract FA	0.1145	0.0889	0.1976	0.1313	0.0411	3.19465
1517	25505	IDP dMRI ProbtrackX FA ml l	WM tract FA	0.0206	0.0818	0.8011	0.1583	0.044	3.59773
1518	25506	IDP dMRI ProbtrackX FA ml r	WM tract FA	0.0834	0.088	0.3431	0.145	0.0408	3.55392
1519	25507	IDP dMRI ProbtrackX FA ptr l	WM tract FA	0.0602	0.0657	0.3597	0.2474	0.0504	4.90873
1520	25508	IDP dMRI ProbtrackX FA ptr r	WM tract FA	0.1104	0.0749	0.1406	0.228	0.0474	4.81013
1521	25509	IDP dMRI ProbtrackX FA slf l	WM tract FA	0.0654	0.0646	0.3114	0.3226	0.0491	6.57026
1522	25510	IDP dMRI ProbtrackX FA slf r	WM tract FA	0.043	0.0626	0.492	0.3373	0.0442	7.63122
1523	25511	IDP dMRI ProbtrackX FA str l	WM tract FA	0.1291	0.0827	0.1187	0.2219	0.0461	4.81345
1524	25512	IDP dMRI ProbtrackX FA str r	WM tract FA	0.1433	0.0825	0.0824	0.2302	0.0448	5.13839
1525	25513	IDP dMRI ProbtrackX FA unc l	WM tract FA	0.0363	0.0775	0.6392	0.216	0.0449	4.81069
1526	25514	IDP dMRI ProbtrackX FA unc r	WM tract FA	0.0485	0.0635	0.4455	0.2524	0.0445	5.67191
1527	25152	IDP dMRI TBSS MO Middle cerebellar peduncle	WM tract MO	0.0364	0.0813	0.6549	0.2191	0.0432	5.07176
1528	25153	IDP dMRI TBSS MO Pontine crossing tract	WM tract MO	0.04	0.0719	0.5781	0.2599	0.0677	3.839
1529	25154	IDP dMRI TBSS MO Genu of corpus callosum	WM tract MO	-0.0051	0.0941	0.9567	0.1132	0.0397	2.85139
1530	25155	IDP dMRI TBSS MO Body of corpus callosum	WM tract MO	-0.0111	0.071	0.8753	0.2387	0.0483	4.94203
1531	25156	IDP dMRI TBSS MO Splenium of corpus callosum	WM tract MO	0.1068	0.06	0.0752	0.3167	0.047	6.7383
1532	25157	IDP dMRI TBSS MO Fornix	WM tract MO	-0.114	0.1199	0.3415	0.0765	0.0372	2.05645
1533	25158	IDP dMRI TBSS MO Corticospinal tract R	WM tract MO	0.0467	0.1005	0.6419	0.1131	0.0377	3
1534	25159	IDP dMRI TBSS MO Corticospinal tract L	WM tract MO
1535	25160	IDP dMRI TBSS MO Medial lemniscus R	WM tract MO	0.146	0.0706	0.0388	0.2225	0.0441	5.04535
1536	25161	IDP dMRI TBSS MO Medial lemniscus L	WM tract MO	0.0657	0.0806	0.4151	0.1763	0.0374	4.7139
1537	25162	IDP dMRI TBSS MO Inferior cerebellar peduncle R	WM tract MO	0.0063	0.0774	0.9349	0.1835	0.041	4.47561
1538	25163	IDP dMRI TBSS MO Inferior cerebellar peduncle L	WM tract MO	-0.0507	0.0869	0.5596	0.1334	0.0432	3.08796
1539	25164	IDP dMRI TBSS MO Superior cerebellar peduncle R	WM tract MO	0.2642	0.0884	0.0028	0.144	0.0396	3.63636
1540	25165	IDP dMRI TBSS MO Superior cerebellar peduncle L	WM tract MO	0.0812	0.0794	0.3064	0.1471	0.0388	3.79124
1541	25166	IDP dMRI TBSS MO Cerebral peduncle R	WM tract MO	0.0609	0.0708	0.3898	0.2636	0.0425	6.20235
1542	25167	IDP dMRI TBSS MO Cerebral peduncle L	WM tract MO	0.0348	0.0682	0.6096	0.2887	0.0493	5.85598
1543	25168	IDP dMRI TBSS MO Anterior limb of internal capsule R	WM tract MO	0.1344	0.067	0.0449	0.3056	0.047	6.50213
1544	25169	IDP dMRI TBSS MO Anterior limb of internal capsule L	WM tract MO	0.1297	0.0692	0.0608	0.3205	0.0429	7.47086
1545	25170	IDP dMRI TBSS MO Posterior limb of internal capsule R	WM tract MO	0.1197	0.0534	0.0249	0.438	0.0514	8.5214
1546	25171	IDP dMRI TBSS MO Posterior limb of internal capsule L	WM tract MO	0.1076	0.0564	0.0564	0.391	0.0516	7.57752
1547	25172	IDP dMRI TBSS MO Retrolenticular part of internal capsule R	WM tract MO	0.0067	0.0726	0.9259	0.2295	0.0391	5.86957
1548	25173	IDP dMRI TBSS MO Retrolenticular part of internal capsule L	WM tract MO	0.075	0.0665	0.2593	0.2299	0.048	4.78958
1549	25174	IDP dMRI TBSS MO Anterior corona radiata R	WM tract MO	-0.027	0.0629	0.6685	0.277	0.0401	6.90773
1550	25175	IDP dMRI TBSS MO Anterior corona radiata L	WM tract MO	0.0154	0.0697	0.8256	0.2552	0.0426	5.99061
1551	25176	IDP dMRI TBSS MO Superior corona radiata R	WM tract MO	0.1399	0.0719	0.0518	0.3182	0.0407	7.81818
1552	25177	IDP dMRI TBSS MO Superior corona radiata L	WM tract MO	0.1395	0.0704	0.0475	0.289	0.045	6.42222
1553	25178	IDP dMRI TBSS MO Posterior corona radiata R	WM tract MO	0.0871	0.0668	0.1923	0.2799	0.0418	6.69617
1554	25179	IDP dMRI TBSS MO Posterior corona radiata L	WM tract MO	0.1541	0.0676	0.0227	0.2384	0.0438	5.44292
1555	25180	IDP dMRI TBSS MO Posterior thalamic radiation R	WM tract MO	-0.0395	0.0912	0.6647	0.1625	0.0431	3.7703
1556	25181	IDP dMRI TBSS MO Posterior thalamic radiation L	WM tract MO	0.0609	0.0896	0.4964	0.1512	0.0431	3.50812
1557	25182	IDP dMRI TBSS MO Sagittal stratum R	WM tract MO	-0.0541	0.0847	0.523	0.2107	0.0405	5.20247
1558	25183	IDP dMRI TBSS MO Sagittal stratum L	WM tract MO	-0.0311	0.0709	0.6606	0.2061	0.0378	5.45238
1559	25184	IDP dMRI TBSS MO External capsule R	WM tract MO	-0.0839	0.0738	0.2559	0.2237	0.0422	5.30095
1560	25185	IDP dMRI TBSS MO External capsule L	WM tract MO	-0.1075	0.0719	0.1352	0.2569	0.0437	5.87872
1561	25186	IDP dMRI TBSS MO Cingulum cingulate gyrus R	WM tract MO	-0.0434	0.0719	0.5466	0.2035	0.0441	4.61451
1562	25187	IDP dMRI TBSS MO Cingulum cingulate gyrus L	WM tract MO	-0.0311	0.0669	0.6419	0.2593	0.0421	6.15914
1563	25188	IDP dMRI TBSS MO Cingulum hippocampus R	WM tract MO	0.0675	0.078	0.3866	0.1606	0.0466	3.44635
1564	25189	IDP dMRI TBSS MO Cingulum hippocampus L	WM tract MO	0.1128	0.0801	0.159	0.1779	0.0483	3.68323
1565	25190	IDP dMRI TBSS MO Fornix cres+Stria terminalis R	WM tract MO	-0.0324	0.0671	0.6294	0.2584	0.047	5.49787
1566	25191	IDP dMRI TBSS MO Fornix cres+Stria terminalis L	WM tract MO	-0.1097	0.0711	0.1231	0.2208	0.047	4.69787
1567	25192	IDP dMRI TBSS MO Superior longitudinal fasciculus R	WM tract MO	0.0533	0.0815	0.513	0.2088	0.0411	5.08029
1568	25193	IDP dMRI TBSS MO Superior longitudinal fasciculus L	WM tract MO	0.0643	0.0883	0.4666	0.1737	0.0432	4.02083
1569	25194	IDP dMRI TBSS MO Superior fronto-occipital fasciculus R	WM tract MO	0.124	0.1081	0.2513	0.1052	0.0431	2.44084
1570	25195	IDP dMRI TBSS MO Superior fronto-occipital fasciculus L	WM tract MO	0.0118	0.0937	0.9	0.1259	0.0417	3.01918
1571	25196	IDP dMRI TBSS MO Uncinate fasciculus R	WM tract MO	-0.1032	0.0741	0.1638	0.1894	0.0425	4.45647
1572	25197	IDP dMRI TBSS MO Uncinate fasciculus L	WM tract MO	-0.0084	0.0853	0.9212	0.199	0.0405	4.91358
1573	25198	IDP dMRI TBSS MO Tapetum R	WM tract MO	0.2256	0.158	0.1533	0.0644	0.0422	1.52607
1574	25199	IDP dMRI TBSS MO Tapetum L	WM tract MO	0.1093	0.0928	0.2388	0.1462	0.0442	3.30769
1575	25542	IDP dMRI ProbtrackX MO ar l	WM tract MO	0.0593	0.1743	0.7335	0.0447	0.0395	1.13165
1576	25543	IDP dMRI ProbtrackX MO ar r	WM tract MO	0.0939	0.116	0.418	0.0859	0.0398	2.15829
1577	25544	IDP dMRI ProbtrackX MO atr l	WM tract MO	-0.0013	0.0888	0.9887	0.1555	0.0377	4.12467
1578	25545	IDP dMRI ProbtrackX MO atr r	WM tract MO	0.0043	0.108	0.9686	0.1096	0.04	2.74
1579	25546	IDP dMRI ProbtrackX MO cgc l	WM tract MO	-0.0603	0.0886	0.4964	0.1521	0.0417	3.64748
1580	25547	IDP dMRI ProbtrackX MO cgc r	WM tract MO	-0.0862	0.0811	0.2878	0.1806	0.0437	4.13272
1581	25548	IDP dMRI ProbtrackX MO cgh l	WM tract MO	0.0992	0.1121	0.3758	0.0945	0.0424	2.22877
1582	25549	IDP dMRI ProbtrackX MO cgh r	WM tract MO	0.0172	0.0922	0.8522	0.1138	0.0401	2.83791
1583	25550	IDP dMRI ProbtrackX MO cst l	WM tract MO	0.1114	0.0785	0.1562	0.191	0.0391	4.88491
1584	25551	IDP dMRI ProbtrackX MO cst r	WM tract MO	0.1555	0.0884	0.0785	0.1663	0.0404	4.11634
1585	25552	IDP dMRI ProbtrackX MO fma	WM tract MO	0.0665	0.0977	0.496	0.1269	0.0436	2.91055
1586	25553	IDP dMRI ProbtrackX MO fmi	WM tract MO	0.0806	0.0696	0.2471	0.267	0.0421	6.34204
1587	25554	IDP dMRI ProbtrackX MO ifo l	WM tract MO	-0.0758	0.0805	0.3464	0.1642	0.0423	3.8818
1588	25555	IDP dMRI ProbtrackX MO ifo r	WM tract MO	-0.087	0.0779	0.264	0.2085	0.0393	5.30534
1589	25556	IDP dMRI ProbtrackX MO ilf l	WM tract MO	0.0273	0.0823	0.7405	0.168	0.0404	4.15842
1590	25557	IDP dMRI ProbtrackX MO ilf r	WM tract MO	-0.1295	0.0818	0.1134	0.2084	0.0419	4.97375
1591	25558	IDP dMRI ProbtrackX MO mcp	WM tract MO	0.0668	0.0904	0.4596	0.1298	0.0418	3.10526
1592	25559	IDP dMRI ProbtrackX MO ml l	WM tract MO	0.0293	0.0702	0.6762	0.2188	0.0376	5.81915
1593	25560	IDP dMRI ProbtrackX MO ml r	WM tract MO	0.0306	0.0735	0.6768	0.2046	0.0461	4.43818
1594	25561	IDP dMRI ProbtrackX MO ptr l	WM tract MO	-0.0759	0.0808	0.3473	0.174	0.0455	3.82418
1595	25562	IDP dMRI ProbtrackX MO ptr r	WM tract MO	-0.0431	0.0863	0.6176	0.1649	0.0432	3.81713
1596	25563	IDP dMRI ProbtrackX MO slf l	WM tract MO	0.1074	0.0866	0.2147	0.1857	0.0434	4.2788
1597	25564	IDP dMRI ProbtrackX MO slf r	WM tract MO	0.0507	0.0745	0.4968	0.254	0.0461	5.50976
1598	25565	IDP dMRI ProbtrackX MO str l	WM tract MO	0.1061	0.0706	0.1327	0.2641	0.0418	6.31818
1599	25566	IDP dMRI ProbtrackX MO str r	WM tract MO	0.0815	0.0761	0.2843	0.2438	0.0443	5.50339
1600	25567	IDP dMRI ProbtrackX MO unc l	WM tract MO	-0.0044	0.1122	0.9688	0.1113	0.0412	2.70146
1601	25568	IDP dMRI ProbtrackX MO unc r	WM tract MO	-0.2397	0.1211	0.0478	0.1024	0.0457	2.2407
1602	25104	IDP dMRI TBSS MD Middle cerebellar peduncle	WM tract diffusivity	-0.0552	0.0699	0.4294	0.1905	0.0405	4.7037
1603	25105	IDP dMRI TBSS MD Pontine crossing tract	WM tract diffusivity	-0.0125	0.0766	0.8702	0.1831	0.0408	4.48775
1604	25106	IDP dMRI TBSS MD Genu of corpus callosum	WM tract diffusivity	0.026	0.0571	0.6483	0.3284	0.0423	7.76359
1605	25107	IDP dMRI TBSS MD Body of corpus callosum	WM tract diffusivity	0.0489	0.0575	0.3948	0.2986	0.0455	6.56264
1606	25108	IDP dMRI TBSS MD Splenium of corpus callosum	WM tract diffusivity	0.0444	0.0684	0.5161	0.2662	0.0454	5.86344
1607	25109	IDP dMRI TBSS MD Fornix	WM tract diffusivity	0.1349	0.0692	0.0515	0.2796	0.0482	5.80083
1608	25110	IDP dMRI TBSS MD Corticospinal tract R	WM tract diffusivity	-0.0264	0.0747	0.7239	0.181	0.0415	4.36145
1609	25111	IDP dMRI TBSS MD Corticospinal tract L	WM tract diffusivity	-0.0179	0.0905	0.8433	0.144	0.0386	3.73057
1610	25112	IDP dMRI TBSS MD Medial lemniscus R	WM tract diffusivity	0.0004	0.1008	0.9968	0.1178	0.0376	3.13298
1611	25113	IDP dMRI TBSS MD Medial lemniscus L	WM tract diffusivity	-0.0464	0.1197	0.6987	0.0854	0.0383	2.22977
1612	25114	IDP dMRI TBSS MD Inferior cerebellar peduncle R	WM tract diffusivity	0.0114	0.0847	0.8926	0.1421	0.0397	3.57935
1613	25115	IDP dMRI TBSS MD Inferior cerebellar peduncle L	WM tract diffusivity	-0.0109	0.1029	0.9157	0.1042	0.0371	2.80863
1614	25116	IDP dMRI TBSS MD Superior cerebellar peduncle R	WM tract diffusivity	-0.04	0.0696	0.5655	0.2008	0.0417	4.81535
1615	25117	IDP dMRI TBSS MD Superior cerebellar peduncle L	WM tract diffusivity	-0.0401	0.0726	0.5809	0.202	0.0429	4.70862
1616	25118	IDP dMRI TBSS MD Cerebral peduncle R	WM tract diffusivity	0.0048	0.0792	0.9517	0.1752	0.0415	4.22169
1617	25119	IDP dMRI TBSS MD Cerebral peduncle L	WM tract diffusivity	0.0802	0.0782	0.3053	0.1738	0.0434	4.00461
1618	25120	IDP dMRI TBSS MD Anterior limb of internal capsule R	WM tract diffusivity	0.0386	0.0831	0.6425	0.1944	0.0441	4.40816
1619	25121	IDP dMRI TBSS MD Anterior limb of internal capsule L	WM tract diffusivity	0.1465	0.0854	0.0864	0.1823	0.0459	3.97168
1620	25122	IDP dMRI TBSS MD Posterior limb of internal capsule R	WM tract diffusivity	0.039	0.0826	0.6368	0.1919	0.0458	4.18996
1621	25123	IDP dMRI TBSS MD Posterior limb of internal capsule L	WM tract diffusivity	0.0901	0.0777	0.2466	0.2047	0.0485	4.22062
1622	25124	IDP dMRI TBSS MD Retrolenticular part of internal capsule R	WM tract diffusivity	0.0218	0.0758	0.7743	0.2051	0.0457	4.48796
1623	25125	IDP dMRI TBSS MD Retrolenticular part of internal capsule L	WM tract diffusivity	0.0754	0.0731	0.3023	0.2286	0.0524	4.3626
1624	25126	IDP dMRI TBSS MD Anterior corona radiata R	WM tract diffusivity	0.0201	0.0683	0.7684	0.301	0.0501	6.00798
1625	25127	IDP dMRI TBSS MD Anterior corona radiata L	WM tract diffusivity	0.027	0.0679	0.6908	0.311	0.0524	5.93511
1626	25128	IDP dMRI TBSS MD Superior corona radiata R	WM tract diffusivity	0.0229	0.0716	0.749	0.2576	0.0485	5.31134
1627	25129	IDP dMRI TBSS MD Superior corona radiata L	WM tract diffusivity	-0.0242	0.0708	0.7328	0.278	0.0508	5.47244
1628	25130	IDP dMRI TBSS MD Posterior corona radiata R	WM tract diffusivity	-0.0274	0.0785	0.7266	0.2212	0.0486	4.55144
1629	25131	IDP dMRI TBSS MD Posterior corona radiata L	WM tract diffusivity	-0.0164	0.0766	0.83	0.2226	0.0496	4.4879
1630	25132	IDP dMRI TBSS MD Posterior thalamic radiation R	WM tract diffusivity	-0.0757	0.0837	0.3662	0.1982	0.0447	4.434
1631	25133	IDP dMRI TBSS MD Posterior thalamic radiation L	WM tract diffusivity	-0.0186	0.0774	0.81	0.2444	0.0492	4.96748
1632	25134	IDP dMRI TBSS MD Sagittal stratum R	WM tract diffusivity	-0.0221	0.0679	0.7448	0.271	0.0493	5.49696
1633	25135	IDP dMRI TBSS MD Sagittal stratum L	WM tract diffusivity	-0.0444	0.0731	0.543	0.2521	0.0524	4.81107
1634	25136	IDP dMRI TBSS MD External capsule R	WM tract diffusivity	0.012	0.0871	0.8902	0.2073	0.0503	4.12127
1635	25137	IDP dMRI TBSS MD External capsule L	WM tract diffusivity	0.0464	0.0788	0.5565	0.2439	0.0488	4.99795
1636	25138	IDP dMRI TBSS MD Cingulum cingulate gyrus R	WM tract diffusivity	-0.024	0.0721	0.7397	0.238	0.0458	5.19651
1637	25139	IDP dMRI TBSS MD Cingulum cingulate gyrus L	WM tract diffusivity	-0.0115	0.0777	0.8826	0.1991	0.0437	4.55606
1638	25140	IDP dMRI TBSS MD Cingulum hippocampus R	WM tract diffusivity	0.0091	0.0731	0.9005	0.2188	0.0414	5.28502
1639	25141	IDP dMRI TBSS MD Cingulum hippocampus L	WM tract diffusivity	0.0513	0.0744	0.4907	0.1907	0.0396	4.81566
1640	25142	IDP dMRI TBSS MD Fornix cres+Stria terminalis R	WM tract diffusivity	-0.0028	0.0866	0.9739	0.1265	0.0419	3.01909
1641	25143	IDP dMRI TBSS MD Fornix cres+Stria terminalis L	WM tract diffusivity	-0.0566	0.0842	0.5011	0.1747	0.045	3.88222
1642	25144	IDP dMRI TBSS MD Superior longitudinal fasciculus R	WM tract diffusivity	-0.0108	0.062	0.8623	0.3255	0.0493	6.60243
1643	25145	IDP dMRI TBSS MD Superior longitudinal fasciculus L	WM tract diffusivity	-0.0229	0.0651	0.7257	0.3184	0.0495	6.43232
1644	25146	IDP dMRI TBSS MD Superior fronto-occipital fasciculus R	WM tract diffusivity	0.0411	0.0806	0.6103	0.1751	0.04	4.3775
1645	25147	IDP dMRI TBSS MD Superior fronto-occipital fasciculus L	WM tract diffusivity	0.0061	0.0787	0.9381	0.1778	0.041	4.33659
1646	25148	IDP dMRI TBSS MD Uncinate fasciculus R	WM tract diffusivity	0.0868	0.0835	0.2986	0.1724	0.0386	4.46632
1647	25149	IDP dMRI TBSS MD Uncinate fasciculus L	WM tract diffusivity	0.1009	0.0958	0.2923	0.1405	0.0387	3.63049
1648	25150	IDP dMRI TBSS MD Tapetum R	WM tract diffusivity	-0.0426	0.0721	0.5543	0.2049	0.0453	4.52318
1649	25151	IDP dMRI TBSS MD Tapetum L	WM tract diffusivity	-0.0535	0.0862	0.5349	0.175	0.0465	3.76344
1650	25200	IDP dMRI TBSS L1 Middle cerebellar peduncle	WM tract diffusivity	0.0269	0.0767	0.7256	0.1883	0.045	4.18444
1651	25201	IDP dMRI TBSS L1 Pontine crossing tract	WM tract diffusivity	0.0133	0.0749	0.8589	0.2015	0.0398	5.06281
1652	25202	IDP dMRI TBSS L1 Genu of corpus callosum	WM tract diffusivity	0.0293	0.0621	0.6373	0.2866	0.0457	6.27133
1653	25203	IDP dMRI TBSS L1 Body of corpus callosum	WM tract diffusivity	0.0716	0.0598	0.231	0.2709	0.0395	6.85823
1654	25204	IDP dMRI TBSS L1 Splenium of corpus callosum	WM tract diffusivity	0.1218	0.0539	0.0237	0.3519	0.0489	7.19632
1655	25205	IDP dMRI TBSS L1 Fornix	WM tract diffusivity	0.1235	0.0677	0.068	0.291	0.0482	6.03734
1656	25206	IDP dMRI TBSS L1 Corticospinal tract R	WM tract diffusivity	0.0143	0.0838	0.8644	0.1476	0.0396	3.72727
1657	25207	IDP dMRI TBSS L1 Corticospinal tract L	WM tract diffusivity	0.096	0.1058	0.3644	0.1057	0.0367	2.88011
1658	25208	IDP dMRI TBSS L1 Medial lemniscus R	WM tract diffusivity	0.0292	0.08	0.7146	0.184	0.0424	4.33962
1659	25209	IDP dMRI TBSS L1 Medial lemniscus L	WM tract diffusivity	-0.0127	0.0926	0.8909	0.1364	0.0445	3.06517
1660	25210	IDP dMRI TBSS L1 Inferior cerebellar peduncle R	WM tract diffusivity	-0.0124	0.0777	0.8734	0.1745	0.0426	4.09624
1661	25211	IDP dMRI TBSS L1 Inferior cerebellar peduncle L	WM tract diffusivity	-0.0501	0.0774	0.5173	0.1768	0.0413	4.28087
1662	25212	IDP dMRI TBSS L1 Superior cerebellar peduncle R	WM tract diffusivity	0.1212	0.0895	0.1757	0.1408	0.0415	3.39277
1663	25213	IDP dMRI TBSS L1 Superior cerebellar peduncle L	WM tract diffusivity	0.115	0.079	0.1457	0.1665	0.0415	4.01205
1664	25214	IDP dMRI TBSS L1 Cerebral peduncle R	WM tract diffusivity	0.0404	0.0643	0.5303	0.314	0.0458	6.8559
1665	25215	IDP dMRI TBSS L1 Cerebral peduncle L	WM tract diffusivity	0.1064	0.0583	0.0682	0.3031	0.0441	6.87302
1666	25216	IDP dMRI TBSS L1 Anterior limb of internal capsule R	WM tract diffusivity	0.0919	0.0791	0.2455	0.1923	0.0377	5.1008
1667	25217	IDP dMRI TBSS L1 Anterior limb of internal capsule L	WM tract diffusivity	0.1738	0.0896	0.0524	0.1618	0.0401	4.03491
1668	25218	IDP dMRI TBSS L1 Posterior limb of internal capsule R	WM tract diffusivity	0.1012	0.0606	0.095	0.3814	0.0503	7.5825
1669	25219	IDP dMRI TBSS L1 Posterior limb of internal capsule L	WM tract diffusivity	0.1398	0.0645	0.0302	0.3315	0.0509	6.51277
1670	25220	IDP dMRI TBSS L1 Retrolenticular part of internal capsule R	WM tract diffusivity	0.1188	0.0827	0.151	0.1847	0.0395	4.67595
1671	25221	IDP dMRI TBSS L1 Retrolenticular part of internal capsule L	WM tract diffusivity	0.1306	0.0788	0.0975	0.1841	0.0443	4.15576
1672	25222	IDP dMRI TBSS L1 Anterior corona radiata R	WM tract diffusivity	0.029	0.0762	0.7034	0.2243	0.0455	4.92967
1673	25223	IDP dMRI TBSS L1 Anterior corona radiata L	WM tract diffusivity	0.0571	0.0775	0.4614	0.2147	0.0428	5.01636
1674	25224	IDP dMRI TBSS L1 Superior corona radiata R	WM tract diffusivity	0.0775	0.0722	0.2831	0.2935	0.0444	6.61036
1675	25225	IDP dMRI TBSS L1 Superior corona radiata L	WM tract diffusivity	0.0574	0.0694	0.4082	0.2774	0.0463	5.99136
1676	25226	IDP dMRI TBSS L1 Posterior corona radiata R	WM tract diffusivity	0.0781	0.0755	0.3009	0.2261	0.0452	5.00221
1677	25227	IDP dMRI TBSS L1 Posterior corona radiata L	WM tract diffusivity	0.0557	0.0751	0.4582	0.2236	0.046	4.86087
1678	25228	IDP dMRI TBSS L1 Posterior thalamic radiation R	WM tract diffusivity	0.0035	0.0899	0.9688	0.1983	0.0442	4.48643
1679	25229	IDP dMRI TBSS L1 Posterior thalamic radiation L	WM tract diffusivity	0.0805	0.0905	0.3736	0.2197	0.0473	4.64482
1680	25230	IDP dMRI TBSS L1 Sagittal stratum R	WM tract diffusivity	0.0403	0.0791	0.6108	0.2288	0.0484	4.72727
1681	25231	IDP dMRI TBSS L1 Sagittal stratum L	WM tract diffusivity	-0.0209	0.0799	0.7936	0.2182	0.0449	4.85969
1682	25232	IDP dMRI TBSS L1 External capsule R	WM tract diffusivity	0.017	0.081	0.8338	0.2033	0.0496	4.09879
1683	25233	IDP dMRI TBSS L1 External capsule L	WM tract diffusivity	0.0249	0.0764	0.7447	0.2295	0.0473	4.85201
1684	25234	IDP dMRI TBSS L1 Cingulum cingulate gyrus R	WM tract diffusivity	-0.0177	0.0563	0.7526	0.3388	0.0464	7.30172
1685	25235	IDP dMRI TBSS L1 Cingulum cingulate gyrus L	WM tract diffusivity	-0.0197	0.0638	0.758	0.2877	0.0448	6.42188
1686	25236	IDP dMRI TBSS L1 Cingulum hippocampus R	WM tract diffusivity	0.1606	0.0822	0.0508	0.1728	0.0452	3.82301
1687	25237	IDP dMRI TBSS L1 Cingulum hippocampus L	WM tract diffusivity	0.1593	0.0723	0.0275	0.2005	0.0446	4.49552
1688	25238	IDP dMRI TBSS L1 Fornix cres+Stria terminalis R	WM tract diffusivity	0.0174	0.0917	0.8498	0.1369	0.0403	3.39702
1689	25239	IDP dMRI TBSS L1 Fornix cres+Stria terminalis L	WM tract diffusivity	-0.0274	0.0871	0.7535	0.1761	0.0469	3.7548
1690	25240	IDP dMRI TBSS L1 Superior longitudinal fasciculus R	WM tract diffusivity	0.0537	0.0634	0.3972	0.2994	0.0462	6.48052
1691	25241	IDP dMRI TBSS L1 Superior longitudinal fasciculus L	WM tract diffusivity	0.0663	0.0624	0.2881	0.3092	0.0468	6.60684
1692	25242	IDP dMRI TBSS L1 Superior fronto-occipital fasciculus R	WM tract diffusivity	-0.0124	0.0883	0.8884	0.1653	0.0396	4.17424
1693	25243	IDP dMRI TBSS L1 Superior fronto-occipital fasciculus L	WM tract diffusivity	0.0073	0.0876	0.934	0.1423	0.0389	3.6581
1694	25244	IDP dMRI TBSS L1 Uncinate fasciculus R	WM tract diffusivity	0.0535	0.0752	0.4772	0.2171	0.0416	5.21875
1695	25245	IDP dMRI TBSS L1 Uncinate fasciculus L	WM tract diffusivity	0.074	0.0674	0.272	0.2778	0.0376	7.3883
1696	25246	IDP dMRI TBSS L1 Tapetum R	WM tract diffusivity	0.0072	0.0859	0.9334	0.1522	0.0411	3.70316
1697	25247	IDP dMRI TBSS L1 Tapetum L	WM tract diffusivity	0.0167	0.0885	0.8507	0.1718	0.056	3.06786
1698	25248	IDP dMRI TBSS L2 Middle cerebellar peduncle	WM tract diffusivity	-0.087	0.0673	0.1965	0.2224	0.0409	5.43765
1699	25249	IDP dMRI TBSS L2 Pontine crossing tract	WM tract diffusivity	-0.0348	0.0813	0.6687	0.1712	0.0401	4.26933
1700	25250	IDP dMRI TBSS L2 Genu of corpus callosum	WM tract diffusivity	-0.0136	0.0602	0.8217	0.301	0.0432	6.96759
1701	25251	IDP dMRI TBSS L2 Body of corpus callosum	WM tract diffusivity	-0.01	0.0607	0.8688	0.2738	0.0467	5.86296
1702	25252	IDP dMRI TBSS L2 Splenium of corpus callosum	WM tract diffusivity	-0.1041	0.0755	0.168	0.2158	0.0485	4.44948
1703	25253	IDP dMRI TBSS L2 Fornix	WM tract diffusivity	0.132	0.0704	0.0608	0.2663	0.0475	5.60632
1704	25254	IDP dMRI TBSS L2 Corticospinal tract R	WM tract diffusivity	-0.0492	0.0754	0.5143	0.19	0.0421	4.51306
1705	25255	IDP dMRI TBSS L2 Corticospinal tract L	WM tract diffusivity	-0.108	0.0885	0.2222	0.142	0.0373	3.80697
1706	25256	IDP dMRI TBSS L2 Medial lemniscus R	WM tract diffusivity	-0.0923	0.095	0.3317	0.1395	0.038	3.67105
1707	25257	IDP dMRI TBSS L2 Medial lemniscus L	WM tract diffusivity	-0.1344	0.1435	0.349	0.0636	0.0354	1.79661
1708	25258	IDP dMRI TBSS L2 Inferior cerebellar peduncle R	WM tract diffusivity	0.0052	0.0751	0.9453	0.1901	0.0431	4.41067
1709	25259	IDP dMRI TBSS L2 Inferior cerebellar peduncle L	WM tract diffusivity	-0.0128	0.0993	0.8975	0.1018	0.0401	2.53865
1710	25260	IDP dMRI TBSS L2 Superior cerebellar peduncle R	WM tract diffusivity	-0.1181	0.058	0.0416	0.2903	0.0415	6.99518
1711	25261	IDP dMRI TBSS L2 Superior cerebellar peduncle L	WM tract diffusivity	-0.108	0.059	0.0672	0.295	0.0423	6.974
1712	25262	IDP dMRI TBSS L2 Cerebral peduncle R	WM tract diffusivity	-0.0449	0.0805	0.5768	0.1928	0.0409	4.71394
1713	25263	IDP dMRI TBSS L2 Cerebral peduncle L	WM tract diffusivity	-0.0019	0.0846	0.9823	0.1816	0.0409	4.4401
1714	25264	IDP dMRI TBSS L2 Anterior limb of internal capsule R	WM tract diffusivity	-0.0823	0.0831	0.3216	0.217	0.0442	4.9095
1715	25265	IDP dMRI TBSS L2 Anterior limb of internal capsule L	WM tract diffusivity	0.0273	0.0787	0.7288	0.227	0.0444	5.11261
1716	25266	IDP dMRI TBSS L2 Posterior limb of internal capsule R	WM tract diffusivity	-0.1246	0.0716	0.0818	0.2455	0.0478	5.13598
1717	25267	IDP dMRI TBSS L2 Posterior limb of internal capsule L	WM tract diffusivity	-0.0802	0.0613	0.1906	0.3119	0.0495	6.30101
1718	25268	IDP dMRI TBSS L2 Retrolenticular part of internal capsule R	WM tract diffusivity	-0.0306	0.0706	0.6649	0.2262	0.0476	4.7521
1719	25269	IDP dMRI TBSS L2 Retrolenticular part of internal capsule L	WM tract diffusivity	-0.0109	0.0736	0.8821	0.2131	0.0485	4.39381
1720	25270	IDP dMRI TBSS L2 Anterior corona radiata R	WM tract diffusivity	0.0079	0.0675	0.9068	0.3028	0.0511	5.92564
1721	25271	IDP dMRI TBSS L2 Anterior corona radiata L	WM tract diffusivity	-0.001	0.066	0.9884	0.3363	0.0515	6.5301
1722	25272	IDP dMRI TBSS L2 Superior corona radiata R	WM tract diffusivity	-0.111	0.0782	0.1558	0.2127	0.0455	4.67473
1723	25273	IDP dMRI TBSS L2 Superior corona radiata L	WM tract diffusivity	-0.1456	0.0788	0.0645	0.206	0.0453	4.54746
1724	25274	IDP dMRI TBSS L2 Posterior corona radiata R	WM tract diffusivity	-0.1055	0.0873	0.227	0.1891	0.0442	4.27828
1725	25275	IDP dMRI TBSS L2 Posterior corona radiata L	WM tract diffusivity	-0.0984	0.0786	0.2109	0.2076	0.0477	4.3522
1726	25276	IDP dMRI TBSS L2 Posterior thalamic radiation R	WM tract diffusivity	-0.0843	0.0752	0.2621	0.2293	0.0455	5.03956
1727	25277	IDP dMRI TBSS L2 Posterior thalamic radiation L	WM tract diffusivity	-0.0806	0.0668	0.2277	0.2409	0.048	5.01875
1728	25278	IDP dMRI TBSS L2 Sagittal stratum R	WM tract diffusivity	-0.0365	0.0704	0.6042	0.2887	0.0453	6.37307
1729	25279	IDP dMRI TBSS L2 Sagittal stratum L	WM tract diffusivity	-0.038	0.0692	0.5831	0.2415	0.0469	5.14925
1730	25280	IDP dMRI TBSS L2 External capsule R	WM tract diffusivity	0.0317	0.0816	0.6971	0.2416	0.0506	4.7747
1731	25281	IDP dMRI TBSS L2 External capsule L	WM tract diffusivity	0.0802	0.0773	0.2996	0.2631	0.0474	5.55063
1732	25282	IDP dMRI TBSS L2 Cingulum cingulate gyrus R	WM tract diffusivity	-0.0074	0.0706	0.917	0.2684	0.045	5.96444
1733	25283	IDP dMRI TBSS L2 Cingulum cingulate gyrus L	WM tract diffusivity	0.0146	0.0717	0.8385	0.2525	0.046	5.48913
1734	25284	IDP dMRI TBSS L2 Cingulum hippocampus R	WM tract diffusivity	-0.0851	0.0734	0.2465	0.2298	0.0383	6
1735	25285	IDP dMRI TBSS L2 Cingulum hippocampus L	WM tract diffusivity	-0.0649	0.0691	0.3478	0.2362	0.0393	6.01018
1736	25286	IDP dMRI TBSS L2 Fornix cres+Stria terminalis R	WM tract diffusivity	0.0084	0.0699	0.9046	0.2048	0.0416	4.92308
1737	25287	IDP dMRI TBSS L2 Fornix cres+Stria terminalis L	WM tract diffusivity	-0.0106	0.0733	0.8854	0.2008	0.045	4.46222
1738	25288	IDP dMRI TBSS L2 Superior longitudinal fasciculus R	WM tract diffusivity	-0.041	0.0677	0.5444	0.3039	0.0427	7.1171
1739	25289	IDP dMRI TBSS L2 Superior longitudinal fasciculus L	WM tract diffusivity	-0.0718	0.0731	0.326	0.2677	0.0441	6.07029
1740	25290	IDP dMRI TBSS L2 Superior fronto-occipital fasciculus R	WM tract diffusivity	0.0092	0.0713	0.8973	0.2038	0.0407	5.00737
1741	25291	IDP dMRI TBSS L2 Superior fronto-occipital fasciculus L	WM tract diffusivity	-0.0201	0.085	0.8128	0.1576	0.041	3.8439
1742	25292	IDP dMRI TBSS L2 Uncinate fasciculus R	WM tract diffusivity	0.064	0.0759	0.3989	0.2161	0.0477	4.5304
1743	25293	IDP dMRI TBSS L2 Uncinate fasciculus L	WM tract diffusivity	0.0502	0.0974	0.6061	0.1696	0.0451	3.76053
1744	25294	IDP dMRI TBSS L2 Tapetum R	WM tract diffusivity	-0.0932	0.0705	0.1863	0.2229	0.0442	5.04299
1745	25295	IDP dMRI TBSS L2 Tapetum L	WM tract diffusivity	-0.1052	0.0822	0.2007	0.1861	0.0384	4.84635
1746	25296	IDP dMRI TBSS L3 Middle cerebellar peduncle	WM tract diffusivity	-0.0924	0.0654	0.1576	0.2241	0.0404	5.54703
1747	25297	IDP dMRI TBSS L3 Pontine crossing tract	WM tract diffusivity	-0.0036	0.0725	0.9603	0.19	0.0429	4.4289
1748	25298	IDP dMRI TBSS L3 Genu of corpus callosum	WM tract diffusivity	0.0062	0.0568	0.9131	0.3287	0.0411	7.99757
1749	25299	IDP dMRI TBSS L3 Body of corpus callosum	WM tract diffusivity	0.0223	0.0572	0.6959	0.3082	0.0464	6.64224
1750	25300	IDP dMRI TBSS L3 Splenium of corpus callosum	WM tract diffusivity	-0.0189	0.0761	0.8042	0.2241	0.0466	4.80901
1751	25301	IDP dMRI TBSS L3 Fornix	WM tract diffusivity	0.1344	0.0701	0.0554	0.2706	0.048	5.6375
1752	25302	IDP dMRI TBSS L3 Corticospinal tract R	WM tract diffusivity	-0.0409	0.0695	0.5563	0.2013	0.0426	4.72535
1753	25303	IDP dMRI TBSS L3 Corticospinal tract L	WM tract diffusivity	-0.0722	0.0872	0.4079	0.1589	0.0387	4.10594
1754	25304	IDP dMRI TBSS L3 Medial lemniscus R	WM tract diffusivity	-0.0026	0.1029	0.9796	0.1063	0.0389	2.73265
1755	25305	IDP dMRI TBSS L3 Medial lemniscus L	WM tract diffusivity	-0.0543	0.1122	0.6285	0.0962	0.0373	2.57909
1756	25306	IDP dMRI TBSS L3 Inferior cerebellar peduncle R	WM tract diffusivity	0.0347	0.0717	0.6282	0.1992	0.0414	4.81159
1757	25307	IDP dMRI TBSS L3 Inferior cerebellar peduncle L	WM tract diffusivity	0.0166	0.0822	0.8404	0.1572	0.0369	4.26016
1758	25308	IDP dMRI TBSS L3 Superior cerebellar peduncle R	WM tract diffusivity	-0.085	0.0593	0.1518	0.2682	0.0428	6.26636
1759	25309	IDP dMRI TBSS L3 Superior cerebellar peduncle L	WM tract diffusivity	-0.1253	0.0624	0.0446	0.2622	0.0441	5.94558
1760	25310	IDP dMRI TBSS L3 Cerebral peduncle R	WM tract diffusivity	-0.0287	0.0728	0.6932	0.1886	0.0449	4.20045
1761	25311	IDP dMRI TBSS L3 Cerebral peduncle L	WM tract diffusivity	-0.0129	0.085	0.8796	0.1626	0.0452	3.59735
1762	25312	IDP dMRI TBSS L3 Anterior limb of internal capsule R	WM tract diffusivity	0.0278	0.0705	0.6929	0.2823	0.0448	6.30134
1763	25313	IDP dMRI TBSS L3 Anterior limb of internal capsule L	WM tract diffusivity	0.0958	0.0727	0.1874	0.2722	0.051	5.33725
1764	25314	IDP dMRI TBSS L3 Posterior limb of internal capsule R	WM tract diffusivity	0.0186	0.076	0.8069	0.226	0.0427	5.29274
1765	25315	IDP dMRI TBSS L3 Posterior limb of internal capsule L	WM tract diffusivity	0.0118	0.0705	0.8665	0.2588	0.0476	5.43697
1766	25316	IDP dMRI TBSS L3 Retrolenticular part of internal capsule R	WM tract diffusivity	-0.0571	0.0674	0.3971	0.2398	0.0493	4.8641
1767	25317	IDP dMRI TBSS L3 Retrolenticular part of internal capsule L	WM tract diffusivity	0.0309	0.0732	0.6728	0.2397	0.0515	4.65437
1768	25318	IDP dMRI TBSS L3 Anterior corona radiata R	WM tract diffusivity	0.0012	0.0633	0.9844	0.3226	0.0469	6.87846
1769	25319	IDP dMRI TBSS L3 Anterior corona radiata L	WM tract diffusivity	0.0074	0.0628	0.9066	0.3211	0.0497	6.46076
1770	25320	IDP dMRI TBSS L3 Superior corona radiata R	WM tract diffusivity	0.018	0.0659	0.7849	0.2931	0.0448	6.54241
1771	25321	IDP dMRI TBSS L3 Superior corona radiata L	WM tract diffusivity	-0.0331	0.0701	0.6369	0.2787	0.0499	5.58517
1772	25322	IDP dMRI TBSS L3 Posterior corona radiata R	WM tract diffusivity	-0.0562	0.0714	0.4312	0.2543	0.0463	5.49244
1773	25323	IDP dMRI TBSS L3 Posterior corona radiata L	WM tract diffusivity	-0.0192	0.0756	0.8	0.2323	0.0485	4.78969
1774	25324	IDP dMRI TBSS L3 Posterior thalamic radiation R	WM tract diffusivity	-0.1328	0.077	0.0845	0.2246	0.0467	4.80942
1775	25325	IDP dMRI TBSS L3 Posterior thalamic radiation L	WM tract diffusivity	-0.0666	0.072	0.3545	0.2676	0.0506	5.28854
1776	25326	IDP dMRI TBSS L3 Sagittal stratum R	WM tract diffusivity	-0.0689	0.0694	0.3207	0.2673	0.0529	5.05293
1777	25327	IDP dMRI TBSS L3 Sagittal stratum L	WM tract diffusivity	-0.0653	0.0732	0.3725	0.2478	0.0555	4.46486
1778	25328	IDP dMRI TBSS L3 External capsule R	WM tract diffusivity	-0.0199	0.0832	0.811	0.2206	0.0486	4.53909
1779	25329	IDP dMRI TBSS L3 External capsule L	WM tract diffusivity	0.0023	0.0764	0.9763	0.2606	0.0466	5.59227
1780	25330	IDP dMRI TBSS L3 Cingulum cingulate gyrus R	WM tract diffusivity	-0.0318	0.0764	0.6774	0.2416	0.0418	5.7799
1781	25331	IDP dMRI TBSS L3 Cingulum cingulate gyrus L	WM tract diffusivity	-0.0195	0.0759	0.7971	0.2231	0.0443	5.03612
1782	25332	IDP dMRI TBSS L3 Cingulum hippocampus R	WM tract diffusivity	-0.0928	0.0748	0.2152	0.2142	0.0403	5.31514
1783	25333	IDP dMRI TBSS L3 Cingulum hippocampus L	WM tract diffusivity	-0.0266	0.0705	0.7065	0.2454	0.0406	6.04433
1784	25334	IDP dMRI TBSS L3 Fornix cres+Stria terminalis R	WM tract diffusivity	-0.0503	0.0831	0.5449	0.1288	0.0408	3.15686
1785	25335	IDP dMRI TBSS L3 Fornix cres+Stria terminalis L	WM tract diffusivity	-0.089	0.082	0.2775	0.1749	0.0427	4.09602
1786	25336	IDP dMRI TBSS L3 Superior longitudinal fasciculus R	WM tract diffusivity	-0.0572	0.0664	0.3893	0.2916	0.047	6.20426
1787	25337	IDP dMRI TBSS L3 Superior longitudinal fasciculus L	WM tract diffusivity	-0.0774	0.0689	0.2611	0.2904	0.0495	5.86667
1788	25338	IDP dMRI TBSS L3 Superior fronto-occipital fasciculus R	WM tract diffusivity	0.0808	0.0657	0.2186	0.2472	0.0411	6.0146
1789	25339	IDP dMRI TBSS L3 Superior fronto-occipital fasciculus L	WM tract diffusivity	0.0225	0.0662	0.7337	0.2531	0.0421	6.01188
1790	25340	IDP dMRI TBSS L3 Uncinate fasciculus R	WM tract diffusivity	0.0235	0.0822	0.7747	0.1799	0.0388	4.6366
1791	25341	IDP dMRI TBSS L3 Uncinate fasciculus L	WM tract diffusivity	0.0414	0.0845	0.6244	0.2148	0.0463	4.63931
1792	25342	IDP dMRI TBSS L3 Tapetum R	WM tract diffusivity	-0.0508	0.073	0.4862	0.1929	0.0445	4.33483
1793	25343	IDP dMRI TBSS L3 Tapetum L	WM tract diffusivity	-0.0863	0.0886	0.3303	0.1596	0.0393	4.06107
1794	25515	IDP dMRI ProbtrackX MD ar l	WM tract diffusivity	-0.005	0.0791	0.9493	0.1854	0.0424	4.37264
1795	25516	IDP dMRI ProbtrackX MD ar r	WM tract diffusivity	0.0597	0.0745	0.4231	0.1666	0.0404	4.12376
1796	25517	IDP dMRI ProbtrackX MD atr l	WM tract diffusivity	0.0938	0.0789	0.2346	0.2419	0.0459	5.27015
1797	25518	IDP dMRI ProbtrackX MD atr r	WM tract diffusivity	0.0369	0.0745	0.6208	0.2484	0.0472	5.26271
1798	25519	IDP dMRI ProbtrackX MD cgc l	WM tract diffusivity	-0.0407	0.0768	0.5961	0.2054	0.0459	4.47495
1799	25520	IDP dMRI ProbtrackX MD cgc r	WM tract diffusivity	0.0119	0.0709	0.8669	0.2275	0.0455	5
1800	25521	IDP dMRI ProbtrackX MD cgh l	WM tract diffusivity	0.0325	0.1021	0.7501	0.1162	0.0397	2.92695
1801	25522	IDP dMRI ProbtrackX MD cgh r	WM tract diffusivity	0.0479	0.0873	0.5837	0.1576	0.0367	4.29428
1802	25523	IDP dMRI ProbtrackX MD cst l	WM tract diffusivity	0.0431	0.0798	0.5891	0.1871	0.0405	4.61975
1803	25524	IDP dMRI ProbtrackX MD cst r	WM tract diffusivity	-0.0097	0.0698	0.889	0.1989	0.0415	4.79277
1804	25525	IDP dMRI ProbtrackX MD fma	WM tract diffusivity	0.002	0.0704	0.9773	0.2424	0.0456	5.31579
1805	25526	IDP dMRI ProbtrackX MD fmi	WM tract diffusivity	0.0229	0.0694	0.7411	0.2887	0.051	5.66078
1806	25527	IDP dMRI ProbtrackX MD ifo l	WM tract diffusivity	0.0495	0.0686	0.4709	0.3083	0.0544	5.66728
1807	25528	IDP dMRI ProbtrackX MD ifo r	WM tract diffusivity	0.0005	0.0653	0.9939	0.2791	0.0482	5.79046
1808	25529	IDP dMRI ProbtrackX MD ilf l	WM tract diffusivity	0.0113	0.0652	0.8621	0.311	0.0482	6.45228
1809	25530	IDP dMRI ProbtrackX MD ilf r	WM tract diffusivity	-0.0016	0.0649	0.9804	0.295	0.0463	6.37149
1810	25531	IDP dMRI ProbtrackX MD mcp	WM tract diffusivity	0.0025	0.0911	0.9781	0.1119	0.0382	2.92932
1811	25532	IDP dMRI ProbtrackX MD ml l	WM tract diffusivity	-0.1275	0.1105	0.2485	0.0985	0.0418	2.35646
1812	25533	IDP dMRI ProbtrackX MD ml r	WM tract diffusivity	0.0807	0.1363	0.5537	0.0624	0.0355	1.75775
1813	25534	IDP dMRI ProbtrackX MD ptr l	WM tract diffusivity	0.067	0.088	0.4467	0.1679	0.0439	3.8246
1814	25535	IDP dMRI ProbtrackX MD ptr r	WM tract diffusivity	0.0076	0.0862	0.9298	0.1628	0.0428	3.80374
1815	25536	IDP dMRI ProbtrackX MD slf l	WM tract diffusivity	0.0047	0.0628	0.9402	0.3221	0.0495	6.50707
1816	25537	IDP dMRI ProbtrackX MD slf r	WM tract diffusivity	0.0088	0.0612	0.8858	0.3385	0.0504	6.71627
1817	25538	IDP dMRI ProbtrackX MD str l	WM tract diffusivity	0.0327	0.0768	0.67	0.205	0.0482	4.25311
1818	25539	IDP dMRI ProbtrackX MD str r	WM tract diffusivity	-0.01	0.0744	0.8934	0.2238	0.0443	5.05192
1819	25540	IDP dMRI ProbtrackX MD unc l	WM tract diffusivity	0.0949	0.0747	0.2038	0.2117	0.041	5.16341
1820	25541	IDP dMRI ProbtrackX MD unc r	WM tract diffusivity	0.0324	0.0641	0.6135	0.2753	0.0456	6.03728
1821	25569	IDP dMRI ProbtrackX L1 ar l	WM tract diffusivity	0.0661	0.0949	0.4858	0.1255	0.0376	3.33777
1822	25570	IDP dMRI ProbtrackX L1 ar r	WM tract diffusivity	0.1292	0.0812	0.1114	0.1682	0.0376	4.4734
1823	25571	IDP dMRI ProbtrackX L1 atr l	WM tract diffusivity	0.1684	0.0979	0.0853	0.1673	0.0437	3.82838
1824	25572	IDP dMRI ProbtrackX L1 atr r	WM tract diffusivity	0.1004	0.0869	0.2483	0.2048	0.0461	4.44252
1825	25573	IDP dMRI ProbtrackX L1 cgc l	WM tract diffusivity	-0.0085	0.0876	0.9227	0.1903	0.0385	4.94286
1826	25574	IDP dMRI ProbtrackX L1 cgc r	WM tract diffusivity	-0.0285	0.0673	0.6723	0.2444	0.0461	5.30152
1827	25575	IDP dMRI ProbtrackX L1 cgh l	WM tract diffusivity	0.1558	0.1449	0.2823	0.0658	0.0398	1.65327
1828	25576	IDP dMRI ProbtrackX L1 cgh r	WM tract diffusivity	0.1256	0.0964	0.1924	0.1503	0.041	3.66585
1829	25577	IDP dMRI ProbtrackX L1 cst l	WM tract diffusivity	0.1517	0.0692	0.0284	0.2703	0.0462	5.85065
1830	25578	IDP dMRI ProbtrackX L1 cst r	WM tract diffusivity	0.0965	0.0657	0.1415	0.2614	0.0417	6.26859
1831	25579	IDP dMRI ProbtrackX L1 fma	WM tract diffusivity	0.0455	0.0744	0.5404	0.2329	0.0435	5.35402
1832	25580	IDP dMRI ProbtrackX L1 fmi	WM tract diffusivity	0.0861	0.0681	0.2065	0.2877	0.0494	5.82389
1833	25581	IDP dMRI ProbtrackX L1 ifo l	WM tract diffusivity	0.0752	0.0765	0.3257	0.2624	0.0516	5.08527
1834	25582	IDP dMRI ProbtrackX L1 ifo r	WM tract diffusivity	0.0546	0.0746	0.4646	0.2338	0.0473	4.94292
1835	25583	IDP dMRI ProbtrackX L1 ilf l	WM tract diffusivity	0.0954	0.0748	0.2019	0.271	0.0467	5.803
1836	25584	IDP dMRI ProbtrackX L1 ilf r	WM tract diffusivity	0.056	0.0722	0.4379	0.278	0.0453	6.13687
1837	25585	IDP dMRI ProbtrackX L1 mcp	WM tract diffusivity	0.0412	0.082	0.6157	0.1312	0.04	3.28
1838	25586	IDP dMRI ProbtrackX L1 ml l	WM tract diffusivity	-0.0667	0.0895	0.456	0.1508	0.0402	3.75124
1839	25587	IDP dMRI ProbtrackX L1 ml r	WM tract diffusivity	0.0965	0.1311	0.4616	0.0778	0.0376	2.06915
1840	25588	IDP dMRI ProbtrackX L1 ptr l	WM tract diffusivity	0.1512	0.0989	0.1263	0.1511	0.042	3.59762
1841	25589	IDP dMRI ProbtrackX L1 ptr r	WM tract diffusivity	0.0779	0.0887	0.3801	0.1836	0.0434	4.23041
1842	25590	IDP dMRI ProbtrackX L1 slf l	WM tract diffusivity	0.0634	0.0621	0.3072	0.3261	0.048	6.79375
1843	25591	IDP dMRI ProbtrackX L1 slf r	WM tract diffusivity	0.042	0.0605	0.4875	0.344	0.0498	6.90763
1844	25592	IDP dMRI ProbtrackX L1 str l	WM tract diffusivity	0.11	0.0743	0.1388	0.2526	0.0455	5.55165
1845	25593	IDP dMRI ProbtrackX L1 str r	WM tract diffusivity	0.0747	0.0669	0.2641	0.2943	0.0448	6.5692
1846	25594	IDP dMRI ProbtrackX L1 unc l	WM tract diffusivity	0.1313	0.0657	0.0455	0.2538	0.0414	6.13043
1847	25595	IDP dMRI ProbtrackX L1 unc r	WM tract diffusivity	0.0712	0.0649	0.2727	0.2723	0.0462	5.89394
1848	25596	IDP dMRI ProbtrackX L2 ar l	WM tract diffusivity	-0.0389	0.082	0.6353	0.1825	0.0443	4.11964
1849	25597	IDP dMRI ProbtrackX L2 ar r	WM tract diffusivity	0.0295	0.0814	0.7165	0.1461	0.0456	3.20395
1850	25598	IDP dMRI ProbtrackX L2 atr l	WM tract diffusivity	0.0582	0.0728	0.4238	0.2701	0.0465	5.8086
1851	25599	IDP dMRI ProbtrackX L2 atr r	WM tract diffusivity	0.0116	0.0701	0.868	0.2634	0.0477	5.52201
1852	25600	IDP dMRI ProbtrackX L2 cgc l	WM tract diffusivity	-0.0027	0.0766	0.9719	0.2191	0.0477	4.59329
1853	25601	IDP dMRI ProbtrackX L2 cgc r	WM tract diffusivity	0.0516	0.0722	0.4747	0.2346	0.045	5.21333
1854	25602	IDP dMRI ProbtrackX L2 cgh l	WM tract diffusivity	-0.0174	0.0944	0.8539	0.1272	0.041	3.10244
1855	25603	IDP dMRI ProbtrackX L2 cgh r	WM tract diffusivity	0.0193	0.0833	0.8168	0.1596	0.0355	4.49577
1856	25604	IDP dMRI ProbtrackX L2 cst l	WM tract diffusivity	-0.0665	0.0774	0.3907	0.1713	0.0457	3.74836
1857	25605	IDP dMRI ProbtrackX L2 cst r	WM tract diffusivity	-0.1169	0.082	0.1538	0.1638	0.041	3.99512
1858	25606	IDP dMRI ProbtrackX L2 fma	WM tract diffusivity	-0.0272	0.0712	0.7022	0.2169	0.0451	4.80931
1859	25607	IDP dMRI ProbtrackX L2 fmi	WM tract diffusivity	-0.0152	0.0674	0.8213	0.3027	0.0497	6.09054
1860	25608	IDP dMRI ProbtrackX L2 ifo l	WM tract diffusivity	0.041	0.0636	0.5189	0.3201	0.0535	5.98318
1861	25609	IDP dMRI ProbtrackX L2 ifo r	WM tract diffusivity	0.0011	0.0609	0.9861	0.3023	0.0485	6.23299
1862	25610	IDP dMRI ProbtrackX L2 ilf l	WM tract diffusivity	-0.0211	0.0596	0.7239	0.3251	0.048	6.77292
1863	25611	IDP dMRI ProbtrackX L2 ilf r	WM tract diffusivity	-0.0053	0.0614	0.9307	0.3072	0.0466	6.59227
1864	25612	IDP dMRI ProbtrackX L2 mcp	WM tract diffusivity	-0.0359	0.1046	0.7313	0.0924	0.0393	2.35115
1865	25613	IDP dMRI ProbtrackX L2 ml l	WM tract diffusivity	-0.1282	0.1113	0.2496	0.094	0.0423	2.22222
1866	25614	IDP dMRI ProbtrackX L2 ml r	WM tract diffusivity	0.0455	0.1011	0.6529	0.1061	0.0367	2.89101
1867	25615	IDP dMRI ProbtrackX L2 ptr l	WM tract diffusivity	0.0401	0.0765	0.6002	0.1853	0.0457	4.0547
1868	25616	IDP dMRI ProbtrackX L2 ptr r	WM tract diffusivity	-0.0034	0.08	0.9656	0.179	0.0429	4.17249
1869	25617	IDP dMRI ProbtrackX L2 slf l	WM tract diffusivity	-0.0315	0.0638	0.6219	0.3167	0.0479	6.61169
1870	25618	IDP dMRI ProbtrackX L2 slf r	WM tract diffusivity	-0.0118	0.0629	0.851	0.3471	0.0458	7.5786
1871	25619	IDP dMRI ProbtrackX L2 str l	WM tract diffusivity	-0.0601	0.0799	0.4519	0.1911	0.0451	4.23725
1872	25620	IDP dMRI ProbtrackX L2 str r	WM tract diffusivity	-0.0958	0.0887	0.2802	0.1802	0.0414	4.35266
1873	25621	IDP dMRI ProbtrackX L2 unc l	WM tract diffusivity	0.0767	0.0784	0.328	0.2022	0.0416	4.86058
1874	25622	IDP dMRI ProbtrackX L2 unc r	WM tract diffusivity	0.0417	0.0651	0.522	0.2658	0.0449	5.91982
1875	25623	IDP dMRI ProbtrackX L3 ar l	WM tract diffusivity	-0.0298	0.0769	0.6983	0.2191	0.0446	4.91256
1876	25624	IDP dMRI ProbtrackX L3 ar r	WM tract diffusivity	0.0012	0.0723	0.9871	0.1793	0.0421	4.25891
1877	25625	IDP dMRI ProbtrackX L3 atr l	WM tract diffusivity	0.0499	0.0725	0.4914	0.2652	0.0466	5.69099
1878	25626	IDP dMRI ProbtrackX L3 atr r	WM tract diffusivity	-0.0021	0.0683	0.9757	0.2791	0.0473	5.90063
1879	25627	IDP dMRI ProbtrackX L3 cgc l	WM tract diffusivity	-0.068	0.0893	0.4466	0.1657	0.0462	3.58658
1880	25628	IDP dMRI ProbtrackX L3 cgc r	WM tract diffusivity	0.0119	0.0796	0.8811	0.19	0.0422	4.50237
1881	25629	IDP dMRI ProbtrackX L3 cgh l	WM tract diffusivity	0.0065	0.0936	0.9445	0.1334	0.039	3.42051
1882	25630	IDP dMRI ProbtrackX L3 cgh r	WM tract diffusivity	0.0135	0.0846	0.873	0.1536	0.0365	4.20822
1883	25631	IDP dMRI ProbtrackX L3 cst l	WM tract diffusivity	-0.0629	0.0888	0.4792	0.1387	0.0435	3.18851
1884	25632	IDP dMRI ProbtrackX L3 cst r	WM tract diffusivity	-0.0738	0.0778	0.3432	0.1705	0.04	4.2625
1885	25633	IDP dMRI ProbtrackX L3 fma	WM tract diffusivity	-0.0104	0.0724	0.8854	0.2199	0.0451	4.87583
1886	25634	IDP dMRI ProbtrackX L3 fmi	WM tract diffusivity	-0.0196	0.0675	0.7712	0.2964	0.049	6.04898
1887	25635	IDP dMRI ProbtrackX L3 ifo l	WM tract diffusivity	0.0104	0.0671	0.8763	0.2991	0.0531	5.63277
1888	25636	IDP dMRI ProbtrackX L3 ifo r	WM tract diffusivity	-0.0503	0.0622	0.4187	0.2935	0.0506	5.8004
1889	25637	IDP dMRI ProbtrackX L3 ilf l	WM tract diffusivity	-0.0343	0.0637	0.5906	0.2995	0.0483	6.20083
1890	25638	IDP dMRI ProbtrackX L3 ilf r	WM tract diffusivity	-0.0547	0.0634	0.3884	0.2913	0.0486	5.99383
1891	25639	IDP dMRI ProbtrackX L3 mcp	WM tract diffusivity	-0.0371	0.0969	0.7019	0.1068	0.0366	2.91803
1892	25640	IDP dMRI ProbtrackX L3 ml l	WM tract diffusivity	-0.1466	0.1109	0.1863	0.0941	0.043	2.18837
1893	25641	IDP dMRI ProbtrackX L3 ml r	WM tract diffusivity	0.0402	0.115	0.7266	0.0792	0.0367	2.15804
1894	25642	IDP dMRI ProbtrackX L3 ptr l	WM tract diffusivity	-0.001	0.0817	0.9904	0.1842	0.0453	4.06623
1895	25643	IDP dMRI ProbtrackX L3 ptr r	WM tract diffusivity	-0.068	0.0825	0.4099	0.1625	0.0445	3.65169
1896	25644	IDP dMRI ProbtrackX L3 slf l	WM tract diffusivity	-0.0184	0.0653	0.7778	0.2991	0.0508	5.8878
1897	25645	IDP dMRI ProbtrackX L3 slf r	WM tract diffusivity	-0.0122	0.0622	0.8446	0.3125	0.0485	6.4433
1898	25646	IDP dMRI ProbtrackX L3 str l	WM tract diffusivity	-0.02	0.0808	0.8047	0.1916	0.0469	4.08529
1899	25647	IDP dMRI ProbtrackX L3 str r	WM tract diffusivity	-0.0686	0.0785	0.3823	0.2057	0.043	4.78372
1900	25648	IDP dMRI ProbtrackX L3 unc l	WM tract diffusivity	0.0516	0.078	0.5079	0.1954	0.0404	4.83663
1901	25649	IDP dMRI ProbtrackX L3 unc r	WM tract diffusivity	-0.0209	0.065	0.748	0.2518	0.0448	5.62054
1902	25344	IDP dMRI TBSS ICVF Middle cerebellar peduncle	WM tract ICVF	0.0271	0.0676	0.6882	0.2739	0.0481	5.69439
1903	25345	IDP dMRI TBSS ICVF Pontine crossing tract	WM tract ICVF	-0.0294	0.0729	0.6867	0.2023	0.0434	4.66129
1904	25346	IDP dMRI TBSS ICVF Genu of corpus callosum	WM tract ICVF	-0.0391	0.06	0.5153	0.3673	0.0555	6.61802
1905	25347	IDP dMRI TBSS ICVF Body of corpus callosum	WM tract ICVF	-0.015	0.0654	0.8184	0.3282	0.0593	5.53457
1906	25348	IDP dMRI TBSS ICVF Splenium of corpus callosum	WM tract ICVF	0.0029	0.0689	0.9659	0.2852	0.0507	5.62525
1907	25349	IDP dMRI TBSS ICVF Fornix	WM tract ICVF	-0.0717	0.1057	0.4976	0.1128	0.0416	2.71154
1908	25350	IDP dMRI TBSS ICVF Corticospinal tract R	WM tract ICVF	0.0255	0.091	0.7797	0.1276	0.0415	3.0747
1909	25351	IDP dMRI TBSS ICVF Corticospinal tract L	WM tract ICVF	-0.002	0.0771	0.9794	0.1732	0.0417	4.15348
1910	25352	IDP dMRI TBSS ICVF Medial lemniscus R	WM tract ICVF	-0.0183	0.0749	0.8072	0.1904	0.0478	3.98326
1911	25353	IDP dMRI TBSS ICVF Medial lemniscus L	WM tract ICVF	-0.0211	0.0722	0.77	0.217	0.0485	4.47423
1912	25354	IDP dMRI TBSS ICVF Inferior cerebellar peduncle R	WM tract ICVF	0.0306	0.067	0.6472	0.2203	0.0465	4.73763
1913	25355	IDP dMRI TBSS ICVF Inferior cerebellar peduncle L	WM tract ICVF	-0.0133	0.0632	0.8339	0.2614	0.0468	5.58547
1914	25356	IDP dMRI TBSS ICVF Superior cerebellar peduncle R	WM tract ICVF	0.018	0.0612	0.7681	0.2915	0.0455	6.40659
1915	25357	IDP dMRI TBSS ICVF Superior cerebellar peduncle L	WM tract ICVF	0.0529	0.0616	0.3899	0.2922	0.0471	6.20382
1916	25358	IDP dMRI TBSS ICVF Cerebral peduncle R	WM tract ICVF	0.0471	0.0583	0.4197	0.3402	0.0445	7.64494
1917	25359	IDP dMRI TBSS ICVF Cerebral peduncle L	WM tract ICVF	0.0496	0.0604	0.4119	0.3171	0.0401	7.90773
1918	25360	IDP dMRI TBSS ICVF Anterior limb of internal capsule R	WM tract ICVF	-0.0231	0.0615	0.7074	0.3119	0.0464	6.72198
1919	25361	IDP dMRI TBSS ICVF Anterior limb of internal capsule L	WM tract ICVF	-0.0264	0.061	0.6656	0.307	0.0515	5.96117
1920	25362	IDP dMRI TBSS ICVF Posterior limb of internal capsule R	WM tract ICVF	-0.0171	0.0569	0.7643	0.3585	0.0538	6.66357
1921	25363	IDP dMRI TBSS ICVF Posterior limb of internal capsule L	WM tract ICVF	-0.0047	0.0648	0.9426	0.2933	0.0511	5.73973
1922	25364	IDP dMRI TBSS ICVF Retrolenticular part of internal capsule R	WM tract ICVF	-0.0071	0.0673	0.9163	0.2582	0.0564	4.57801
1923	25365	IDP dMRI TBSS ICVF Retrolenticular part of internal capsule L	WM tract ICVF	0.018	0.0746	0.8092	0.2445	0.0583	4.19383
1924	25366	IDP dMRI TBSS ICVF Anterior corona radiata R	WM tract ICVF	-0.0197	0.0637	0.7572	0.3232	0.0518	6.23938
1925	25367	IDP dMRI TBSS ICVF Anterior corona radiata L	WM tract ICVF	-0.0186	0.0641	0.7718	0.3244	0.0551	5.88748
1926	25368	IDP dMRI TBSS ICVF Superior corona radiata R	WM tract ICVF	0.0002	0.0665	0.9972	0.3186	0.0539	5.91095
1927	25369	IDP dMRI TBSS ICVF Superior corona radiata L	WM tract ICVF	0.0185	0.0703	0.7925	0.2989	0.0555	5.38559
1928	25370	IDP dMRI TBSS ICVF Posterior corona radiata R	WM tract ICVF	0.0429	0.0724	0.5533	0.2622	0.0507	5.1716
1929	25371	IDP dMRI TBSS ICVF Posterior corona radiata L	WM tract ICVF	0.0143	0.0702	0.8384	0.274	0.053	5.16981
1930	25372	IDP dMRI TBSS ICVF Posterior thalamic radiation R	WM tract ICVF	0.0514	0.0718	0.4742	0.2644	0.0526	5.02662
1931	25373	IDP dMRI TBSS ICVF Posterior thalamic radiation L	WM tract ICVF	0.025	0.0661	0.7052	0.3216	0.0523	6.14914
1932	25374	IDP dMRI TBSS ICVF Sagittal stratum R	WM tract ICVF	0.0141	0.0665	0.8325	0.281	0.0572	4.91259
1933	25375	IDP dMRI TBSS ICVF Sagittal stratum L	WM tract ICVF	-0.0039	0.0661	0.9528	0.2864	0.0588	4.87075
1934	25376	IDP dMRI TBSS ICVF External capsule R	WM tract ICVF	-0.0115	0.0758	0.8793	0.2476	0.0506	4.89328
1935	25377	IDP dMRI TBSS ICVF External capsule L	WM tract ICVF	-0.0282	0.0745	0.705	0.2647	0.0508	5.21063
1936	25378	IDP dMRI TBSS ICVF Cingulum cingulate gyrus R	WM tract ICVF	-0.0509	0.0631	0.4197	0.315	0.0556	5.66547
1937	25379	IDP dMRI TBSS ICVF Cingulum cingulate gyrus L	WM tract ICVF	-0.0504	0.0608	0.4066	0.3424	0.0561	6.10339
1938	25380	IDP dMRI TBSS ICVF Cingulum hippocampus R	WM tract ICVF	0.0711	0.0637	0.264	0.3016	0.0474	6.36287
1939	25381	IDP dMRI TBSS ICVF Cingulum hippocampus L	WM tract ICVF	0.0141	0.0605	0.8158	0.2992	0.046	6.50435
1940	25382	IDP dMRI TBSS ICVF Fornix cres+Stria terminalis R	WM tract ICVF	0.0115	0.0729	0.875	0.2395	0.0546	4.38645
1941	25383	IDP dMRI TBSS ICVF Fornix cres+Stria terminalis L	WM tract ICVF	0.011	0.072	0.8786	0.2424	0.0523	4.6348
1942	25384	IDP dMRI TBSS ICVF Superior longitudinal fasciculus R	WM tract ICVF	-0.0113	0.065	0.8616	0.3123	0.0519	6.01734
1943	25385	IDP dMRI TBSS ICVF Superior longitudinal fasciculus L	WM tract ICVF	0.0189	0.0664	0.7752	0.3088	0.051	6.0549
1944	25386	IDP dMRI TBSS ICVF Superior fronto-occipital fasciculus R	WM tract ICVF	0.0084	0.068	0.9019	0.261	0.0486	5.37037
1945	25387	IDP dMRI TBSS ICVF Superior fronto-occipital fasciculus L	WM tract ICVF	-0.0371	0.0682	0.5867	0.2611	0.0493	5.29615
1946	25388	IDP dMRI TBSS ICVF Uncinate fasciculus R	WM tract ICVF	-0.06	0.0695	0.3876	0.2796	0.0425	6.57882
1947	25389	IDP dMRI TBSS ICVF Uncinate fasciculus L	WM tract ICVF	-0.0123	0.0721	0.8644	0.2809	0.0435	6.45747
1948	25390	IDP dMRI TBSS ICVF Tapetum R	WM tract ICVF	0.0009	0.0787	0.9905	0.2007	0.0423	4.74468
1949	25391	IDP dMRI TBSS ICVF Tapetum L	WM tract ICVF	0.0676	0.0934	0.4688	0.1287	0.0388	3.31701
1950	25650	IDP dMRI ProbtrackX ICVF ar l	WM tract ICVF	-0.0267	0.074	0.718	0.2785	0.0492	5.66057
1951	25651	IDP dMRI ProbtrackX ICVF ar r	WM tract ICVF	-0.0239	0.0707	0.7353	0.2778	0.0515	5.39417
1952	25652	IDP dMRI ProbtrackX ICVF atr l	WM tract ICVF	-0.0246	0.0663	0.7111	0.2856	0.0527	5.41935
1953	25653	IDP dMRI ProbtrackX ICVF atr r	WM tract ICVF	-0.0066	0.0672	0.922	0.2793	0.0509	5.48723
1954	25654	IDP dMRI ProbtrackX ICVF cgc l	WM tract ICVF	-0.0054	0.0689	0.9374	0.2632	0.0525	5.01333
1955	25655	IDP dMRI ProbtrackX ICVF cgc r	WM tract ICVF	-0.05	0.071	0.4811	0.2561	0.0481	5.32432
1956	25656	IDP dMRI ProbtrackX ICVF cgh l	WM tract ICVF	0.0217	0.0647	0.7379	0.245	0.0452	5.42035
1957	25657	IDP dMRI ProbtrackX ICVF cgh r	WM tract ICVF	0.0777	0.0747	0.2986	0.2366	0.0423	5.59338
1958	25658	IDP dMRI ProbtrackX ICVF cst l	WM tract ICVF	0.0323	0.0711	0.65	0.2645	0.0488	5.42008
1959	25659	IDP dMRI ProbtrackX ICVF cst r	WM tract ICVF	-0.0051	0.063	0.9361	0.3229	0.0519	6.22158
1960	25660	IDP dMRI ProbtrackX ICVF fma	WM tract ICVF	0.0152	0.067	0.8207	0.2938	0.053	5.5434
1961	25661	IDP dMRI ProbtrackX ICVF fmi	WM tract ICVF	-0.0233	0.0624	0.7094	0.342	0.0568	6.02113
1962	25662	IDP dMRI ProbtrackX ICVF ifo l	WM tract ICVF	-0.0103	0.068	0.8799	0.3055	0.0579	5.27634
1963	25663	IDP dMRI ProbtrackX ICVF ifo r	WM tract ICVF	0.0024	0.0664	0.9711	0.3067	0.0559	5.48658
1964	25664	IDP dMRI ProbtrackX ICVF ilf l	WM tract ICVF	-0.0086	0.0656	0.8958	0.3136	0.0569	5.51142
1965	25665	IDP dMRI ProbtrackX ICVF ilf r	WM tract ICVF	-0.0057	0.0659	0.9309	0.3097	0.0575	5.38609
1966	25666	IDP dMRI ProbtrackX ICVF mcp	WM tract ICVF	0.0497	0.0699	0.4765	0.224	0.0464	4.82759
1967	25667	IDP dMRI ProbtrackX ICVF ml l	WM tract ICVF	-0.0016	0.0662	0.9812	0.2584	0.0515	5.01748
1968	25668	IDP dMRI ProbtrackX ICVF ml r	WM tract ICVF	0.0037	0.0696	0.9573	0.2571	0.0518	4.96332
1969	25669	IDP dMRI ProbtrackX ICVF ptr l	WM tract ICVF	-0.0049	0.0678	0.9425	0.2894	0.0565	5.12212
1970	25670	IDP dMRI ProbtrackX ICVF ptr r	WM tract ICVF	0.0108	0.0696	0.8772	0.2727	0.0564	4.83511
1971	25671	IDP dMRI ProbtrackX ICVF slf l	WM tract ICVF	-0.0151	0.0629	0.8105	0.3371	0.0535	6.30093
1972	25672	IDP dMRI ProbtrackX ICVF slf r	WM tract ICVF	-0.0332	0.0619	0.5922	0.3299	0.0538	6.13197
1973	25673	IDP dMRI ProbtrackX ICVF str l	WM tract ICVF	-0.0014	0.0684	0.9836	0.2928	0.0554	5.2852
1974	25674	IDP dMRI ProbtrackX ICVF str r	WM tract ICVF	-0.0056	0.0599	0.9251	0.3685	0.0566	6.5106
1975	25675	IDP dMRI ProbtrackX ICVF unc l	WM tract ICVF	-0.0185	0.0741	0.8028	0.2705	0.042	6.44048
1976	25676	IDP dMRI ProbtrackX ICVF unc r	WM tract ICVF	-0.0215	0.0664	0.7457	0.3028	0.0464	6.52586
1977	25392	IDP dMRI TBSS OD Middle cerebellar peduncle	WM tract OD	-0.0887	0.0864	0.3047	0.1874	0.0453	4.13687
1978	25393	IDP dMRI TBSS OD Pontine crossing tract	WM tract OD	-0.0074	0.0669	0.9115	0.2474	0.0453	5.46137
1979	25394	IDP dMRI TBSS OD Genu of corpus callosum	WM tract OD	-0.0865	0.0789	0.2727	0.1882	0.0426	4.41784
1980	25395	IDP dMRI TBSS OD Body of corpus callosum	WM tract OD	-0.0265	0.0692	0.7017	0.2511	0.0422	5.95024
1981	25396	IDP dMRI TBSS OD Splenium of corpus callosum	WM tract OD	-0.1005	0.0541	0.063	0.3083	0.0484	6.36983
1982	25397	IDP dMRI TBSS OD Fornix	WM tract OD	0.1324	0.0922	0.1508	0.1478	0.0416	3.55288
1983	25398	IDP dMRI TBSS OD Corticospinal tract R	WM tract OD	-0.0912	0.0872	0.2952	0.1698	0.0387	4.3876
1984	25399	IDP dMRI TBSS OD Corticospinal tract L	WM tract OD	-0.2689	0.1324	0.0423	0.0758	0.0395	1.91899
1985	25400	IDP dMRI TBSS OD Medial lemniscus R	WM tract OD	0.0071	0.0678	0.9169	0.2337	0.0433	5.39723
1986	25401	IDP dMRI TBSS OD Medial lemniscus L	WM tract OD	0.0061	0.0829	0.9416	0.1753	0.0422	4.15403
1987	25402	IDP dMRI TBSS OD Inferior cerebellar peduncle R	WM tract OD	0.0505	0.072	0.4828	0.2168	0.0462	4.69264
1988	25403	IDP dMRI TBSS OD Inferior cerebellar peduncle L	WM tract OD	0.0099	0.0788	0.8998	0.1577	0.0413	3.8184
1989	25404	IDP dMRI TBSS OD Superior cerebellar peduncle R	WM tract OD	-0.2436	0.0865	0.0048	0.1588	0.0456	3.48246
1990	25405	IDP dMRI TBSS OD Superior cerebellar peduncle L	WM tract OD	-0.0979	0.0747	0.19	0.1826	0.0437	4.17849
1991	25406	IDP dMRI TBSS OD Cerebral peduncle R	WM tract OD	-0.0403	0.0635	0.5256	0.3382	0.0457	7.40044
1992	25407	IDP dMRI TBSS OD Cerebral peduncle L	WM tract OD	-0.0699	0.0582	0.2299	0.3508	0.0444	7.9009
1993	25408	IDP dMRI TBSS OD Anterior limb of internal capsule R	WM tract OD	-0.1314	0.0863	0.1277	0.1738	0.0407	4.27027
1994	25409	IDP dMRI TBSS OD Anterior limb of internal capsule L	WM tract OD	-0.1587	0.077	0.0392	0.198	0.04	4.95
1995	25410	IDP dMRI TBSS OD Posterior limb of internal capsule R	WM tract OD	-0.0957	0.0617	0.1209	0.3837	0.0513	7.47953
1996	25411	IDP dMRI TBSS OD Posterior limb of internal capsule L	WM tract OD	-0.1001	0.0605	0.0983	0.3635	0.052	6.99038
1997	25412	IDP dMRI TBSS OD Retrolenticular part of internal capsule R	WM tract OD	-0.1185	0.0732	0.1056	0.2393	0.0399	5.99749
1998	25413	IDP dMRI TBSS OD Retrolenticular part of internal capsule L	WM tract OD	-0.1089	0.0751	0.1469	0.2039	0.0418	4.87799
1999	25414	IDP dMRI TBSS OD Anterior corona radiata R	WM tract OD	-0.0173	0.0782	0.8251	0.1951	0.0463	4.21382
2000	25415	IDP dMRI TBSS OD Anterior corona radiata L	WM tract OD	-0.0292	0.075	0.6973	0.207	0.0447	4.63087
2001	25416	IDP dMRI TBSS OD Superior corona radiata R	WM tract OD	-0.1053	0.0725	0.1463	0.301	0.0407	7.39558
2002	25417	IDP dMRI TBSS OD Superior corona radiata L	WM tract OD	-0.1358	0.0775	0.0799	0.2346	0.0431	5.44316
2003	25418	IDP dMRI TBSS OD Posterior corona radiata R	WM tract OD	-0.0769	0.0768	0.3168	0.2506	0.0426	5.88263
2004	25419	IDP dMRI TBSS OD Posterior corona radiata L	WM tract OD	-0.1231	0.0823	0.1347	0.2089	0.0428	4.88084
2005	25420	IDP dMRI TBSS OD Posterior thalamic radiation R	WM tract OD	-0.0881	0.094	0.3486	0.1698	0.0437	3.88558
2006	25421	IDP dMRI TBSS OD Posterior thalamic radiation L	WM tract OD	-0.0744	0.0892	0.4044	0.1992	0.042	4.74286
2007	25422	IDP dMRI TBSS OD Sagittal stratum R	WM tract OD	-0.0802	0.0887	0.3661	0.192	0.0421	4.56057
2008	25423	IDP dMRI TBSS OD Sagittal stratum L	WM tract OD	-0.0713	0.0901	0.4287	0.162	0.0357	4.53782
2009	25424	IDP dMRI TBSS OD External capsule R	WM tract OD	0.0007	0.0696	0.9915	0.2506	0.0464	5.40086
2010	25425	IDP dMRI TBSS OD External capsule L	WM tract OD	-0.0103	0.0753	0.8911	0.2432	0.0477	5.09853
2011	25426	IDP dMRI TBSS OD Cingulum cingulate gyrus R	WM tract OD	-0.0138	0.066	0.8344	0.2964	0.0442	6.70588
2012	25427	IDP dMRI TBSS OD Cingulum cingulate gyrus L	WM tract OD	7.3843e-05	0.0647	0.9991	0.2681	0.0427	6.27869
2013	25428	IDP dMRI TBSS OD Cingulum hippocampus R	WM tract OD	-0.1416	0.081	0.0806	0.1745	0.0471	3.70488
2014	25429	IDP dMRI TBSS OD Cingulum hippocampus L	WM tract OD	-0.1262	0.0679	0.0633	0.2324	0.0493	4.714
2015	25430	IDP dMRI TBSS OD Fornix cres+Stria terminalis R	WM tract OD	-0.0194	0.0768	0.8	0.1985	0.0411	4.82968
2016	25431	IDP dMRI TBSS OD Fornix cres+Stria terminalis L	WM tract OD	-0.0205	0.0711	0.7728	0.2224	0.0487	4.56674
2017	25432	IDP dMRI TBSS OD Superior longitudinal fasciculus R	WM tract OD	-0.0467	0.0776	0.5472	0.2452	0.0418	5.86603
2018	25433	IDP dMRI TBSS OD Superior longitudinal fasciculus L	WM tract OD	-0.0759	0.0753	0.3136	0.2665	0.0452	5.89602
2019	25434	IDP dMRI TBSS OD Superior fronto-occipital fasciculus R	WM tract OD	0.032	0.0664	0.6301	0.276	0.0438	6.30137
2020	25435	IDP dMRI TBSS OD Superior fronto-occipital fasciculus L	WM tract OD	-0.0175	0.0815	0.8296	0.1925	0.0438	4.39498
2021	25436	IDP dMRI TBSS OD Uncinate fasciculus R	WM tract OD	-0.0228	0.0713	0.7491	0.2597	0.0482	5.38797
2022	25437	IDP dMRI TBSS OD Uncinate fasciculus L	WM tract OD	-0.0226	0.072	0.754	0.3129	0.0458	6.83188
2023	25438	IDP dMRI TBSS OD Tapetum R	WM tract OD	-0.1549	0.099	0.1176	0.1275	0.0348	3.66379
2024	25439	IDP dMRI TBSS OD Tapetum L	WM tract OD	-0.1162	0.1042	0.2647	0.0986	0.0401	2.45885
2025	25677	IDP dMRI ProbtrackX OD ar l	WM tract OD	-0.1384	0.1338	0.3011	0.0798	0.0397	2.01008
2026	25678	IDP dMRI ProbtrackX OD ar r	WM tract OD	-0.168	0.1014	0.0976	0.1513	0.0433	3.49423
2027	25679	IDP dMRI ProbtrackX OD atr l	WM tract OD	-0.1365	0.0841	0.1045	0.1653	0.0415	3.98313
2028	25680	IDP dMRI ProbtrackX OD atr r	WM tract OD	-0.1162	0.0843	0.168	0.2124	0.044	4.82727
2029	25681	IDP dMRI ProbtrackX OD cgc l	WM tract OD	-0.0909	0.1242	0.4641	0.0933	0.0356	2.62079
2030	25682	IDP dMRI ProbtrackX OD cgc r	WM tract OD	0.0157	0.0975	0.8723	0.1293	0.0416	3.10817
2031	25683	IDP dMRI ProbtrackX OD cgh l	WM tract OD	-0.0929	0.1166	0.4257	0.0741	0.0452	1.63938
2032	25684	IDP dMRI ProbtrackX OD cgh r	WM tract OD	-0.0852	0.1	0.3942	0.1025	0.0395	2.59494
2033	25685	IDP dMRI ProbtrackX OD cst l	WM tract OD	-0.1586	0.072	0.0276	0.2437	0.0425	5.73412
2034	25686	IDP dMRI ProbtrackX OD cst r	WM tract OD	-0.1389	0.0744	0.0617	0.2498	0.0445	5.61348
2035	25687	IDP dMRI ProbtrackX OD fma	WM tract OD	-0.1404	0.1329	0.2908	0.0734	0.0455	1.61319
2036	25688	IDP dMRI ProbtrackX OD fmi	WM tract OD	-0.1609	0.0648	0.013	0.2611	0.0446	5.85426
2037	25689	IDP dMRI ProbtrackX OD ifo l	WM tract OD	-0.0189	0.0918	0.8369	0.1324	0.0399	3.3183
2038	25690	IDP dMRI ProbtrackX OD ifo r	WM tract OD	-0.1041	0.0787	0.1858	0.1854	0.0418	4.43541
2039	25691	IDP dMRI ProbtrackX OD ilf l	WM tract OD	-0.1619	0.094	0.0851	0.1326	0.0397	3.34005
2040	25692	IDP dMRI ProbtrackX OD ilf r	WM tract OD	-0.0998	0.0856	0.244	0.2063	0.0415	4.97108
2041	25693	IDP dMRI ProbtrackX OD mcp	WM tract OD	-0.0857	0.1063	0.42	0.0795	0.0361	2.20222
2042	25694	IDP dMRI ProbtrackX OD ml l	WM tract OD	-0.0363	0.069	0.5988	0.2258	0.0432	5.22685
2043	25695	IDP dMRI ProbtrackX OD ml r	WM tract OD	-0.0257	0.0765	0.7371	0.1941	0.0408	4.75735
2044	25696	IDP dMRI ProbtrackX OD ptr l	WM tract OD	-0.1073	0.0955	0.2612	0.1157	0.0434	2.6659
2045	25697	IDP dMRI ProbtrackX OD ptr r	WM tract OD	-0.141	0.0985	0.1522	0.14	0.0398	3.51759
2046	25698	IDP dMRI ProbtrackX OD slf l	WM tract OD	-0.1102	0.0766	0.1502	0.2793	0.0523	5.34034
2047	25699	IDP dMRI ProbtrackX OD slf r	WM tract OD	-0.0432	0.07	0.5373	0.3204	0.0456	7.02632
2048	25700	IDP dMRI ProbtrackX OD str l	WM tract OD	-0.1412	0.0793	0.0749	0.2495	0.0421	5.92637
2049	25701	IDP dMRI ProbtrackX OD str r	WM tract OD	-0.1564	0.0806	0.0525	0.2446	0.0395	6.19241
2050	25702	IDP dMRI ProbtrackX OD unc l	WM tract OD	-0.0551	0.0748	0.4614	0.2138	0.0465	4.59785
2051	25703	IDP dMRI ProbtrackX OD unc r	WM tract OD	-0.0759	0.0806	0.3463	0.1687	0.0435	3.87816
2052	25440	IDP dMRI TBSS ISOVF Middle cerebellar peduncle	WM tract ISOVF	-0.0502	0.0797	0.5288	0.1633	0.0397	4.11335
2053	25441	IDP dMRI TBSS ISOVF Pontine crossing tract	WM tract ISOVF	-0.0015	0.0854	0.9858	0.1659	0.0419	3.95943
2054	25442	IDP dMRI TBSS ISOVF Genu of corpus callosum	WM tract ISOVF	-0.0111	0.0732	0.8799	0.21	0.0369	5.69106
2055	25443	IDP dMRI TBSS ISOVF Body of corpus callosum	WM tract ISOVF	0.0342	0.0657	0.602	0.2522	0.0428	5.89252
2056	25444	IDP dMRI TBSS ISOVF Splenium of corpus callosum	WM tract ISOVF	0.0153	0.1087	0.8883	0.1018	0.0382	2.66492
2057	25445	IDP dMRI TBSS ISOVF Fornix	WM tract ISOVF	0.119	0.0679	0.0797	0.287	0.0489	5.86912
2058	25446	IDP dMRI TBSS ISOVF Corticospinal tract R	WM tract ISOVF	0.0025	0.0908	0.9782	0.1335	0.0376	3.55053
2059	25447	IDP dMRI TBSS ISOVF Corticospinal tract L	WM tract ISOVF	-0.0202	0.1003	0.8407	0.119	0.039	3.05128
2060	25448	IDP dMRI TBSS ISOVF Medial lemniscus R	WM tract ISOVF	-0.0013	0.1175	0.991	0.0893	0.0376	2.375
2061	25449	IDP dMRI TBSS ISOVF Medial lemniscus L	WM tract ISOVF	-0.1007	0.1308	0.4414	0.0715	0.0378	1.89153
2062	25450	IDP dMRI TBSS ISOVF Inferior cerebellar peduncle R	WM tract ISOVF	0.019	0.1446	0.8956	0.0499	0.0394	1.2665
2063	25451	IDP dMRI TBSS ISOVF Inferior cerebellar peduncle L	WM tract ISOVF	-0.0908	0.1511	0.5481	0.0471	0.0328	1.43598
2064	25452	IDP dMRI TBSS ISOVF Superior cerebellar peduncle R	WM tract ISOVF	-0.0633	0.0804	0.431	0.1577	0.0406	3.88424
2065	25453	IDP dMRI TBSS ISOVF Superior cerebellar peduncle L	WM tract ISOVF	-0.0407	0.085	0.6317	0.1699	0.0423	4.01655
2066	25454	IDP dMRI TBSS ISOVF Cerebral peduncle R	WM tract ISOVF	0.0887	0.1387	0.5225	0.0529	0.038	1.39211
2067	25455	IDP dMRI TBSS ISOVF Cerebral peduncle L	WM tract ISOVF	0.203	0.1344	0.1309	0.0685	0.0388	1.76546
2068	25456	IDP dMRI TBSS ISOVF Anterior limb of internal capsule R	WM tract ISOVF	-0.0221	0.0843	0.7932	0.1986	0.0413	4.80872
2069	25457	IDP dMRI TBSS ISOVF Anterior limb of internal capsule L	WM tract ISOVF	0.0655	0.0659	0.3204	0.2459	0.0396	6.2096
2070	25458	IDP dMRI TBSS ISOVF Posterior limb of internal capsule R	WM tract ISOVF	0.045	0.1599	0.7786	0.0538	0.0416	1.29327
2071	25459	IDP dMRI TBSS ISOVF Posterior limb of internal capsule L	WM tract ISOVF	0.1071	0.1642	0.5142	0.0428	0.0387	1.10594
2072	25460	IDP dMRI TBSS ISOVF Retrolenticular part of internal capsule R	WM tract ISOVF	-0.0102	0.0736	0.8897	0.1886	0.0457	4.12691
2073	25461	IDP dMRI TBSS ISOVF Retrolenticular part of internal capsule L	WM tract ISOVF	0.1709	0.1046	0.1025	0.1067	0.0393	2.71501
2074	25462	IDP dMRI TBSS ISOVF Anterior corona radiata R	WM tract ISOVF	-0.0386	0.0817	0.6363	0.1866	0.0397	4.70025
2075	25463	IDP dMRI TBSS ISOVF Anterior corona radiata L	WM tract ISOVF	0.0025	0.0857	0.9768	0.1712	0.0406	4.21675
2076	25464	IDP dMRI TBSS ISOVF Superior corona radiata R	WM tract ISOVF	-0.0332	0.0925	0.7198	0.1351	0.0363	3.72176
2077	25465	IDP dMRI TBSS ISOVF Superior corona radiata L	WM tract ISOVF	-0.0985	0.0839	0.2403	0.1652	0.0392	4.21429
2078	25466	IDP dMRI TBSS ISOVF Posterior corona radiata R	WM tract ISOVF	0.0422	0.0859	0.6233	0.1408	0.041	3.43415
2079	25467	IDP dMRI TBSS ISOVF Posterior corona radiata L	WM tract ISOVF	-0.0487	0.0886	0.5825	0.157	0.0446	3.52018
2080	25468	IDP dMRI TBSS ISOVF Posterior thalamic radiation R	WM tract ISOVF	-0.044	0.0756	0.5602	0.2131	0.044	4.84318
2081	25469	IDP dMRI TBSS ISOVF Posterior thalamic radiation L	WM tract ISOVF	0.0339	0.0918	0.7119	0.1508	0.0487	3.09651
2082	25470	IDP dMRI TBSS ISOVF Sagittal stratum R	WM tract ISOVF	-0.0313	0.0904	0.7292	0.1417	0.0415	3.41446
2083	25471	IDP dMRI TBSS ISOVF Sagittal stratum L	WM tract ISOVF	-0.0734	0.0746	0.3252	0.1764	0.0427	4.13115
2084	25472	IDP dMRI TBSS ISOVF External capsule R	WM tract ISOVF	0.0573	0.0748	0.4436	0.2067	0.0508	4.0689
2085	25473	IDP dMRI TBSS ISOVF External capsule L	WM tract ISOVF	0.0149	0.0774	0.8472	0.2135	0.0505	4.22772
2086	25474	IDP dMRI TBSS ISOVF Cingulum cingulate gyrus R	WM tract ISOVF	-0.1559	0.0675	0.0209	0.231	0.0466	4.95708
2087	25475	IDP dMRI TBSS ISOVF Cingulum cingulate gyrus L	WM tract ISOVF	-0.1119	0.0772	0.1472	0.1981	0.047	4.21489
2088	25476	IDP dMRI TBSS ISOVF Cingulum hippocampus R	WM tract ISOVF	0.1278	0.1641	0.436	0.0586	0.0399	1.46867
2089	25477	IDP dMRI TBSS ISOVF Cingulum hippocampus L	WM tract ISOVF	0.0467	0.1741	0.7885	0.0394	0.0395	0.997468
2090	25478	IDP dMRI TBSS ISOVF Fornix cres+Stria terminalis R	WM tract ISOVF	-0.0147	0.0985	0.8811	0.099	0.0392	2.52551
2091	25479	IDP dMRI TBSS ISOVF Fornix cres+Stria terminalis L	WM tract ISOVF	-0.1169	0.1508	0.4381	0.055	0.0386	1.42487
2092	25480	IDP dMRI TBSS ISOVF Superior longitudinal fasciculus R	WM tract ISOVF	-0.0728	0.0638	0.2537	0.2305	0.0457	5.04376
2093	25481	IDP dMRI TBSS ISOVF Superior longitudinal fasciculus L	WM tract ISOVF	-0.018	0.0655	0.7831	0.2398	0.0446	5.37668
2094	25482	IDP dMRI TBSS ISOVF Superior fronto-occipital fasciculus R	WM tract ISOVF	0.0657	0.1043	0.5288	0.0975	0.0399	2.44361
2095	25483	IDP dMRI TBSS ISOVF Superior fronto-occipital fasciculus L	WM tract ISOVF	-0.0471	0.1281	0.7133	0.0646	0.04	1.615
2096	25484	IDP dMRI TBSS ISOVF Uncinate fasciculus R	WM tract ISOVF	0.0614	0.1258	0.6256	0.0669	0.0374	1.78877
2097	25485	IDP dMRI TBSS ISOVF Uncinate fasciculus L	WM tract ISOVF	0.2261	0.1529	0.1393	0.0639	0.0366	1.7459
2098	25486	IDP dMRI TBSS ISOVF Tapetum R	WM tract ISOVF	-0.0853	0.08	0.286	0.1816	0.0431	4.21346
2099	25487	IDP dMRI TBSS ISOVF Tapetum L	WM tract ISOVF	-0.0445	0.1072	0.6781	0.1166	0.0481	2.42412
2100	25704	IDP dMRI ProbtrackX ISOVF ar l	WM tract ISOVF	-0.0487	0.1024	0.6346	0.1045	0.0408	2.56127
2101	25705	IDP dMRI ProbtrackX ISOVF ar r	WM tract ISOVF	0.0141	0.0731	0.847	0.1937	0.046	4.21087
2102	25706	IDP dMRI ProbtrackX ISOVF atr l	WM tract ISOVF	0.0856	0.0918	0.3513	0.1552	0.0439	3.53531
2103	25707	IDP dMRI ProbtrackX ISOVF atr r	WM tract ISOVF	-0.0015	0.0951	0.9871	0.1592	0.0435	3.65977
2104	25708	IDP dMRI ProbtrackX ISOVF cgc l	WM tract ISOVF	-0.0899	0.0837	0.2829	0.1698	0.0417	4.07194
2105	25709	IDP dMRI ProbtrackX ISOVF cgc r	WM tract ISOVF	-0.0942	0.0752	0.21	0.1948	0.042	4.6381
2106	25710	IDP dMRI ProbtrackX ISOVF cgh l	WM tract ISOVF	0.0389	0.1116	0.7273	0.0987	0.0384	2.57031
2107	25711	IDP dMRI ProbtrackX ISOVF cgh r	WM tract ISOVF	0.0757	0.094	0.4203	0.1472	0.037	3.97838
2108	25712	IDP dMRI ProbtrackX ISOVF cst l	WM tract ISOVF	0.0347	0.0977	0.7226	0.1348	0.0434	3.10599
2109	25713	IDP dMRI ProbtrackX ISOVF cst r	WM tract ISOVF	-0.0268	0.0812	0.7415	0.1571	0.0405	3.87901
2110	25714	IDP dMRI ProbtrackX ISOVF fma	WM tract ISOVF	-1.3754e-05	0.0773	0.9999	0.2028	0.0473	4.28753
2111	25715	IDP dMRI ProbtrackX ISOVF fmi	WM tract ISOVF	-0.0247	0.085	0.7718	0.18	0.0478	3.76569
2112	25716	IDP dMRI ProbtrackX ISOVF ifo l	WM tract ISOVF	0.0411	0.0807	0.6108	0.2038	0.0482	4.22822
2113	25717	IDP dMRI ProbtrackX ISOVF ifo r	WM tract ISOVF	-0.0235	0.0827	0.7767	0.183	0.0484	3.78099
2114	25718	IDP dMRI ProbtrackX ISOVF ilf l	WM tract ISOVF	0.0022	0.071	0.9755	0.2255	0.0477	4.72746
2115	25719	IDP dMRI ProbtrackX ISOVF ilf r	WM tract ISOVF	-0.0164	0.0694	0.8127	0.2425	0.0495	4.89899
2116	25720	IDP dMRI ProbtrackX ISOVF mcp	WM tract ISOVF	0.0113	0.0984	0.9083	0.0981	0.0389	2.52185
2117	25721	IDP dMRI ProbtrackX ISOVF ml l	WM tract ISOVF	-0.1809	0.1547	0.2421	0.0541	0.0384	1.40885
2118	25722	IDP dMRI ProbtrackX ISOVF ml r	WM tract ISOVF	0.0246	0.1337	0.854	0.064	0.0364	1.75824
2119	25723	IDP dMRI ProbtrackX ISOVF ptr l	WM tract ISOVF	0.08	0.0993	0.4204	0.1498	0.044	3.40455
2120	25724	IDP dMRI ProbtrackX ISOVF ptr r	WM tract ISOVF	-0.0002	0.0937	0.9983	0.148	0.0412	3.59223
2121	25725	IDP dMRI ProbtrackX ISOVF slf l	WM tract ISOVF	-0.0285	0.0608	0.6389	0.2896	0.0488	5.93443
2122	25726	IDP dMRI ProbtrackX ISOVF slf r	WM tract ISOVF	-0.0611	0.0583	0.2945	0.3152	0.0483	6.52588
2123	25727	IDP dMRI ProbtrackX ISOVF str l	WM tract ISOVF	-0.0169	0.0706	0.8111	0.2409	0.0448	5.37723
2124	25728	IDP dMRI ProbtrackX ISOVF str r	WM tract ISOVF	-0.0611	0.0838	0.466	0.1931	0.0388	4.9768
2125	25729	IDP dMRI ProbtrackX ISOVF unc l	WM tract ISOVF	0.1235	0.0858	0.15	0.1491	0.0456	3.26974
2126	25730	IDP dMRI ProbtrackX ISOVF unc r	WM tract ISOVF	-0.0009	0.0726	0.9902	0.2152	0.0422	5.09953
2127	25040	IDP tfMRI median BOLD shapes	tfMRI activation	-0.1785	0.1309	0.1727	0.087	0.0385	2.25974
2128	25761	IDP tfMRI 90th-percentile BOLD shapes	tfMRI activation	-0.0787	0.1088	0.4696	0.109	0.0398	2.73869
2129	25042	IDP tfMRI median zstat shapes	tfMRI activation	-0.1676	0.2301	0.4664	0.0336	0.0371	0.90566
2130	25762	IDP tfMRI 90th-percentile zstat shapes	tfMRI activation	-0.0573	0.2285	0.8021	0.0282	0.0372	0.758065
2131	25044	IDP tfMRI median BOLD faces	tfMRI activation	-0.1144	0.1296	0.3775	0.0913	0.0408	2.23775
2132	25763	IDP tfMRI 90th-percentile BOLD faces	tfMRI activation	-0.0538	0.1228	0.6611	0.0893	0.0389	2.29563
2133	25046	IDP tfMRI median zstat faces	tfMRI activation	-0.0881	0.2041	0.6659	0.0396	0.0376	1.05319
2134	25764	IDP tfMRI 90th-percentile zstat faces	tfMRI activation
2135	25048	IDP tfMRI median BOLD faces-shapes	tfMRI activation	0.0289	0.1105	0.7936	0.0847	0.0367	2.3079
2136	25765	IDP tfMRI 90th-percentile BOLD faces-shapes	tfMRI activation	0.0398	0.0919	0.6651	0.1137	0.0358	3.17598
2137	25050	IDP tfMRI median zstat faces-shapes	tfMRI activation	0.0865	0.1182	0.4645	0.0749	0.0352	2.12784
2138	25766	IDP tfMRI 90th-percentile zstat faces-shapes	tfMRI activation	0.1785	0.1575	0.2569	0.046	0.0341	1.34897
2139	25052	IDP tfMRI median BOLD faces-shapes amygdala	tfMRI activation	0.1321	0.0981	0.1783	0.129	0.039	3.30769
2140	25767	IDP tfMRI 90th-percentile BOLD faces-shapes amygdala	tfMRI activation	0.082	0.1311	0.5319	0.0777	0.0394	1.97208
2141	25054	IDP tfMRI median zstat faces-shapes amygdala	tfMRI activation	0.1706	0.1015	0.093	0.121	0.0402	3.00995
2142	25768	IDP tfMRI 90th-percentile zstat faces-shapes amygdala	tfMRI activation	0.1968	0.1829	0.2821	0.0467	0.0396	1.17929
2143	25754	rfMRI amplitudes (ICA25 node 1)	rfMRI node amplitude	0.063	0.0857	0.4621	0.1778	0.038	4.67895
2144	25754	rfMRI amplitudes (ICA25 node 2)	rfMRI node amplitude	-0.2793	0.1889	0.1393	0.0492	0.0373	1.31903
2145	25754	rfMRI amplitudes (ICA25 node 3)	rfMRI node amplitude	0.1203	0.1038	0.2467	0.121	0.0391	3.09463
2146	25754	rfMRI amplitudes (ICA25 node 4)	rfMRI node amplitude	-0.3359	0.3501	0.3374	0.0225	0.0343	0.655977
2147	25754	rfMRI amplitudes (ICA25 node 5)	rfMRI node amplitude	0.1154	0.1016	0.2558	0.0968	0.0448	2.16071
2148	25754	rfMRI amplitudes (ICA25 node 6)	rfMRI node amplitude	0.0609	0.1062	0.5665	0.1075	0.0423	2.54137
2149	25754	rfMRI amplitudes (ICA25 node 7)	rfMRI node amplitude	0.1277	0.1251	0.3073	0.0739	0.0403	1.83375
2150	25754	rfMRI amplitudes (ICA25 node 8)	rfMRI node amplitude	-0.0368	0.1307	0.7781	0.0827	0.0368	2.24728
2151	25754	rfMRI amplitudes (ICA25 node 9)	rfMRI node amplitude	-0.1024	0.0945	0.2787	0.1281	0.0405	3.16296
2152	25754	rfMRI amplitudes (ICA25 node 10)	rfMRI node amplitude	-0.1612	0.096	0.0931	0.1231	0.04	3.0775
2153	25754	rfMRI amplitudes (ICA25 node 11)	rfMRI node amplitude	-0.1152	0.1065	0.2792	0.1091	0.0387	2.81912
2154	25754	rfMRI amplitudes (ICA25 node 12)	rfMRI node amplitude	0.0115	0.0897	0.8979	0.1376	0.0384	3.58333
2155	25754	rfMRI amplitudes (ICA25 node 13)	rfMRI node amplitude	0.1378	0.1076	0.2003	0.1174	0.0399	2.94236
2156	25754	rfMRI amplitudes (ICA25 node 14)	rfMRI node amplitude	-0.1003	0.1053	0.3408	0.0931	0.0393	2.36896
2157	25754	rfMRI amplitudes (ICA25 node 15)	rfMRI node amplitude	0.0299	0.0962	0.7561	0.1089	0.039	2.79231
2158	25754	rfMRI amplitudes (ICA25 node 16)	rfMRI node amplitude	0.0096	0.088	0.9132	0.1281	0.046	2.78478
2159	25754	rfMRI amplitudes (ICA25 node 17)	rfMRI node amplitude	-0.0886	0.1126	0.4312	0.0833	0.0397	2.09824
2160	25754	rfMRI amplitudes (ICA25 node 18)	rfMRI node amplitude	-0.0685	0.1231	0.5778	0.0815	0.0378	2.15608
2161	25754	rfMRI amplitudes (ICA25 node 19)	rfMRI node amplitude	-0.0276	0.1202	0.8181	0.083	0.0392	2.11735
2162	25754	rfMRI amplitudes (ICA25 node 20)	rfMRI node amplitude	0.1295	0.1011	0.2004	0.1036	0.0361	2.86981
2163	25754	rfMRI amplitudes (ICA25 node 21)	rfMRI node amplitude	0.0089	0.0805	0.9119	0.1755	0.0403	4.35484
2164	25755	rfMRI amplitudes (ICA100 node 1)	rfMRI node amplitude	-0.3254	0.3473	0.3488	0.0274	0.0365	0.750685
2165	25755	rfMRI amplitudes (ICA100 node 2)	rfMRI node amplitude	0.1135	0.1053	0.2809	0.1155	0.0398	2.90201
2166	25755	rfMRI amplitudes (ICA100 node 3)	rfMRI node amplitude	-0.2171	0.2129	0.3077	0.0439	0.039	1.12564
2167	25755	rfMRI amplitudes (ICA100 node 4)	rfMRI node amplitude	-0.3163	0.3086	0.3054	0.0252	0.0362	0.696133
2168	25755	rfMRI amplitudes (ICA100 node 5)	rfMRI node amplitude	0.1813	0.1174	0.1225	0.0701	0.0377	1.85942
2169	25755	rfMRI amplitudes (ICA100 node 6)	rfMRI node amplitude	-0.0357	0.1006	0.723	0.1201	0.0399	3.01003
2170	25755	rfMRI amplitudes (ICA100 node 7)	rfMRI node amplitude	0.0015	0.0858	0.9859	0.1425	0.0398	3.5804
2171	25755	rfMRI amplitudes (ICA100 node 8)	rfMRI node amplitude	-0.0066	0.1196	0.9561	0.0919	0.0365	2.51781
2172	25755	rfMRI amplitudes (ICA100 node 9)	rfMRI node amplitude	0.0348	0.0746	0.6403	0.2046	0.0413	4.954
2173	25755	rfMRI amplitudes (ICA100 node 10)	rfMRI node amplitude	0.0819	0.1796	0.6486	0.0343	0.037	0.927027
2174	25755	rfMRI amplitudes (ICA100 node 11)	rfMRI node amplitude	0.0471	0.1037	0.6498	0.0937	0.0388	2.41495
2175	25755	rfMRI amplitudes (ICA100 node 12)	rfMRI node amplitude	0.0743	0.1016	0.4643	0.1041	0.0437	2.38215
2176	25755	rfMRI amplitudes (ICA100 node 13)	rfMRI node amplitude	0.0057	0.0699	0.9352	0.1918	0.0445	4.31011
2177	25755	rfMRI amplitudes (ICA100 node 14)	rfMRI node amplitude	-0.1175	0.149	0.4302	0.0613	0.0361	1.69806
2178	25755	rfMRI amplitudes (ICA100 node 15)	rfMRI node amplitude	0.0338	0.0871	0.6978	0.1521	0.0424	3.58726
2179	25755	rfMRI amplitudes (ICA100 node 16)	rfMRI node amplitude	-0.0114	0.1258	0.928	0.0629	0.0394	1.59645
2180	25755	rfMRI amplitudes (ICA100 node 17)	rfMRI node amplitude	0.0562	0.0707	0.4269	0.1985	0.0394	5.03807
2181	25755	rfMRI amplitudes (ICA100 node 18)	rfMRI node amplitude	-0.0137	0.0998	0.8907	0.104	0.0367	2.83379
2182	25755	rfMRI amplitudes (ICA100 node 19)	rfMRI node amplitude	0.1196	0.1067	0.2625	0.0923	0.0388	2.37887
2183	25755	rfMRI amplitudes (ICA100 node 20)	rfMRI node amplitude	-0.0995	0.0914	0.2762	0.1347	0.0338	3.98521
2184	25755	rfMRI amplitudes (ICA100 node 21)	rfMRI node amplitude	0.0345	0.0805	0.6685	0.2181	0.0459	4.75163
2185	25755	rfMRI amplitudes (ICA100 node 22)	rfMRI node amplitude	-0.1261	0.0794	0.1123	0.1587	0.0433	3.66513
2186	25755	rfMRI amplitudes (ICA100 node 23)	rfMRI node amplitude	-0.0059	0.0904	0.9479	0.1165	0.0418	2.78708
2187	25755	rfMRI amplitudes (ICA100 node 24)	rfMRI node amplitude	0.0914	0.1478	0.5365	0.0552	0.0355	1.55493
2188	25755	rfMRI amplitudes (ICA100 node 25)	rfMRI node amplitude	-0.071	0.0932	0.4459	0.151	0.0406	3.71921
2189	25755	rfMRI amplitudes (ICA100 node 26)	rfMRI node amplitude	0.1372	0.1051	0.1919	0.104	0.0389	2.67352
2190	25755	rfMRI amplitudes (ICA100 node 27)	rfMRI node amplitude	-0.1146	0.1148	0.318	0.0835	0.0406	2.05665
2191	25755	rfMRI amplitudes (ICA100 node 28)	rfMRI node amplitude	0.2182	0.1157	0.0594	0.1104	0.0414	2.66667
2192	25755	rfMRI amplitudes (ICA100 node 29)	rfMRI node amplitude	0.1599	0.1696	0.3457	0.0468	0.0355	1.31831
2193	25755	rfMRI amplitudes (ICA100 node 30)	rfMRI node amplitude	0.0713	0.1244	0.5662	0.0808	0.0396	2.0404
2194	25755	rfMRI amplitudes (ICA100 node 31)	rfMRI node amplitude	0.1449	0.1533	0.3445	0.0517	0.0393	1.31552
2195	25755	rfMRI amplitudes (ICA100 node 32)	rfMRI node amplitude	-0.1128	0.0964	0.242	0.136	0.0439	3.09795
2196	25755	rfMRI amplitudes (ICA100 node 33)	rfMRI node amplitude	0.1181	0.0894	0.1867	0.1874	0.0405	4.62716
2197	25755	rfMRI amplitudes (ICA100 node 34)	rfMRI node amplitude	0.0744	0.0775	0.3369	0.152	0.0374	4.06417
2198	25755	rfMRI amplitudes (ICA100 node 35)	rfMRI node amplitude	0.053	0.0963	0.5822	0.1275	0.0368	3.46467
2199	25755	rfMRI amplitudes (ICA100 node 36)	rfMRI node amplitude	0.1999	0.1231	0.1045	0.0869	0.0383	2.26893
2200	25755	rfMRI amplitudes (ICA100 node 37)	rfMRI node amplitude	0.0484	0.0748	0.5174	0.1732	0.0408	4.2451
2201	25755	rfMRI amplitudes (ICA100 node 38)	rfMRI node amplitude	-0.027	0.0912	0.7674	0.1313	0.0406	3.23399
2202	25755	rfMRI amplitudes (ICA100 node 39)	rfMRI node amplitude	0.3002	0.1308	0.0217	0.0721	0.0377	1.91247
2203	25755	rfMRI amplitudes (ICA100 node 40)	rfMRI node amplitude	0.0573	0.1061	0.5893	0.0931	0.0415	2.24337
2204	25755	rfMRI amplitudes (ICA100 node 41)	rfMRI node amplitude				-0.0044	0.034	-0.129412
2205	25755	rfMRI amplitudes (ICA100 node 42)	rfMRI node amplitude	0.095	0.1372	0.4889	0.0654	0.0388	1.68557
2206	25755	rfMRI amplitudes (ICA100 node 43)	rfMRI node amplitude	0.1396	0.1425	0.3271	0.0625	0.0406	1.53941
2207	25755	rfMRI amplitudes (ICA100 node 44)	rfMRI node amplitude	-0.0729	0.0813	0.3699	0.1572	0.0405	3.88148
2208	25755	rfMRI amplitudes (ICA100 node 45)	rfMRI node amplitude	-0.0675	0.1165	0.5623	0.0914	0.0385	2.37403
2209	25755	rfMRI amplitudes (ICA100 node 46)	rfMRI node amplitude	0.1927	0.0849	0.0232	0.1928	0.047	4.10213
2210	25755	rfMRI amplitudes (ICA100 node 47)	rfMRI node amplitude	-0.1535	0.1056	0.1461	0.1071	0.0447	2.39597
2211	25755	rfMRI amplitudes (ICA100 node 48)	rfMRI node amplitude	0.1443	0.0879	0.1006	0.1749	0.0418	4.18421
2212	25755	rfMRI amplitudes (ICA100 node 49)	rfMRI node amplitude	0.1775	0.1053	0.092	0.1181	0.0413	2.85956
2213	25755	rfMRI amplitudes (ICA100 node 50)	rfMRI node amplitude	0.0675	0.1324	0.6103	0.0593	0.0417	1.42206
2214	25755	rfMRI amplitudes (ICA100 node 51)	rfMRI node amplitude	-0.164	0.3153	0.603	0.0331	0.0444	0.745495
2215	25755	rfMRI amplitudes (ICA100 node 52)	rfMRI node amplitude	0.1286	0.1221	0.2922	0.0646	0.0379	1.70449
2216	25755	rfMRI amplitudes (ICA100 node 53)	rfMRI node amplitude	0.1111	0.0953	0.2435	0.0976	0.0388	2.51546
2217	25755	rfMRI amplitudes (ICA100 node 54)	rfMRI node amplitude	0.0596	0.1327	0.6534	0.0621	0.038	1.63421
2218	25755	rfMRI amplitudes (ICA100 node 55)	rfMRI node amplitude	-0.0086	0.1167	0.9412	0.0803	0.0418	1.92105
2219	25752	rfMRI connectivity (ICA25 edge 1)	rfMRI connectivity	0.1914	0.0906	0.0347	0.1317	0.037	3.55946
2220	25752	rfMRI connectivity (ICA25 edge 2)	rfMRI connectivity	-0.2429	0.1594	0.1275	0.0495	0.0357	1.38655
2221	25752	rfMRI connectivity (ICA25 edge 3)	rfMRI connectivity				-0.0003	0.0323	-0.00928793
2222	25752	rfMRI connectivity (ICA25 edge 4)	rfMRI connectivity				-0.0288	0.0339	-0.849558
2223	25752	rfMRI connectivity (ICA25 edge 5)	rfMRI connectivity				-0.03	0.0388	-0.773196
2224	25752	rfMRI connectivity (ICA25 edge 6)	rfMRI connectivity	-0.142	0.2078	0.4944	0.0341	0.0388	0.878866
2225	25752	rfMRI connectivity (ICA25 edge 7)	rfMRI connectivity	-0.2028	0.1077	0.0597	0.1177	0.037	3.18108
2226	25752	rfMRI connectivity (ICA25 edge 8)	rfMRI connectivity	0.0042	0.1054	0.9684	0.1187	0.039	3.04359
2227	25752	rfMRI connectivity (ICA25 edge 9)	rfMRI connectivity	-0.0981	0.1256	0.4345	0.0701	0.0385	1.82078
2228	25752	rfMRI connectivity (ICA25 edge 10)	rfMRI connectivity	0.6543	1.4312	0.6476	0.0102	0.0362	0.281768
2229	25752	rfMRI connectivity (ICA25 edge 11)	rfMRI connectivity	-0.1086	0.1546	0.4826	0.0548	0.0391	1.40153
2230	25752	rfMRI connectivity (ICA25 edge 12)	rfMRI connectivity	0.031	0.2209	0.8884	0.0213	0.0405	0.525926
2231	25752	rfMRI connectivity (ICA25 edge 13)	rfMRI connectivity	-0.1572	0.0916	0.0861	0.1413	0.0403	3.5062
2232	25752	rfMRI connectivity (ICA25 edge 14)	rfMRI connectivity	0.164	0.2143	0.4441	0.0293	0.034	0.861765
2233	25752	rfMRI connectivity (ICA25 edge 15)	rfMRI connectivity	0.0546	0.0807	0.4991	0.151	0.0392	3.85204
2234	25752	rfMRI connectivity (ICA25 edge 16)	rfMRI connectivity	0.1958	0.1483	0.1866	0.0669	0.0456	1.46711
2235	25752	rfMRI connectivity (ICA25 edge 17)	rfMRI connectivity	-0.0543	0.1582	0.7317	0.0422	0.0359	1.17549
2236	25752	rfMRI connectivity (ICA25 edge 18)	rfMRI connectivity	0.142	0.1157	0.2199	0.0813	0.0389	2.08997
2237	25752	rfMRI connectivity (ICA25 edge 19)	rfMRI connectivity
2238	25752	rfMRI connectivity (ICA25 edge 20)	rfMRI connectivity	-0.603	37.3619	0.9871	0.0093	0.0367	0.253406
2239	25752	rfMRI connectivity (ICA25 edge 21)	rfMRI connectivity	-0.1184	0.1483	0.4244	0.0555	0.0381	1.45669
2240	25752	rfMRI connectivity (ICA25 edge 22)	rfMRI connectivity	0.1433	0.119	0.2284	0.0789	0.0383	2.06005
2241	25752	rfMRI connectivity (ICA25 edge 23)	rfMRI connectivity	-0.068	0.1487	0.6471	0.0624	0.0392	1.59184
2242	25752	rfMRI connectivity (ICA25 edge 24)	rfMRI connectivity	-0.1489	0.0982	0.1295	0.1346	0.0402	3.34826
2243	25752	rfMRI connectivity (ICA25 edge 25)	rfMRI connectivity				-0.0313	0.0383	-0.817232
2244	25752	rfMRI connectivity (ICA25 edge 26)	rfMRI connectivity	0.021	0.0993	0.8328	0.1003	0.0441	2.27438
2245	25752	rfMRI connectivity (ICA25 edge 27)	rfMRI connectivity	-0.0136	0.162	0.9331	0.0493	0.0384	1.28385
2246	25752	rfMRI connectivity (ICA25 edge 28)	rfMRI connectivity
2247	25752	rfMRI connectivity (ICA25 edge 29)	rfMRI connectivity	-0.2348	0.4031	0.5603	0.0144	0.0359	0.401114
2248	25752	rfMRI connectivity (ICA25 edge 30)	rfMRI connectivity	0.2795	0.1714	0.1029	0.0519	0.0404	1.28465
2249	25752	rfMRI connectivity (ICA25 edge 31)	rfMRI connectivity	0.0894	0.1065	0.4014	0.1095	0.0431	2.5406
2250	25752	rfMRI connectivity (ICA25 edge 32)	rfMRI connectivity	0.0562	0.1547	0.7164	0.0503	0.0353	1.42493
2251	25752	rfMRI connectivity (ICA25 edge 33)	rfMRI connectivity	0.1524	0.1124	0.1749	0.1019	0.0372	2.73925
2252	25752	rfMRI connectivity (ICA25 edge 34)	rfMRI connectivity	0.0116	0.1088	0.9148	0.0981	0.0423	2.31915
2253	25752	rfMRI connectivity (ICA25 edge 35)	rfMRI connectivity	-0.0126	0.1442	0.9304	0.059	0.0355	1.66197
2254	25752	rfMRI connectivity (ICA25 edge 36)	rfMRI connectivity	-0.1679	0.2293	0.4642	0.0264	0.0373	0.707775
2255	25752	rfMRI connectivity (ICA25 edge 37)	rfMRI connectivity	0.239	0.1538	0.1203	0.0568	0.0398	1.42714
2256	25752	rfMRI connectivity (ICA25 edge 38)	rfMRI connectivity	0.1028	0.0948	0.2784	0.1141	0.0372	3.0672
2257	25752	rfMRI connectivity (ICA25 edge 39)	rfMRI connectivity	-0.2898	0.1328	0.0291	0.0715	0.0389	1.83805
2258	25752	rfMRI connectivity (ICA25 edge 40)	rfMRI connectivity	-0.0547	0.1153	0.6351	0.0827	0.0379	2.18206
2259	25752	rfMRI connectivity (ICA25 edge 41)	rfMRI connectivity
2260	25752	rfMRI connectivity (ICA25 edge 42)	rfMRI connectivity	0.1522	0.1771	0.3902	0.0355	0.038	0.934211
2261	25752	rfMRI connectivity (ICA25 edge 43)	rfMRI connectivity	-0.1056	0.2272	0.6419	0.0269	0.0367	0.73297
2262	25752	rfMRI connectivity (ICA25 edge 44)	rfMRI connectivity	-0.0953	0.1226	0.4371	0.0707	0.038	1.86053
2263	25752	rfMRI connectivity (ICA25 edge 45)	rfMRI connectivity
2264	25752	rfMRI connectivity (ICA25 edge 46)	rfMRI connectivity				-0.1149	0.0355	-3.23662
2265	25752	rfMRI connectivity (ICA25 edge 47)	rfMRI connectivity	0.1131	0.3366	0.7368	0.015	0.0375	0.4
2266	25752	rfMRI connectivity (ICA25 edge 48)	rfMRI connectivity	-0.0249	0.2053	0.9035	0.0282	0.0383	0.736292
2267	25752	rfMRI connectivity (ICA25 edge 49)	rfMRI connectivity				-0.016	0.0389	-0.411311
2268	25752	rfMRI connectivity (ICA25 edge 50)	rfMRI connectivity	0.545	0.6921	0.4311	0.0168	0.0378	0.444444
2269	25752	rfMRI connectivity (ICA25 edge 51)	rfMRI connectivity	0.0799	0.1677	0.634	0.0454	0.0436	1.04128
2270	25752	rfMRI connectivity (ICA25 edge 52)	rfMRI connectivity				-0.0118	0.0372	-0.317204
2271	25752	rfMRI connectivity (ICA25 edge 53)	rfMRI connectivity	0.1056	0.1315	0.4222	0.0521	0.0353	1.47592
2272	25752	rfMRI connectivity (ICA25 edge 54)	rfMRI connectivity				-0.0256	0.039	-0.65641
2273	25752	rfMRI connectivity (ICA25 edge 55)	rfMRI connectivity	-0.0144	0.1264	0.9093	0.0652	0.0418	1.55981
2274	25752	rfMRI connectivity (ICA25 edge 56)	rfMRI connectivity
2275	25752	rfMRI connectivity (ICA25 edge 57)	rfMRI connectivity	0.1282	0.4541	0.7778	0.0088	0.0344	0.255814
2276	25752	rfMRI connectivity (ICA25 edge 58)	rfMRI connectivity	0.0309	0.1169	0.7919	0.07	0.0396	1.76768
2277	25752	rfMRI connectivity (ICA25 edge 59)	rfMRI connectivity	0.0139	0.1304	0.9149	0.0633	0.0356	1.77809
2278	25752	rfMRI connectivity (ICA25 edge 60)	rfMRI connectivity	0.05	0.0965	0.6041	0.0998	0.0388	2.57216
2279	25752	rfMRI connectivity (ICA25 edge 61)	rfMRI connectivity	0.0517	0.1325	0.6965	0.0655	0.0386	1.69689
2280	25752	rfMRI connectivity (ICA25 edge 62)	rfMRI connectivity
2281	25752	rfMRI connectivity (ICA25 edge 63)	rfMRI connectivity	0.1259	0.2133	0.5552	0.0293	0.0344	0.851744
2282	25752	rfMRI connectivity (ICA25 edge 64)	rfMRI connectivity	0.0553	0.1502	0.7128	0.0412	0.0381	1.08136
2283	25752	rfMRI connectivity (ICA25 edge 65)	rfMRI connectivity	-0.1177	0.1117	0.2918	0.0982	0.0406	2.41872
2284	25752	rfMRI connectivity (ICA25 edge 66)	rfMRI connectivity	0.0562	0.1084	0.6045	0.0998	0.0393	2.53944
2285	25752	rfMRI connectivity (ICA25 edge 67)	rfMRI connectivity	0.0957	0.1359	0.4811	0.0576	0.0351	1.64103
2286	25752	rfMRI connectivity (ICA25 edge 68)	rfMRI connectivity	-0.0807	0.2341	0.7302	0.0227	0.036	0.630556
2287	25752	rfMRI connectivity (ICA25 edge 69)	rfMRI connectivity	-0.014	0.1944	0.9425	0.0291	0.0361	0.806094
2288	25752	rfMRI connectivity (ICA25 edge 70)	rfMRI connectivity				-0.0201	0.0334	-0.601796
2289	25752	rfMRI connectivity (ICA25 edge 71)	rfMRI connectivity	-0.1637	0.1296	0.2066	0.0638	0.0379	1.68338
2290	25752	rfMRI connectivity (ICA25 edge 72)	rfMRI connectivity	0.2076	0.2696	0.4413	0.0233	0.0352	0.661932
2291	25752	rfMRI connectivity (ICA25 edge 73)	rfMRI connectivity
2292	25752	rfMRI connectivity (ICA25 edge 74)	rfMRI connectivity	-0.0482	0.1202	0.6885	0.0859	0.0347	2.4755
2293	25752	rfMRI connectivity (ICA25 edge 75)	rfMRI connectivity	-0.1362	0.1093	0.2126	0.109	0.0384	2.83854
2294	25752	rfMRI connectivity (ICA25 edge 76)	rfMRI connectivity	0.2263	0.2542	0.3733	0.0289	0.0402	0.718905
2295	25752	rfMRI connectivity (ICA25 edge 77)	rfMRI connectivity	-0.0141	0.159	0.9294	0.0366	0.0372	0.983871
2296	25752	rfMRI connectivity (ICA25 edge 78)	rfMRI connectivity	-0.1828	0.1457	0.2096	0.0633	0.0359	1.76323
2297	25752	rfMRI connectivity (ICA25 edge 79)	rfMRI connectivity	-0.0115	0.0902	0.8986	0.1455	0.04	3.6375
2298	25752	rfMRI connectivity (ICA25 edge 80)	rfMRI connectivity	0.227	0.1662	0.1721	0.0431	0.0348	1.23851
2299	25752	rfMRI connectivity (ICA25 edge 81)	rfMRI connectivity	0.0371	0.1015	0.7149	0.0988	0.0402	2.45771
2300	25752	rfMRI connectivity (ICA25 edge 82)	rfMRI connectivity	0.1795	0.1257	0.1531	0.0671	0.039	1.72051
2301	25752	rfMRI connectivity (ICA25 edge 83)	rfMRI connectivity	-0.0067	0.1484	0.9641	0.0552	0.0396	1.39394
2302	25752	rfMRI connectivity (ICA25 edge 84)	rfMRI connectivity	-0.0867	0.1106	0.4329	0.088	0.0411	2.14112
2303	25752	rfMRI connectivity (ICA25 edge 85)	rfMRI connectivity	-0.1675	0.1933	0.3861	0.0419	0.042	0.997619
2304	25752	rfMRI connectivity (ICA25 edge 86)	rfMRI connectivity	0.1352	0.123	0.2717	0.0744	0.035	2.12571
2305	25752	rfMRI connectivity (ICA25 edge 87)	rfMRI connectivity	0.0086	0.1803	0.9621	0.0347	0.0389	0.892031
2306	25752	rfMRI connectivity (ICA25 edge 88)	rfMRI connectivity	0.1363	0.1431	0.3407	0.0463	0.0356	1.30056
2307	25752	rfMRI connectivity (ICA25 edge 89)	rfMRI connectivity	-0.2621	0.2571	0.308	0.0266	0.038	0.7
2308	25752	rfMRI connectivity (ICA25 edge 90)	rfMRI connectivity	0.2658	0.1814	0.143	0.0484	0.0371	1.30458
2309	25752	rfMRI connectivity (ICA25 edge 91)	rfMRI connectivity	-0.0186	0.2164	0.9314	0.0243	0.0399	0.609023
2310	25752	rfMRI connectivity (ICA25 edge 92)	rfMRI connectivity	-0.1105	0.2281	0.6281	0.0245	0.0351	0.698006
2311	25752	rfMRI connectivity (ICA25 edge 93)	rfMRI connectivity	0.2594	0.2023	0.1999	0.0382	0.0329	1.16109
2312	25752	rfMRI connectivity (ICA25 edge 94)	rfMRI connectivity				-0.0095	0.0401	-0.236908
2313	25752	rfMRI connectivity (ICA25 edge 95)	rfMRI connectivity				-0.0117	0.0359	-0.325905
2314	25752	rfMRI connectivity (ICA25 edge 96)	rfMRI connectivity	-0.0544	0.1126	0.6288	0.077	0.0377	2.04244
2315	25752	rfMRI connectivity (ICA25 edge 97)	rfMRI connectivity	-0.0785	0.1086	0.4696	0.0873	0.0412	2.11893
2316	25752	rfMRI connectivity (ICA25 edge 98)	rfMRI connectivity				-0.0111	0.038	-0.292105
2317	25752	rfMRI connectivity (ICA25 edge 99)	rfMRI connectivity	0.0933	0.1923	0.6275	0.0367	0.0402	0.912935
2318	25752	rfMRI connectivity (ICA25 edge 100)	rfMRI connectivity	-0.181	0.1182	0.1257	0.0757	0.0377	2.00796
2319	25752	rfMRI connectivity (ICA25 edge 101)	rfMRI connectivity	-0.064	0.1102	0.5614	0.0862	0.0398	2.16583
2320	25752	rfMRI connectivity (ICA25 edge 102)	rfMRI connectivity	0.0547	0.0845	0.5171	0.1646	0.0418	3.9378
2321	25752	rfMRI connectivity (ICA25 edge 103)	rfMRI connectivity	0.0276	0.1063	0.7953	0.0946	0.0385	2.45714
2322	25752	rfMRI connectivity (ICA25 edge 104)	rfMRI connectivity	0.1994	0.2045	0.3296	0.0375	0.0361	1.03878
2323	25752	rfMRI connectivity (ICA25 edge 105)	rfMRI connectivity	0.2388	0.3312	0.4709	0.0211	0.0358	0.589385
2324	25752	rfMRI connectivity (ICA25 edge 106)	rfMRI connectivity	-0.1575	0.1057	0.1362	0.0988	0.0405	2.43951
2325	25752	rfMRI connectivity (ICA25 edge 107)	rfMRI connectivity				-0.0237	0.0322	-0.736025
2326	25752	rfMRI connectivity (ICA25 edge 108)	rfMRI connectivity	-0.1253	0.0968	0.1956	0.1144	0.039	2.93333
2327	25752	rfMRI connectivity (ICA25 edge 109)	rfMRI connectivity	0.1404	0.1195	0.2403	0.0798	0.0393	2.03053
2328	25752	rfMRI connectivity (ICA25 edge 110)	rfMRI connectivity	0.1032	0.1243	0.4062	0.0736	0.0397	1.8539
2329	25752	rfMRI connectivity (ICA25 edge 111)	rfMRI connectivity	-0.0221	0.1033	0.8308	0.1093	0.0379	2.88391
2330	25752	rfMRI connectivity (ICA25 edge 112)	rfMRI connectivity	0.0204	0.1272	0.8728	0.0593	0.0386	1.53627
2331	25752	rfMRI connectivity (ICA25 edge 113)	rfMRI connectivity	0.3449	0.1284	0.0072	0.0723	0.0373	1.93834
2332	25752	rfMRI connectivity (ICA25 edge 114)	rfMRI connectivity	0.0196	0.1589	0.9019	0.0463	0.0398	1.16332
2333	25752	rfMRI connectivity (ICA25 edge 115)	rfMRI connectivity	-0.4506	0.6302	0.4746	0.0164	0.0352	0.465909
2334	25752	rfMRI connectivity (ICA25 edge 116)	rfMRI connectivity	0.0405	0.1965	0.8367	0.0281	0.0371	0.757412
2335	25752	rfMRI connectivity (ICA25 edge 117)	rfMRI connectivity	-0.1098	0.238	0.6446	0.0274	0.0389	0.70437
2336	25752	rfMRI connectivity (ICA25 edge 118)	rfMRI connectivity	-0.0098	0.113	0.9308	0.0861	0.0448	1.92188
2337	25752	rfMRI connectivity (ICA25 edge 119)	rfMRI connectivity	-0.0285	0.1315	0.8283	0.0615	0.0374	1.64439
2338	25752	rfMRI connectivity (ICA25 edge 120)	rfMRI connectivity	-0.0051	0.1086	0.9623	0.0808	0.0437	1.84897
2339	25752	rfMRI connectivity (ICA25 edge 121)	rfMRI connectivity	-0.0683	0.1562	0.662	0.0522	0.0373	1.39946
2340	25752	rfMRI connectivity (ICA25 edge 122)	rfMRI connectivity				-0.0564	0.0374	-1.50802
2341	25752	rfMRI connectivity (ICA25 edge 123)	rfMRI connectivity				-0.0401	0.0335	-1.19701
2342	25752	rfMRI connectivity (ICA25 edge 124)	rfMRI connectivity
2343	25752	rfMRI connectivity (ICA25 edge 125)	rfMRI connectivity	-0.0308	0.1144	0.7881	0.0888	0.0473	1.87738
2344	25752	rfMRI connectivity (ICA25 edge 126)	rfMRI connectivity	-0.143	0.1177	0.2243	0.0751	0.0399	1.88221
2345	25752	rfMRI connectivity (ICA25 edge 127)	rfMRI connectivity				-0.0429	0.0359	-1.19499
2346	25752	rfMRI connectivity (ICA25 edge 128)	rfMRI connectivity	0.0411	0.1171	0.7256	0.0825	0.04	2.0625
2347	25752	rfMRI connectivity (ICA25 edge 129)	rfMRI connectivity	0.1273	0.1007	0.2062	0.1074	0.0389	2.76093
2348	25752	rfMRI connectivity (ICA25 edge 130)	rfMRI connectivity	0.0048	0.1291	0.9701	0.0756	0.0382	1.97906
2349	25752	rfMRI connectivity (ICA25 edge 131)	rfMRI connectivity	-0.3664	0.5954	0.5383	0.0156	0.0374	0.417112
2350	25752	rfMRI connectivity (ICA25 edge 132)	rfMRI connectivity	-0.0233	0.1096	0.832	0.0807	0.0402	2.00746
2351	25752	rfMRI connectivity (ICA25 edge 133)	rfMRI connectivity	0.1285	0.1203	0.2857	0.0769	0.038	2.02368
2352	25752	rfMRI connectivity (ICA25 edge 134)	rfMRI connectivity	-0.1404	0.2253	0.5331	0.0274	0.0393	0.697201
2353	25752	rfMRI connectivity (ICA25 edge 135)	rfMRI connectivity	0.2718	0.2416	0.2607	0.0317	0.0365	0.868493
2354	25752	rfMRI connectivity (ICA25 edge 136)	rfMRI connectivity	0.2427	0.151	0.1079	0.0569	0.0389	1.46272
2355	25752	rfMRI connectivity (ICA25 edge 137)	rfMRI connectivity	-0.142	0.1577	0.3679	0.0455	0.0403	1.12903
2356	25752	rfMRI connectivity (ICA25 edge 138)	rfMRI connectivity	0.1502	0.1402	0.284	0.0491	0.0367	1.33787
2357	25752	rfMRI connectivity (ICA25 edge 139)	rfMRI connectivity	-0.3934	0.141	0.0053	0.0926	0.0435	2.12874
2358	25752	rfMRI connectivity (ICA25 edge 140)	rfMRI connectivity				-0.0579	0.0402	-1.4403
2359	25752	rfMRI connectivity (ICA25 edge 141)	rfMRI connectivity	-0.3754	0.4182	0.3693	0.0226	0.0363	0.62259
2360	25752	rfMRI connectivity (ICA25 edge 142)	rfMRI connectivity	-0.2294	0.1569	0.1437	0.0538	0.0362	1.48619
2361	25752	rfMRI connectivity (ICA25 edge 143)	rfMRI connectivity	-0.216	0.1972	0.2734	0.0399	0.038	1.05
2362	25752	rfMRI connectivity (ICA25 edge 144)	rfMRI connectivity	0.2124	0.1508	0.159	0.0677	0.041	1.65122
2363	25752	rfMRI connectivity (ICA25 edge 145)	rfMRI connectivity	0.0052	0.2132	0.9807	0.0294	0.0387	0.75969
2364	25752	rfMRI connectivity (ICA25 edge 146)	rfMRI connectivity	0.0798	0.0946	0.399	0.121	0.0389	3.11054
2365	25752	rfMRI connectivity (ICA25 edge 147)	rfMRI connectivity	0.1353	0.1321	0.3057	0.0632	0.0379	1.66755
2366	25752	rfMRI connectivity (ICA25 edge 148)	rfMRI connectivity	0.128	0.115	0.2657	0.0769	0.0339	2.26844
2367	25752	rfMRI connectivity (ICA25 edge 149)	rfMRI connectivity	0.2068	0.1163	0.0754	0.0811	0.0364	2.22802
2368	25752	rfMRI connectivity (ICA25 edge 150)	rfMRI connectivity	-0.0292	0.2128	0.8909	0.0231	0.0382	0.604712
2369	25752	rfMRI connectivity (ICA25 edge 151)	rfMRI connectivity	-0.1485	0.1315	0.2586	0.0669	0.0369	1.81301
2370	25752	rfMRI connectivity (ICA25 edge 152)	rfMRI connectivity	0.0064	0.2616	0.9806	0.0157	0.0371	0.423181
2371	25752	rfMRI connectivity (ICA25 edge 153)	rfMRI connectivity	0.4147	0.8619	0.6304	0.0139	0.0405	0.34321
2372	25752	rfMRI connectivity (ICA25 edge 154)	rfMRI connectivity	0.3778	0.2671	0.1572	0.0337	0.0389	0.866324
2373	25752	rfMRI connectivity (ICA25 edge 155)	rfMRI connectivity	-0.1515	0.1543	0.3263	0.0482	0.0392	1.22959
2374	25752	rfMRI connectivity (ICA25 edge 156)	rfMRI connectivity				-0.0015	0.0339	-0.0442478
2375	25752	rfMRI connectivity (ICA25 edge 157)	rfMRI connectivity				-0.0369	0.0378	-0.97619
2376	25752	rfMRI connectivity (ICA25 edge 158)	rfMRI connectivity	-0.2048	0.2729	0.453	0.0216	0.0374	0.57754
2377	25752	rfMRI connectivity (ICA25 edge 159)	rfMRI connectivity
2378	25752	rfMRI connectivity (ICA25 edge 160)	rfMRI connectivity	-0.1085	0.3358	0.7465	0.0134	0.0373	0.359249
2379	25752	rfMRI connectivity (ICA25 edge 161)	rfMRI connectivity
2380	25752	rfMRI connectivity (ICA25 edge 162)	rfMRI connectivity	0.0494	0.1515	0.7442	0.0411	0.0393	1.0458
2381	25752	rfMRI connectivity (ICA25 edge 163)	rfMRI connectivity
2382	25752	rfMRI connectivity (ICA25 edge 164)	rfMRI connectivity	-0.1616	0.2846	0.5701	0.0203	0.0368	0.55163
2383	25752	rfMRI connectivity (ICA25 edge 165)	rfMRI connectivity	0.0141	0.1426	0.9211	0.054	0.0411	1.31387
2384	25752	rfMRI connectivity (ICA25 edge 166)	rfMRI connectivity	0.4843	0.9152	0.5967	0.0145	0.0374	0.387701
2385	25752	rfMRI connectivity (ICA25 edge 167)	rfMRI connectivity	0.1538	0.3178	0.6284	0.018	0.0376	0.478723
2386	25752	rfMRI connectivity (ICA25 edge 168)	rfMRI connectivity				-0.01	0.0374	-0.26738
2387	25752	rfMRI connectivity (ICA25 edge 169)	rfMRI connectivity	0.0468	0.1979	0.813	0.0275	0.0377	0.729443
2388	25752	rfMRI connectivity (ICA25 edge 170)	rfMRI connectivity	-0.1222	0.1528	0.4239	0.0554	0.0375	1.47733
2389	25752	rfMRI connectivity (ICA25 edge 171)	rfMRI connectivity				-0.0274	0.0364	-0.752747
2390	25752	rfMRI connectivity (ICA25 edge 172)	rfMRI connectivity	0.1216	0.1	0.2243	0.106	0.0388	2.73196
2391	25752	rfMRI connectivity (ICA25 edge 173)	rfMRI connectivity	0.0422	0.2865	0.8828	0.015	0.0406	0.369458
2392	25752	rfMRI connectivity (ICA25 edge 174)	rfMRI connectivity	-0.05	0.1062	0.638	0.0991	0.0405	2.44691
2393	25752	rfMRI connectivity (ICA25 edge 175)	rfMRI connectivity	0.1771	0.0979	0.0705	0.1005	0.0381	2.6378
2394	25752	rfMRI connectivity (ICA25 edge 176)	rfMRI connectivity				-0.0008	0.0328	-0.0243902
2395	25752	rfMRI connectivity (ICA25 edge 177)	rfMRI connectivity	-0.1772	0.1511	0.2409	0.0561	0.0429	1.30769
2396	25752	rfMRI connectivity (ICA25 edge 178)	rfMRI connectivity	0.118	0.1059	0.2648	0.1016	0.039	2.60513
2397	25752	rfMRI connectivity (ICA25 edge 179)	rfMRI connectivity	-0.0328	0.0965	0.7339	0.0942	0.0389	2.42159
2398	25752	rfMRI connectivity (ICA25 edge 180)	rfMRI connectivity	-0.2732	0.1449	0.0594	0.0711	0.0385	1.84675
2399	25752	rfMRI connectivity (ICA25 edge 181)	rfMRI connectivity	-0.0333	0.1066	0.7548	0.0773	0.0371	2.08356
2400	25752	rfMRI connectivity (ICA25 edge 182)	rfMRI connectivity	-0.584	0.7193	0.4169	0.0157	0.0335	0.468657
2401	25752	rfMRI connectivity (ICA25 edge 183)	rfMRI connectivity	0.0236	0.2437	0.923	0.0172	0.0372	0.462366
2402	25752	rfMRI connectivity (ICA25 edge 184)	rfMRI connectivity	-0.0684	0.2105	0.7454	0.0279	0.0355	0.785915
2403	25752	rfMRI connectivity (ICA25 edge 185)	rfMRI connectivity				-0.0159	0.0381	-0.417323
2404	25752	rfMRI connectivity (ICA25 edge 186)	rfMRI connectivity	0.0321	0.1333	0.8095	0.0588	0.0367	1.60218
2405	25752	rfMRI connectivity (ICA25 edge 187)	rfMRI connectivity	-0.2701	0.1356	0.0464	0.0736	0.042	1.75238
2406	25752	rfMRI connectivity (ICA25 edge 188)	rfMRI connectivity				-0.0787	0.0362	-2.17403
2407	25752	rfMRI connectivity (ICA25 edge 189)	rfMRI connectivity	-0.0027	0.136	0.9841	0.0457	0.0377	1.2122
2408	25752	rfMRI connectivity (ICA25 edge 190)	rfMRI connectivity	-0.16	0.1922	0.4052	0.039	0.0344	1.13372
2409	25752	rfMRI connectivity (ICA25 edge 191)	rfMRI connectivity	0.1808	0.1726	0.2948	0.0413	0.037	1.11622
2410	25752	rfMRI connectivity (ICA25 edge 192)	rfMRI connectivity				-0.0485	0.0368	-1.31793
2411	25752	rfMRI connectivity (ICA25 edge 193)	rfMRI connectivity	0.095	0.0919	0.3015	0.1531	0.0415	3.68916
2412	25752	rfMRI connectivity (ICA25 edge 194)	rfMRI connectivity	-0.1265	0.3461	0.7149	0.014	0.0388	0.360825
2413	25752	rfMRI connectivity (ICA25 edge 195)	rfMRI connectivity	-0.0189	0.1006	0.8512	0.1292	0.0327	3.95107
2414	25752	rfMRI connectivity (ICA25 edge 196)	rfMRI connectivity	-0.0625	0.0961	0.5154	0.1531	0.0407	3.76167
2415	25752	rfMRI connectivity (ICA25 edge 197)	rfMRI connectivity	0.2225	0.1793	0.2144	0.0453	0.0381	1.18898
2416	25752	rfMRI connectivity (ICA25 edge 198)	rfMRI connectivity	-0.0844	0.1532	0.5817	0.0504	0.0334	1.50898
2417	25752	rfMRI connectivity (ICA25 edge 199)	rfMRI connectivity				-0.0255	0.0376	-0.678191
2418	25752	rfMRI connectivity (ICA25 edge 200)	rfMRI connectivity	0.1996	0.1136	0.0789	0.0914	0.0397	2.30227
2419	25752	rfMRI connectivity (ICA25 edge 201)	rfMRI connectivity	0.1301	0.2506	0.6036	0.0254	0.0394	0.64467
2420	25752	rfMRI connectivity (ICA25 edge 202)	rfMRI connectivity	0.1755	0.2918	0.5476	0.0197	0.0358	0.550279
2421	25752	rfMRI connectivity (ICA25 edge 203)	rfMRI connectivity	0.1199	0.1356	0.3765	0.0554	0.0366	1.51366
2422	25752	rfMRI connectivity (ICA25 edge 204)	rfMRI connectivity	-0.0002	0.1286	0.9989	0.0737	0.0397	1.85642
2423	25752	rfMRI connectivity (ICA25 edge 205)	rfMRI connectivity	-0.0997	0.0959	0.2985	0.139	0.0424	3.2783
2424	25752	rfMRI connectivity (ICA25 edge 206)	rfMRI connectivity	0.0225	0.1214	0.8532	0.0831	0.0417	1.99281
2425	25752	rfMRI connectivity (ICA25 edge 207)	rfMRI connectivity
2426	25752	rfMRI connectivity (ICA25 edge 208)	rfMRI connectivity	0.2344	0.1533	0.1262	0.0533	0.0408	1.30637
2427	25752	rfMRI connectivity (ICA25 edge 209)	rfMRI connectivity				-0.0073	0.0409	-0.178484
2428	25752	rfMRI connectivity (ICA25 edge 210)	rfMRI connectivity	0.2387	0.1359	0.0789	0.0727	0.044	1.65227
2429	25753	rfMRI connectivity (ICA100 edge 1)	rfMRI connectivity	-0.2895	0.3652	0.4279	0.0194	0.0351	0.552707
2430	25753	rfMRI connectivity (ICA100 edge 2)	rfMRI connectivity				-0.0401	0.0292	-1.37329
2431	25753	rfMRI connectivity (ICA100 edge 3)	rfMRI connectivity	0.0938	0.1815	0.6053	0.0328	0.0406	0.807882
2432	25753	rfMRI connectivity (ICA100 edge 4)	rfMRI connectivity				-0.0418	0.034	-1.22941
2433	25753	rfMRI connectivity (ICA100 edge 5)	rfMRI connectivity	0.1374	0.128	0.2834	0.0695	0.0402	1.72886
2434	25753	rfMRI connectivity (ICA100 edge 6)	rfMRI connectivity	-0.255	0.1377	0.064	0.0674	0.0402	1.67662
2435	25753	rfMRI connectivity (ICA100 edge 7)	rfMRI connectivity	0.0186	0.1745	0.9153	0.0293	0.0383	0.765013
2436	25753	rfMRI connectivity (ICA100 edge 8)	rfMRI connectivity				-0.0333	0.0404	-0.824257
2437	25753	rfMRI connectivity (ICA100 edge 9)	rfMRI connectivity				-0.0195	0.0371	-0.525606
2438	25753	rfMRI connectivity (ICA100 edge 10)	rfMRI connectivity	0.1823	0.168	0.2779	0.0453	0.0402	1.12687
2439	25753	rfMRI connectivity (ICA100 edge 11)	rfMRI connectivity				-0.0002	0.0429	-0.004662
2440	25753	rfMRI connectivity (ICA100 edge 12)	rfMRI connectivity	-0.0116	0.1622	0.9429	0.0394	0.0379	1.03958
2441	25753	rfMRI connectivity (ICA100 edge 13)	rfMRI connectivity				-0.0078	0.0388	-0.201031
2442	25753	rfMRI connectivity (ICA100 edge 14)	rfMRI connectivity
2443	25753	rfMRI connectivity (ICA100 edge 15)	rfMRI connectivity				-0.0376	0.0362	-1.03867
2444	25753	rfMRI connectivity (ICA100 edge 16)	rfMRI connectivity				-0.022	0.037	-0.594595
2445	25753	rfMRI connectivity (ICA100 edge 17)	rfMRI connectivity	0.3829	0.4073	0.3472	0.0231	0.0379	0.609499
2446	25753	rfMRI connectivity (ICA100 edge 18)	rfMRI connectivity
2447	25753	rfMRI connectivity (ICA100 edge 19)	rfMRI connectivity	0.028	0.1611	0.862	0.0456	0.0449	1.01559
2448	25753	rfMRI connectivity (ICA100 edge 20)	rfMRI connectivity	-0.2015	0.1413	0.1539	0.0705	0.0382	1.84555
2449	25753	rfMRI connectivity (ICA100 edge 21)	rfMRI connectivity
2450	25753	rfMRI connectivity (ICA100 edge 22)	rfMRI connectivity	-0.0293	0.0653	0.6536	0.2225	0.0438	5.07991
2451	25753	rfMRI connectivity (ICA100 edge 23)	rfMRI connectivity	-0.082	0.4446	0.8536	0.0133	0.0412	0.322816
2452	25753	rfMRI connectivity (ICA100 edge 24)	rfMRI connectivity	-0.1133	0.1716	0.5093	0.0441	0.0355	1.24225
2453	25753	rfMRI connectivity (ICA100 edge 25)	rfMRI connectivity	0.0877	0.1091	0.4214	0.1147	0.0411	2.79075
2454	25753	rfMRI connectivity (ICA100 edge 26)	rfMRI connectivity	-0.1415	0.3177	0.656	0.0138	0.0361	0.382271
2455	25753	rfMRI connectivity (ICA100 edge 27)	rfMRI connectivity	0.1318	0.1064	0.2155	0.096	0.0394	2.43655
2456	25753	rfMRI connectivity (ICA100 edge 28)	rfMRI connectivity				-0.0171	0.0407	-0.420147
2457	25753	rfMRI connectivity (ICA100 edge 29)	rfMRI connectivity	0.1324	0.2704	0.6245	0.0205	0.0359	0.571031
2458	25753	rfMRI connectivity (ICA100 edge 30)	rfMRI connectivity	0.3193	0.2039	0.1172	0.0407	0.0361	1.12742
2459	25753	rfMRI connectivity (ICA100 edge 31)	rfMRI connectivity				-0.0245	0.0345	-0.710145
2460	25753	rfMRI connectivity (ICA100 edge 32)	rfMRI connectivity				-0.0293	0.0357	-0.820728
2461	25753	rfMRI connectivity (ICA100 edge 33)	rfMRI connectivity	0.0474	0.1206	0.6942	0.0787	0.0413	1.90557
2462	25753	rfMRI connectivity (ICA100 edge 34)	rfMRI connectivity	-0.5451	0.6531	0.4039	0.0193	0.0399	0.483709
2463	25753	rfMRI connectivity (ICA100 edge 35)	rfMRI connectivity	-0.0045	0.1412	0.9743	0.0597	0.0424	1.40802
2464	25753	rfMRI connectivity (ICA100 edge 36)	rfMRI connectivity
2465	25753	rfMRI connectivity (ICA100 edge 37)	rfMRI connectivity				-0.0023	0.0373	-0.0616622
2466	25753	rfMRI connectivity (ICA100 edge 38)	rfMRI connectivity	0.0461	0.1068	0.6658	0.094	0.0377	2.49337
2467	25753	rfMRI connectivity (ICA100 edge 39)	rfMRI connectivity	0.0065	0.114	0.9547	0.1111	0.0452	2.45796
2468	25753	rfMRI connectivity (ICA100 edge 40)	rfMRI connectivity	-0.01	0.1216	0.9346	0.0526	0.0366	1.43716
2469	25753	rfMRI connectivity (ICA100 edge 41)	rfMRI connectivity	-0.1102	0.1821	0.5451	0.0356	0.0376	0.946809
2470	25753	rfMRI connectivity (ICA100 edge 42)	rfMRI connectivity				-0.0293	0.0403	-0.727047
2471	25753	rfMRI connectivity (ICA100 edge 43)	rfMRI connectivity	0.1153	0.1672	0.4905	0.0482	0.0411	1.17275
2472	25753	rfMRI connectivity (ICA100 edge 44)	rfMRI connectivity	0.2221	0.1505	0.14	0.057	0.0415	1.37349
2473	25753	rfMRI connectivity (ICA100 edge 45)	rfMRI connectivity	-0.0134	0.0965	0.8896	0.1117	0.0392	2.84949
2474	25753	rfMRI connectivity (ICA100 edge 46)	rfMRI connectivity	-0.0431	0.1933	0.8237	0.0246	0.0363	0.677686
2475	25753	rfMRI connectivity (ICA100 edge 47)	rfMRI connectivity	-0.1565	0.2144	0.4656	0.0313	0.0404	0.774752
2476	25753	rfMRI connectivity (ICA100 edge 48)	rfMRI connectivity	0.2753	0.2252	0.2215	0.0382	0.0389	0.982005
2477	25753	rfMRI connectivity (ICA100 edge 49)	rfMRI connectivity				-0.0804	0.0339	-2.37168
2478	25753	rfMRI connectivity (ICA100 edge 50)	rfMRI connectivity	0.0387	0.0937	0.6798	0.1335	0.0384	3.47656
2479	25753	rfMRI connectivity (ICA100 edge 51)	rfMRI connectivity				-0.0268	0.0398	-0.673367
2480	25753	rfMRI connectivity (ICA100 edge 52)	rfMRI connectivity	-0.1177	0.1355	0.3848	0.0558	0.0371	1.50404
2481	25753	rfMRI connectivity (ICA100 edge 53)	rfMRI connectivity	-0.2655	0.1913	0.1652	0.0454	0.0402	1.12935
2482	25753	rfMRI connectivity (ICA100 edge 54)	rfMRI connectivity				-0.0044	0.0404	-0.108911
2483	25753	rfMRI connectivity (ICA100 edge 55)	rfMRI connectivity	-0.145	0.1462	0.3213	0.0554	0.0422	1.3128
2484	25753	rfMRI connectivity (ICA100 edge 56)	rfMRI connectivity				-0.008	0.0388	-0.206186
2485	25753	rfMRI connectivity (ICA100 edge 57)	rfMRI connectivity
2486	25753	rfMRI connectivity (ICA100 edge 58)	rfMRI connectivity	0.0229	0.115	0.8423	0.0684	0.0415	1.64819
2487	25753	rfMRI connectivity (ICA100 edge 59)	rfMRI connectivity	-0.437	0.504	0.3859	0.0207	0.0352	0.588068
2488	25753	rfMRI connectivity (ICA100 edge 60)	rfMRI connectivity	0.0871	0.1075	0.4177	0.112	0.0404	2.77228
2489	25753	rfMRI connectivity (ICA100 edge 61)	rfMRI connectivity				-0.0262	0.041	-0.639024
2490	25753	rfMRI connectivity (ICA100 edge 62)	rfMRI connectivity	-0.14	0.1462	0.3384	0.0615	0.0396	1.55303
2491	25753	rfMRI connectivity (ICA100 edge 63)	rfMRI connectivity
2492	25753	rfMRI connectivity (ICA100 edge 64)	rfMRI connectivity				-0.0259	0.0406	-0.637931
2493	25753	rfMRI connectivity (ICA100 edge 65)	rfMRI connectivity	0.4139	0.3272	0.2059	0.0279	0.0364	0.766484
2494	25753	rfMRI connectivity (ICA100 edge 66)	rfMRI connectivity	-0.0863	0.1059	0.4153	0.1139	0.0388	2.93557
2495	25753	rfMRI connectivity (ICA100 edge 67)	rfMRI connectivity				-0.0434	0.0301	-1.44186
2496	25753	rfMRI connectivity (ICA100 edge 68)	rfMRI connectivity
2497	25753	rfMRI connectivity (ICA100 edge 69)	rfMRI connectivity				-0.0336	0.0368	-0.913043
2498	25753	rfMRI connectivity (ICA100 edge 70)	rfMRI connectivity	0.0931	0.1189	0.4334	0.076	0.0356	2.13483
2499	25753	rfMRI connectivity (ICA100 edge 71)	rfMRI connectivity	0.2123	0.127	0.0946	0.0882	0.0393	2.24427
2500	25753	rfMRI connectivity (ICA100 edge 72)	rfMRI connectivity	0.2626	0.1933	0.1743	0.0414	0.0349	1.18625
2501	25753	rfMRI connectivity (ICA100 edge 73)	rfMRI connectivity
2502	25753	rfMRI connectivity (ICA100 edge 74)	rfMRI connectivity	0.2588	0.4013	0.5191	0.0234	0.0371	0.630728
2503	25753	rfMRI connectivity (ICA100 edge 75)	rfMRI connectivity	-0.013	0.127	0.9183	0.0668	0.0377	1.77188
2504	25753	rfMRI connectivity (ICA100 edge 76)	rfMRI connectivity	0.1075	0.1072	0.3161	0.1044	0.0406	2.57143
2505	25753	rfMRI connectivity (ICA100 edge 77)	rfMRI connectivity	-0.1199	0.1415	0.3967	0.05	0.0347	1.44092
2506	25753	rfMRI connectivity (ICA100 edge 78)	rfMRI connectivity	0.117	0.13	0.3684	0.0832	0.0383	2.17232
2507	25753	rfMRI connectivity (ICA100 edge 79)	rfMRI connectivity	0.0969	0.1368	0.4788	0.0637	0.0348	1.83046
2508	25753	rfMRI connectivity (ICA100 edge 80)	rfMRI connectivity				-0.0213	0.0318	-0.669811
2509	25753	rfMRI connectivity (ICA100 edge 81)	rfMRI connectivity	0.0118	0.1281	0.9267	0.0786	0.0404	1.94554
2510	25753	rfMRI connectivity (ICA100 edge 82)	rfMRI connectivity	-0.0473	0.1537	0.758	0.0576	0.0446	1.29148
2511	25753	rfMRI connectivity (ICA100 edge 83)	rfMRI connectivity	0.168	0.1391	0.2271	0.0575	0.0375	1.53333
2512	25753	rfMRI connectivity (ICA100 edge 84)	rfMRI connectivity	0.1426	0.1546	0.3564	0.0417	0.0375	1.112
2513	25753	rfMRI connectivity (ICA100 edge 85)	rfMRI connectivity	0.0275	0.1382	0.8421	0.0889	0.0416	2.13702
2514	25753	rfMRI connectivity (ICA100 edge 86)	rfMRI connectivity	-0.0738	0.1719	0.6677	0.0404	0.0353	1.14448
2515	25753	rfMRI connectivity (ICA100 edge 87)	rfMRI connectivity	-0.0027	0.1238	0.9829	0.0868	0.0397	2.1864
2516	25753	rfMRI connectivity (ICA100 edge 88)	rfMRI connectivity	0.1101	0.1796	0.5397	0.0409	0.0375	1.09067
2517	25753	rfMRI connectivity (ICA100 edge 89)	rfMRI connectivity				-0.0202	0.0394	-0.51269
2518	25753	rfMRI connectivity (ICA100 edge 90)	rfMRI connectivity	0.2689	0.1902	0.1573	0.0446	0.035	1.27429
2519	25753	rfMRI connectivity (ICA100 edge 91)	rfMRI connectivity	-0.1434	0.1385	0.3003	0.0497	0.0359	1.3844
2520	25753	rfMRI connectivity (ICA100 edge 92)	rfMRI connectivity				-0.0268	0.0356	-0.752809
2521	25753	rfMRI connectivity (ICA100 edge 93)	rfMRI connectivity	-0.0289	0.0937	0.7575	0.1092	0.0377	2.89655
2522	25753	rfMRI connectivity (ICA100 edge 94)	rfMRI connectivity
2523	25753	rfMRI connectivity (ICA100 edge 95)	rfMRI connectivity	0.2399	0.2829	0.3965	0.0271	0.0378	0.716931
2524	25753	rfMRI connectivity (ICA100 edge 96)	rfMRI connectivity	-0.0892	0.253	0.7243	0.0186	0.0395	0.470886
2525	25753	rfMRI connectivity (ICA100 edge 97)	rfMRI connectivity	0.0028	0.1689	0.9868	0.0406	0.0372	1.0914
2526	25753	rfMRI connectivity (ICA100 edge 98)	rfMRI connectivity				-0.0002	0.0382	-0.0052356
2527	25753	rfMRI connectivity (ICA100 edge 99)	rfMRI connectivity	0.3893	0.169	0.0212	0.0566	0.0369	1.53388
2528	25753	rfMRI connectivity (ICA100 edge 100)	rfMRI connectivity	0.0502	0.1119	0.6535	0.0955	0.0369	2.58808
2529	25753	rfMRI connectivity (ICA100 edge 101)	rfMRI connectivity	0.0573	0.0946	0.5447	0.1123	0.045	2.49556
2530	25753	rfMRI connectivity (ICA100 edge 102)	rfMRI connectivity	0.0426	0.181	0.8139	0.0339	0.0394	0.860406
2531	25753	rfMRI connectivity (ICA100 edge 103)	rfMRI connectivity
2532	25753	rfMRI connectivity (ICA100 edge 104)	rfMRI connectivity	0.0118	0.141	0.933	0.0637	0.0401	1.58853
2533	25753	rfMRI connectivity (ICA100 edge 105)	rfMRI connectivity	0.0291	0.1872	0.8765	0.0288	0.039	0.738462
2534	25753	rfMRI connectivity (ICA100 edge 106)	rfMRI connectivity	0.2078	0.2447	0.3958	0.0271	0.0387	0.700258
2535	25753	rfMRI connectivity (ICA100 edge 107)	rfMRI connectivity				-0.0159	0.0331	-0.480363
2536	25753	rfMRI connectivity (ICA100 edge 108)	rfMRI connectivity	0.1116	0.1683	0.5071	0.0364	0.0384	0.947917
2537	25753	rfMRI connectivity (ICA100 edge 109)	rfMRI connectivity	-0.2813	0.274	0.3046	0.0293	0.0393	0.745547
2538	25753	rfMRI connectivity (ICA100 edge 110)	rfMRI connectivity				-0.0237	0.033	-0.718182
2539	25753	rfMRI connectivity (ICA100 edge 111)	rfMRI connectivity				-0.0128	0.0344	-0.372093
2540	25753	rfMRI connectivity (ICA100 edge 112)	rfMRI connectivity				-0.0508	0.0319	-1.59248
2541	25753	rfMRI connectivity (ICA100 edge 113)	rfMRI connectivity	0.1908	0.1969	0.3324	0.0362	0.0379	0.955145
2542	25753	rfMRI connectivity (ICA100 edge 114)	rfMRI connectivity				-0.006	0.039	-0.153846
2543	25753	rfMRI connectivity (ICA100 edge 115)	rfMRI connectivity	-0.1502	0.7951	0.8502	0.0118	0.0389	0.303342
2544	25753	rfMRI connectivity (ICA100 edge 116)	rfMRI connectivity	-0.0088	0.2083	0.9665	0.0243	0.0323	0.752322
2545	25753	rfMRI connectivity (ICA100 edge 117)	rfMRI connectivity				-0.0214	0.0338	-0.633136
2546	25753	rfMRI connectivity (ICA100 edge 118)	rfMRI connectivity
2547	25753	rfMRI connectivity (ICA100 edge 119)	rfMRI connectivity				-0.0094	0.0388	-0.242268
2548	25753	rfMRI connectivity (ICA100 edge 120)	rfMRI connectivity				-0.0096	0.0342	-0.280702
2549	25753	rfMRI connectivity (ICA100 edge 121)	rfMRI connectivity				-0.0019	0.0368	-0.0516304
2550	25753	rfMRI connectivity (ICA100 edge 122)	rfMRI connectivity	-0.0044	0.1537	0.9774	0.0429	0.0364	1.17857
2551	25753	rfMRI connectivity (ICA100 edge 123)	rfMRI connectivity	-0.0908	0.2039	0.6561	0.0292	0.0407	0.717445
2552	25753	rfMRI connectivity (ICA100 edge 124)	rfMRI connectivity	-0.0185	0.0962	0.8477	0.1122	0.0397	2.8262
2553	25753	rfMRI connectivity (ICA100 edge 125)	rfMRI connectivity	0.1025	0.1898	0.5893	0.0329	0.0358	0.918994
2554	25753	rfMRI connectivity (ICA100 edge 126)	rfMRI connectivity	0.4408	0.4525	0.33	0.0213	0.0367	0.580381
2555	25753	rfMRI connectivity (ICA100 edge 127)	rfMRI connectivity	-0.0257	0.1481	0.862	0.0493	0.0387	1.2739
2556	25753	rfMRI connectivity (ICA100 edge 128)	rfMRI connectivity	-0.083	0.1633	0.6112	0.0431	0.0443	0.972912
2557	25753	rfMRI connectivity (ICA100 edge 129)	rfMRI connectivity
2558	25753	rfMRI connectivity (ICA100 edge 130)	rfMRI connectivity				-0.0363	0.0354	-1.02542
2559	25753	rfMRI connectivity (ICA100 edge 131)	rfMRI connectivity	-0.1296	0.1256	0.3018	0.0825	0.046	1.79348
2560	25753	rfMRI connectivity (ICA100 edge 132)	rfMRI connectivity	0.0725	0.1296	0.5756	0.0626	0.04	1.565
2561	25753	rfMRI connectivity (ICA100 edge 133)	rfMRI connectivity	-0.046	0.1122	0.682	0.1082	0.0402	2.69154
2562	25753	rfMRI connectivity (ICA100 edge 134)	rfMRI connectivity				-0.0445	0.0356	-1.25
2563	25753	rfMRI connectivity (ICA100 edge 135)	rfMRI connectivity	-0.2622	0.1235	0.0337	0.0866	0.0363	2.38567
2564	25753	rfMRI connectivity (ICA100 edge 136)	rfMRI connectivity				-0.0056	0.0411	-0.136253
2565	25753	rfMRI connectivity (ICA100 edge 137)	rfMRI connectivity				-0.0203	0.0377	-0.538462
2566	25753	rfMRI connectivity (ICA100 edge 138)	rfMRI connectivity	-0.0709	0.1516	0.64	0.0496	0.0364	1.36264
2567	25753	rfMRI connectivity (ICA100 edge 139)	rfMRI connectivity				-0.0054	0.0374	-0.144385
2568	25753	rfMRI connectivity (ICA100 edge 140)	rfMRI connectivity	0.3016	0.1317	0.022	0.1049	0.0557	1.8833
2569	25753	rfMRI connectivity (ICA100 edge 141)	rfMRI connectivity				-0.0043	0.0345	-0.124638
2570	25753	rfMRI connectivity (ICA100 edge 142)	rfMRI connectivity	0.0066	0.1632	0.9677	0.0451	0.0405	1.11358
2571	25753	rfMRI connectivity (ICA100 edge 143)	rfMRI connectivity	0.0263	0.2914	0.9281	0.013	0.0354	0.367232
2572	25753	rfMRI connectivity (ICA100 edge 144)	rfMRI connectivity	-0.2532	0.1338	0.0583	0.074	0.0372	1.98925
2573	25753	rfMRI connectivity (ICA100 edge 145)	rfMRI connectivity	0.3027	0.2182	0.1653	0.0362	0.0385	0.94026
2574	25753	rfMRI connectivity (ICA100 edge 146)	rfMRI connectivity	0.1182	0.1872	0.5278	0.0341	0.0349	0.977077
2575	25753	rfMRI connectivity (ICA100 edge 147)	rfMRI connectivity
2576	25753	rfMRI connectivity (ICA100 edge 148)	rfMRI connectivity				-0.0021	0.0354	-0.059322
2577	25753	rfMRI connectivity (ICA100 edge 149)	rfMRI connectivity	0.1395	0.116	0.2294	0.0898	0.0377	2.38196
2578	25753	rfMRI connectivity (ICA100 edge 150)	rfMRI connectivity	-0.2719	0.2332	0.2437	0.0285	0.0367	0.776567
2579	25753	rfMRI connectivity (ICA100 edge 151)	rfMRI connectivity	-0.1944	0.122	0.111	0.0724	0.0408	1.77451
2580	25753	rfMRI connectivity (ICA100 edge 152)	rfMRI connectivity
2581	25753	rfMRI connectivity (ICA100 edge 153)	rfMRI connectivity				-0.0004	0.0339	-0.0117994
2582	25753	rfMRI connectivity (ICA100 edge 154)	rfMRI connectivity
2583	25753	rfMRI connectivity (ICA100 edge 155)	rfMRI connectivity	0.1895	0.1604	0.2374	0.0479	0.0348	1.37644
2584	25753	rfMRI connectivity (ICA100 edge 156)	rfMRI connectivity				-0.0093	0.0361	-0.257618
2585	25753	rfMRI connectivity (ICA100 edge 157)	rfMRI connectivity	-0.0198	0.219	0.928	0.0209	0.0423	0.49409
2586	25753	rfMRI connectivity (ICA100 edge 158)	rfMRI connectivity	0.106	0.2642	0.6884	0.022	0.0392	0.561224
2587	25753	rfMRI connectivity (ICA100 edge 159)	rfMRI connectivity	-0.4101	0.3695	0.2671	0.0288	0.0375	0.768
2588	25753	rfMRI connectivity (ICA100 edge 160)	rfMRI connectivity	0.0185	0.1652	0.911	0.0355	0.0372	0.954301
2589	25753	rfMRI connectivity (ICA100 edge 161)	rfMRI connectivity	0.3588	0.4214	0.3945	0.0202	0.0366	0.551913
2590	25753	rfMRI connectivity (ICA100 edge 162)	rfMRI connectivity	0.1341	0.1526	0.3796	0.0575	0.0394	1.45939
2591	25753	rfMRI connectivity (ICA100 edge 163)	rfMRI connectivity	0.0126	0.1198	0.9165	0.0794	0.0418	1.89952
2592	25753	rfMRI connectivity (ICA100 edge 164)	rfMRI connectivity	0.0707	0.1089	0.5162	0.0841	0.0372	2.26075
2593	25753	rfMRI connectivity (ICA100 edge 165)	rfMRI connectivity	0.3632	0.3082	0.2386	0.0305	0.0369	0.826558
2594	25753	rfMRI connectivity (ICA100 edge 166)	rfMRI connectivity	-0.188	0.1786	0.2924	0.0433	0.0361	1.19945
2595	25753	rfMRI connectivity (ICA100 edge 167)	rfMRI connectivity	-0.188	0.1717	0.2735	0.0415	0.0408	1.01716
2596	25753	rfMRI connectivity (ICA100 edge 168)	rfMRI connectivity				-0.0138	0.0345	-0.4
2597	25753	rfMRI connectivity (ICA100 edge 169)	rfMRI connectivity				-0.0607	0.0332	-1.82831
2598	25753	rfMRI connectivity (ICA100 edge 170)	rfMRI connectivity	-0.0486	0.2074	0.8146	0.0283	0.0345	0.82029
2599	25753	rfMRI connectivity (ICA100 edge 171)	rfMRI connectivity				-0.0115	0.0405	-0.283951
2600	25753	rfMRI connectivity (ICA100 edge 172)	rfMRI connectivity	-0.0887	0.196	0.6509	0.0289	0.0414	0.698068
2601	25753	rfMRI connectivity (ICA100 edge 173)	rfMRI connectivity	0.0974	0.1051	0.3539	0.1008	0.0395	2.5519
2602	25753	rfMRI connectivity (ICA100 edge 174)	rfMRI connectivity	-0.1256	0.1363	0.357	0.0635	0.0401	1.58354
2603	25753	rfMRI connectivity (ICA100 edge 175)	rfMRI connectivity	0.4223	0.4047	0.2967	0.0235	0.0371	0.633423
2604	25753	rfMRI connectivity (ICA100 edge 176)	rfMRI connectivity	0.393	0.2567	0.1257	0.0365	0.0347	1.05187
2605	25753	rfMRI connectivity (ICA100 edge 177)	rfMRI connectivity	0.0744	0.1278	0.5605	0.0631	0.039	1.61795
2606	25753	rfMRI connectivity (ICA100 edge 178)	rfMRI connectivity				-0.0085	0.0328	-0.259146
2607	25753	rfMRI connectivity (ICA100 edge 179)	rfMRI connectivity
2608	25753	rfMRI connectivity (ICA100 edge 180)	rfMRI connectivity	0.0613	0.3774	0.871	0.0105	0.0361	0.290859
2609	25753	rfMRI connectivity (ICA100 edge 181)	rfMRI connectivity	0.0656	0.5349	0.9024	0.0114	0.0386	0.295337
2610	25753	rfMRI connectivity (ICA100 edge 182)	rfMRI connectivity	-0.0263	0.1565	0.8668	0.0366	0.0384	0.953125
2611	25753	rfMRI connectivity (ICA100 edge 183)	rfMRI connectivity	-0.1639	0.2599	0.5284	0.023	0.0439	0.523918
2612	25753	rfMRI connectivity (ICA100 edge 184)	rfMRI connectivity				-0.0062	0.0361	-0.171745
2613	25753	rfMRI connectivity (ICA100 edge 185)	rfMRI connectivity				-0.0477	0.0386	-1.23575
2614	25753	rfMRI connectivity (ICA100 edge 186)	rfMRI connectivity				-0.013	0.0343	-0.379009
2615	25753	rfMRI connectivity (ICA100 edge 187)	rfMRI connectivity				-0.0223	0.0358	-0.622905
2616	25753	rfMRI connectivity (ICA100 edge 188)	rfMRI connectivity
2617	25753	rfMRI connectivity (ICA100 edge 189)	rfMRI connectivity	-0.1572	0.1187	0.1856	0.0826	0.0351	2.35328
2618	25753	rfMRI connectivity (ICA100 edge 190)	rfMRI connectivity	0.0922	0.139	0.5071	0.0608	0.0403	1.50868
2619	25753	rfMRI connectivity (ICA100 edge 191)	rfMRI connectivity	-0.1281	0.2963	0.6654	0.0158	0.0366	0.431694
2620	25753	rfMRI connectivity (ICA100 edge 192)	rfMRI connectivity	0.1134	0.1398	0.4174	0.0508	0.0375	1.35467
2621	25753	rfMRI connectivity (ICA100 edge 193)	rfMRI connectivity	0.0953	0.1352	0.4808	0.0608	0.0346	1.75723
2622	25753	rfMRI connectivity (ICA100 edge 194)	rfMRI connectivity	0.1655	0.2348	0.4809	0.0258	0.0343	0.752187
2623	25753	rfMRI connectivity (ICA100 edge 195)	rfMRI connectivity	0.0813	0.1319	0.5375	0.0608	0.0395	1.53924
2624	25753	rfMRI connectivity (ICA100 edge 196)	rfMRI connectivity	-0.0224	0.1264	0.8595	0.0744	0.0362	2.05525
2625	25753	rfMRI connectivity (ICA100 edge 197)	rfMRI connectivity	-0.0894	0.1199	0.4559	0.0794	0.0398	1.99497
2626	25753	rfMRI connectivity (ICA100 edge 198)	rfMRI connectivity	0.2026	0.3266	0.5351	0.0208	0.0397	0.523929
2627	25753	rfMRI connectivity (ICA100 edge 199)	rfMRI connectivity	0.0713	0.1035	0.4911	0.0923	0.0384	2.40365
2628	25753	rfMRI connectivity (ICA100 edge 200)	rfMRI connectivity	-0.1657	0.1072	0.1223	0.0845	0.0358	2.36034
2629	25753	rfMRI connectivity (ICA100 edge 201)	rfMRI connectivity	0.2189	0.2038	0.2828	0.0324	0.0406	0.79803
2630	25753	rfMRI connectivity (ICA100 edge 202)	rfMRI connectivity	0.06	0.1553	0.699	0.0446	0.038	1.17368
2631	25753	rfMRI connectivity (ICA100 edge 203)	rfMRI connectivity	-0.0866	0.0868	0.3184	0.1371	0.0409	3.35208
2632	25753	rfMRI connectivity (ICA100 edge 204)	rfMRI connectivity	-0.1001	0.2061	0.6273	0.0305	0.039	0.782051
2633	25753	rfMRI connectivity (ICA100 edge 205)	rfMRI connectivity	-0.2254	0.1873	0.2288	0.0457	0.0374	1.22193
2634	25753	rfMRI connectivity (ICA100 edge 206)	rfMRI connectivity				-0.0124	0.0374	-0.331551
2635	25753	rfMRI connectivity (ICA100 edge 207)	rfMRI connectivity	-0.0226	0.1163	0.8462	0.098	0.0369	2.65583
2636	25753	rfMRI connectivity (ICA100 edge 208)	rfMRI connectivity	0.1586	0.1835	0.3875	0.0425	0.0355	1.19718
2637	25753	rfMRI connectivity (ICA100 edge 209)	rfMRI connectivity	0.196	0.1153	0.0891	0.0984	0.0376	2.61702
2638	25753	rfMRI connectivity (ICA100 edge 210)	rfMRI connectivity	-0.1427	0.178	0.4226	0.0344	0.0407	0.845209
2639	25753	rfMRI connectivity (ICA100 edge 211)	rfMRI connectivity	-0.3196	0.544	0.5569	0.0144	0.0338	0.426036
2640	25753	rfMRI connectivity (ICA100 edge 212)	rfMRI connectivity	-0.0822	0.1257	0.513	0.0713	0.0359	1.98607
2641	25753	rfMRI connectivity (ICA100 edge 213)	rfMRI connectivity	-0.0627	0.2939	0.8311	0.0157	0.0392	0.40051
2642	25753	rfMRI connectivity (ICA100 edge 214)	rfMRI connectivity	0.0059	0.1052	0.9552	0.0962	0.0398	2.41709
2643	25753	rfMRI connectivity (ICA100 edge 215)	rfMRI connectivity	0.0255	0.1076	0.8124	0.0954	0.0417	2.28777
2644	25753	rfMRI connectivity (ICA100 edge 216)	rfMRI connectivity	-0.0856	0.1662	0.6064	0.0393	0.0398	0.987437
2645	25753	rfMRI connectivity (ICA100 edge 217)	rfMRI connectivity	-0.0844	0.1435	0.5563	0.0522	0.0347	1.50432
2646	25753	rfMRI connectivity (ICA100 edge 218)	rfMRI connectivity	-0.1206	0.1629	0.4592	0.0541	0.0377	1.43501
2647	25753	rfMRI connectivity (ICA100 edge 219)	rfMRI connectivity	-0.1277	0.1632	0.434	0.0511	0.042	1.21667
2648	25753	rfMRI connectivity (ICA100 edge 220)	rfMRI connectivity	-0.1848	0.1473	0.2096	0.0598	0.0366	1.63388
2649	25753	rfMRI connectivity (ICA100 edge 221)	rfMRI connectivity	0.1017	0.0963	0.2907	0.1026	0.0393	2.61069
2650	25753	rfMRI connectivity (ICA100 edge 222)	rfMRI connectivity	-0.0709	0.1299	0.5852	0.062	0.0393	1.57761
2651	25753	rfMRI connectivity (ICA100 edge 223)	rfMRI connectivity
2652	25753	rfMRI connectivity (ICA100 edge 224)	rfMRI connectivity	-0.0135	0.1603	0.9329	0.0452	0.0388	1.16495
2653	25753	rfMRI connectivity (ICA100 edge 225)	rfMRI connectivity	0.2513	0.1396	0.0718	0.0586	0.0358	1.63687
2654	25753	rfMRI connectivity (ICA100 edge 226)	rfMRI connectivity	0.217	0.2089	0.2988	0.0316	0.0373	0.847185
2655	25753	rfMRI connectivity (ICA100 edge 227)	rfMRI connectivity	0.1697	0.1475	0.2501	0.0605	0.0411	1.47202
2656	25753	rfMRI connectivity (ICA100 edge 228)	rfMRI connectivity
2657	25753	rfMRI connectivity (ICA100 edge 229)	rfMRI connectivity	0.0263	0.1075	0.8065	0.0909	0.04	2.2725
2658	25753	rfMRI connectivity (ICA100 edge 230)	rfMRI connectivity				-0.0247	0.0349	-0.707736
2659	25753	rfMRI connectivity (ICA100 edge 231)	rfMRI connectivity				-0.0317	0.0346	-0.916185
2660	25753	rfMRI connectivity (ICA100 edge 232)	rfMRI connectivity				-0.0229	0.0382	-0.599476
2661	25753	rfMRI connectivity (ICA100 edge 233)	rfMRI connectivity	-0.3231	0.3086	0.2951	0.028	0.0356	0.786517
2662	25753	rfMRI connectivity (ICA100 edge 234)	rfMRI connectivity
2663	25753	rfMRI connectivity (ICA100 edge 235)	rfMRI connectivity	0.0161	0.1426	0.9103	0.0533	0.0374	1.42513
2664	25753	rfMRI connectivity (ICA100 edge 236)	rfMRI connectivity
2665	25753	rfMRI connectivity (ICA100 edge 237)	rfMRI connectivity	-0.0145	0.1125	0.8977	0.0969	0.0376	2.57713
2666	25753	rfMRI connectivity (ICA100 edge 238)	rfMRI connectivity	0.1317	0.1876	0.4828	0.0357	0.0333	1.07207
2667	25753	rfMRI connectivity (ICA100 edge 239)	rfMRI connectivity	0.0817	0.1301	0.5301	0.0644	0.0392	1.64286
2668	25753	rfMRI connectivity (ICA100 edge 240)	rfMRI connectivity
2669	25753	rfMRI connectivity (ICA100 edge 241)	rfMRI connectivity				-0.0363	0.0362	-1.00276
2670	25753	rfMRI connectivity (ICA100 edge 242)	rfMRI connectivity				-0.0092	0.0399	-0.230576
2671	25753	rfMRI connectivity (ICA100 edge 243)	rfMRI connectivity				-0.0125	0.0361	-0.34626
2672	25753	rfMRI connectivity (ICA100 edge 244)	rfMRI connectivity				-0.0232	0.0371	-0.625337
2673	25753	rfMRI connectivity (ICA100 edge 245)	rfMRI connectivity
2674	25753	rfMRI connectivity (ICA100 edge 246)	rfMRI connectivity	-0.0963	0.1023	0.3465	0.105	0.0413	2.54237
2675	25753	rfMRI connectivity (ICA100 edge 247)	rfMRI connectivity	-0.2444	0.3535	0.4894	0.0173	0.0359	0.481894
2676	25753	rfMRI connectivity (ICA100 edge 248)	rfMRI connectivity	-0.0835	0.0888	0.3472	0.1663	0.0384	4.33073
2677	25753	rfMRI connectivity (ICA100 edge 249)	rfMRI connectivity
2678	25753	rfMRI connectivity (ICA100 edge 250)	rfMRI connectivity	-0.0201	0.1531	0.8955	0.0364	0.0366	0.994536
2679	25753	rfMRI connectivity (ICA100 edge 251)	rfMRI connectivity	-0.2094	0.2004	0.296	0.0347	0.0358	0.969274
2680	25753	rfMRI connectivity (ICA100 edge 252)	rfMRI connectivity	-0.0386	0.2788	0.8898	0.0133	0.0358	0.371508
2681	25753	rfMRI connectivity (ICA100 edge 253)	rfMRI connectivity	-0.0212	0.1422	0.8813	0.0523	0.0397	1.31738
2682	25753	rfMRI connectivity (ICA100 edge 254)	rfMRI connectivity	0.0634	0.137	0.6435	0.0548	0.0421	1.30166
2683	25753	rfMRI connectivity (ICA100 edge 255)	rfMRI connectivity
2684	25753	rfMRI connectivity (ICA100 edge 256)	rfMRI connectivity	0.1263	0.4263	0.7671	0.0132	0.0405	0.325926
2685	25753	rfMRI connectivity (ICA100 edge 257)	rfMRI connectivity				-0.0287	0.0363	-0.790634
2686	25753	rfMRI connectivity (ICA100 edge 258)	rfMRI connectivity	0.1035	0.4018	0.7967	0.0123	0.038	0.323684
2687	25753	rfMRI connectivity (ICA100 edge 259)	rfMRI connectivity				-0.0279	0.0379	-0.736148
2688	25753	rfMRI connectivity (ICA100 edge 260)	rfMRI connectivity	0.1219	0.1935	0.5288	0.0305	0.0352	0.866477
2689	25753	rfMRI connectivity (ICA100 edge 261)	rfMRI connectivity	0.0779	0.1004	0.4379	0.1034	0.0403	2.56576
2690	25753	rfMRI connectivity (ICA100 edge 262)	rfMRI connectivity	0.0909	0.1367	0.5059	0.0622	0.0405	1.5358
2691	25753	rfMRI connectivity (ICA100 edge 263)	rfMRI connectivity	-0.0845	0.176	0.631	0.0372	0.038	0.978947
2692	25753	rfMRI connectivity (ICA100 edge 264)	rfMRI connectivity	0.0347	0.1131	0.7591	0.0944	0.0379	2.49077
2693	25753	rfMRI connectivity (ICA100 edge 265)	rfMRI connectivity	0.0229	0.1168	0.8446	0.0901	0.0358	2.51676
2694	25753	rfMRI connectivity (ICA100 edge 266)	rfMRI connectivity	0.0524	0.1715	0.7598	0.0402	0.0411	0.978102
2695	25753	rfMRI connectivity (ICA100 edge 267)	rfMRI connectivity	-0.0895	0.1371	0.5139	0.0675	0.0425	1.58824
2696	25753	rfMRI connectivity (ICA100 edge 268)	rfMRI connectivity	0.12	0.1229	0.3287	0.081	0.0398	2.03518
2697	25753	rfMRI connectivity (ICA100 edge 269)	rfMRI connectivity	0.0707	0.144	0.6235	0.0428	0.038	1.12632
2698	25753	rfMRI connectivity (ICA100 edge 270)	rfMRI connectivity	-0.2675	0.1758	0.1282	0.0495	0.0417	1.18705
2699	25753	rfMRI connectivity (ICA100 edge 271)	rfMRI connectivity	0.1418	0.128	0.2678	0.0723	0.0376	1.92287
2700	25753	rfMRI connectivity (ICA100 edge 272)	rfMRI connectivity	0.1241	0.0856	0.1469	0.1464	0.0406	3.60591
2701	25753	rfMRI connectivity (ICA100 edge 273)	rfMRI connectivity	0.4645	0.6133	0.4488	0.0151	0.035	0.431429
2702	25753	rfMRI connectivity (ICA100 edge 274)	rfMRI connectivity	-0.0626	0.1623	0.6996	0.0528	0.0392	1.34694
2703	25753	rfMRI connectivity (ICA100 edge 275)	rfMRI connectivity	0.3005	0.2781	0.2799	0.028	0.0339	0.825959
2704	25753	rfMRI connectivity (ICA100 edge 276)	rfMRI connectivity
2705	25753	rfMRI connectivity (ICA100 edge 277)	rfMRI connectivity				-0.0095	0.0321	-0.29595
2706	25753	rfMRI connectivity (ICA100 edge 278)	rfMRI connectivity	0.1368	0.2134	0.5214	0.0333	0.0375	0.888
2707	25753	rfMRI connectivity (ICA100 edge 279)	rfMRI connectivity
2708	25753	rfMRI connectivity (ICA100 edge 280)	rfMRI connectivity	-0.3753	0.2196	0.0875	0.0746	0.0493	1.51318
2709	25753	rfMRI connectivity (ICA100 edge 281)	rfMRI connectivity				-0.0084	0.0384	-0.21875
2710	25753	rfMRI connectivity (ICA100 edge 282)	rfMRI connectivity	-0.0664	0.1849	0.7194	0.0291	0.0411	0.708029
2711	25753	rfMRI connectivity (ICA100 edge 283)	rfMRI connectivity	-0.1502	0.1185	0.205	0.0964	0.0431	2.23666
2712	25753	rfMRI connectivity (ICA100 edge 284)	rfMRI connectivity	0.2379	0.1429	0.0959	0.0672	0.0356	1.88764
2713	25753	rfMRI connectivity (ICA100 edge 285)	rfMRI connectivity	0.033	0.1052	0.7535	0.0845	0.0365	2.31507
2714	25753	rfMRI connectivity (ICA100 edge 286)	rfMRI connectivity	-0.0087	0.1098	0.9367	0.0974	0.036	2.70556
2715	25753	rfMRI connectivity (ICA100 edge 287)	rfMRI connectivity	0.0999	0.1469	0.4964	0.0538	0.0402	1.33831
2716	25753	rfMRI connectivity (ICA100 edge 288)	rfMRI connectivity	0.0271	0.105	0.7961	0.1089	0.0399	2.72932
2717	25753	rfMRI connectivity (ICA100 edge 289)	rfMRI connectivity	-0.0288	0.2045	0.8882	0.0265	0.0389	0.681234
2718	25753	rfMRI connectivity (ICA100 edge 290)	rfMRI connectivity
2719	25753	rfMRI connectivity (ICA100 edge 291)	rfMRI connectivity	0.1611	0.1329	0.2256	0.0539	0.0366	1.47268
2720	25753	rfMRI connectivity (ICA100 edge 292)	rfMRI connectivity				-0.0144	0.0318	-0.45283
2721	25753	rfMRI connectivity (ICA100 edge 293)	rfMRI connectivity	-0.1408	0.1294	0.2763	0.0741	0.0349	2.12321
2722	25753	rfMRI connectivity (ICA100 edge 294)	rfMRI connectivity	-0.1903	0.174	0.2742	0.041	0.0372	1.10215
2723	25753	rfMRI connectivity (ICA100 edge 295)	rfMRI connectivity	0.122	0.0947	0.1977	0.1098	0.0425	2.58353
2724	25753	rfMRI connectivity (ICA100 edge 296)	rfMRI connectivity	0.2699	0.2222	0.2245	0.0391	0.0395	0.989873
2725	25753	rfMRI connectivity (ICA100 edge 297)	rfMRI connectivity	0.0515	0.1069	0.6302	0.0893	0.0454	1.96696
2726	25753	rfMRI connectivity (ICA100 edge 298)	rfMRI connectivity	-0.1838	0.1566	0.2404	0.0502	0.0391	1.28389
2727	25753	rfMRI connectivity (ICA100 edge 299)	rfMRI connectivity	-0.0302	0.1351	0.8231	0.0488	0.0394	1.23858
2728	25753	rfMRI connectivity (ICA100 edge 300)	rfMRI connectivity	0.0237	0.0716	0.7406	0.2087	0.0371	5.62534
2729	25753	rfMRI connectivity (ICA100 edge 301)	rfMRI connectivity				-0.023	0.0354	-0.649718
2730	25753	rfMRI connectivity (ICA100 edge 302)	rfMRI connectivity	-0.084	0.1649	0.6102	0.0481	0.0391	1.23018
2731	25753	rfMRI connectivity (ICA100 edge 303)	rfMRI connectivity				-0.0041	0.0364	-0.112637
2732	25753	rfMRI connectivity (ICA100 edge 304)	rfMRI connectivity	-0.0423	0.1319	0.7486	0.0579	0.0357	1.62185
2733	25753	rfMRI connectivity (ICA100 edge 305)	rfMRI connectivity	-0.3046	0.4139	0.4618	0.0193	0.0404	0.477723
2734	25753	rfMRI connectivity (ICA100 edge 306)	rfMRI connectivity				-0.0094	0.0368	-0.255435
2735	25753	rfMRI connectivity (ICA100 edge 307)	rfMRI connectivity	-0.0663	0.107	0.5358	0.0904	0.0358	2.52514
2736	25753	rfMRI connectivity (ICA100 edge 308)	rfMRI connectivity	-0.1192	0.4222	0.7778	0.0111	0.0316	0.351266
2737	25753	rfMRI connectivity (ICA100 edge 309)	rfMRI connectivity	-0.0288	0.219	0.8952	0.0315	0.0355	0.887324
2738	25753	rfMRI connectivity (ICA100 edge 310)	rfMRI connectivity	-0.1304	0.1387	0.347	0.0529	0.0357	1.48179
2739	25753	rfMRI connectivity (ICA100 edge 311)	rfMRI connectivity	0.1006	0.1138	0.3766	0.0739	0.0395	1.87089
2740	25753	rfMRI connectivity (ICA100 edge 312)	rfMRI connectivity	-0.0042	0.1477	0.9774	0.0488	0.0358	1.36313
2741	25753	rfMRI connectivity (ICA100 edge 313)	rfMRI connectivity	0.3177	0.1425	0.0257	0.069	0.0354	1.94915
2742	25753	rfMRI connectivity (ICA100 edge 314)	rfMRI connectivity				-0.0069	0.0395	-0.174684
2743	25753	rfMRI connectivity (ICA100 edge 315)	rfMRI connectivity				-0.0686	0.0358	-1.9162
2744	25753	rfMRI connectivity (ICA100 edge 316)	rfMRI connectivity				-0.0518	0.0369	-1.40379
2745	25753	rfMRI connectivity (ICA100 edge 317)	rfMRI connectivity
2746	25753	rfMRI connectivity (ICA100 edge 318)	rfMRI connectivity	0.1909	0.2134	0.3711	0.0301	0.0381	0.790026
2747	25753	rfMRI connectivity (ICA100 edge 319)	rfMRI connectivity	0.0971	0.115	0.3984	0.0887	0.0407	2.17936
2748	25753	rfMRI connectivity (ICA100 edge 320)	rfMRI connectivity	-0.0533	0.2582	0.8364	0.0167	0.0358	0.46648
2749	25753	rfMRI connectivity (ICA100 edge 321)	rfMRI connectivity	0.4486	0.4518	0.3208	0.0228	0.0374	0.609626
2750	25753	rfMRI connectivity (ICA100 edge 322)	rfMRI connectivity	0.0661	0.1604	0.6803	0.0435	0.0365	1.19178
2751	25753	rfMRI connectivity (ICA100 edge 323)	rfMRI connectivity
2752	25753	rfMRI connectivity (ICA100 edge 324)	rfMRI connectivity	-0.23	0.4422	0.6029	0.0211	0.0423	0.498818
2753	25753	rfMRI connectivity (ICA100 edge 325)	rfMRI connectivity				-0.0312	0.0355	-0.878873
2754	25753	rfMRI connectivity (ICA100 edge 326)	rfMRI connectivity
2755	25753	rfMRI connectivity (ICA100 edge 327)	rfMRI connectivity	-0.3486	0.3165	0.2707	0.0314	0.0405	0.775309
2756	25753	rfMRI connectivity (ICA100 edge 328)	rfMRI connectivity				-0.0069	0.0358	-0.192737
2757	25753	rfMRI connectivity (ICA100 edge 329)	rfMRI connectivity	0.0814	0.1614	0.6138	0.0456	0.0413	1.10412
2758	25753	rfMRI connectivity (ICA100 edge 330)	rfMRI connectivity	-0.2096	0.2297	0.3616	0.0292	0.0367	0.79564
2759	25753	rfMRI connectivity (ICA100 edge 331)	rfMRI connectivity	-0.0722	0.1227	0.5564	0.0642	0.0413	1.55448
2760	25753	rfMRI connectivity (ICA100 edge 332)	rfMRI connectivity	0.2192	0.2463	0.3734	0.0291	0.038	0.765789
2761	25753	rfMRI connectivity (ICA100 edge 333)	rfMRI connectivity	0.0075	0.137	0.9561	0.063	0.0413	1.52542
2762	25753	rfMRI connectivity (ICA100 edge 334)	rfMRI connectivity	0.356	0.9087	0.6952	0.0125	0.0395	0.316456
2763	25753	rfMRI connectivity (ICA100 edge 335)	rfMRI connectivity	0.2505	0.1983	0.2065	0.0438	0.0404	1.08416
2764	25753	rfMRI connectivity (ICA100 edge 336)	rfMRI connectivity	0.1014	0.1184	0.3917	0.0795	0.038	2.09211
2765	25753	rfMRI connectivity (ICA100 edge 337)	rfMRI connectivity
2766	25753	rfMRI connectivity (ICA100 edge 338)	rfMRI connectivity	-0.0365	0.0941	0.698	0.1128	0.0378	2.98413
2767	25753	rfMRI connectivity (ICA100 edge 339)	rfMRI connectivity	0.2026	0.2516	0.4207	0.0326	0.0419	0.778043
2768	25753	rfMRI connectivity (ICA100 edge 340)	rfMRI connectivity	0.2353	0.1638	0.1508	0.0456	0.0368	1.23913
2769	25753	rfMRI connectivity (ICA100 edge 341)	rfMRI connectivity
2770	25753	rfMRI connectivity (ICA100 edge 342)	rfMRI connectivity	-0.1263	0.1634	0.4395	0.0518	0.0424	1.2217
2771	25753	rfMRI connectivity (ICA100 edge 343)	rfMRI connectivity	0.0321	0.1037	0.757	0.0756	0.0386	1.95855
2772	25753	rfMRI connectivity (ICA100 edge 344)	rfMRI connectivity	0.1678	0.3087	0.5868	0.0172	0.0372	0.462366
2773	25753	rfMRI connectivity (ICA100 edge 345)	rfMRI connectivity	-0.0094	0.13	0.9427	0.0591	0.0352	1.67898
2774	25753	rfMRI connectivity (ICA100 edge 346)	rfMRI connectivity	0.206	0.1335	0.123	0.0799	0.038	2.10263
2775	25753	rfMRI connectivity (ICA100 edge 347)	rfMRI connectivity	-0.0207	0.1057	0.8448	0.1027	0.0414	2.48068
2776	25753	rfMRI connectivity (ICA100 edge 348)	rfMRI connectivity	0.002	0.1827	0.9912	0.0335	0.0362	0.925414
2777	25753	rfMRI connectivity (ICA100 edge 349)	rfMRI connectivity	0.2657	0.3603	0.4608	0.0173	0.0349	0.495702
2778	25753	rfMRI connectivity (ICA100 edge 350)	rfMRI connectivity	0.0796	0.132	0.5464	0.0616	0.0381	1.6168
2779	25753	rfMRI connectivity (ICA100 edge 351)	rfMRI connectivity	-0.1076	0.0903	0.2335	0.1329	0.0405	3.28148
2780	25753	rfMRI connectivity (ICA100 edge 352)	rfMRI connectivity				-0.0184	0.0386	-0.476684
2781	25753	rfMRI connectivity (ICA100 edge 353)	rfMRI connectivity	-0.2526	0.1351	0.0615	0.0653	0.0389	1.67866
2782	25753	rfMRI connectivity (ICA100 edge 354)	rfMRI connectivity	-0.3066	0.6723	0.6484	0.0106	0.0335	0.316418
2783	25753	rfMRI connectivity (ICA100 edge 355)	rfMRI connectivity				-0.0355	0.0324	-1.09568
2784	25753	rfMRI connectivity (ICA100 edge 356)	rfMRI connectivity	-0.0218	0.1108	0.8443	0.0905	0.0391	2.31458
2785	25753	rfMRI connectivity (ICA100 edge 357)	rfMRI connectivity	-0.1739	0.153	0.2559	0.0513	0.0409	1.25428
2786	25753	rfMRI connectivity (ICA100 edge 358)	rfMRI connectivity	0.1798	0.2124	0.3973	0.0315	0.0391	0.805627
2787	25753	rfMRI connectivity (ICA100 edge 359)	rfMRI connectivity	-0.1838	0.2826	0.5154	0.0193	0.0331	0.583082
2788	25753	rfMRI connectivity (ICA100 edge 360)	rfMRI connectivity	0.1289	0.0792	0.1038	0.1529	0.0447	3.42058
2789	25753	rfMRI connectivity (ICA100 edge 361)	rfMRI connectivity	-0.0481	0.1113	0.6656	0.103	0.037	2.78378
2790	25753	rfMRI connectivity (ICA100 edge 362)	rfMRI connectivity	-0.0969	0.344	0.7782	0.0121	0.0333	0.363363
2791	25753	rfMRI connectivity (ICA100 edge 363)	rfMRI connectivity	-0.2395	0.2508	0.3397	0.0296	0.0393	0.753181
2792	25753	rfMRI connectivity (ICA100 edge 364)	rfMRI connectivity	-0.3322	0.2781	0.2322	0.0323	0.0368	0.877717
2793	25753	rfMRI connectivity (ICA100 edge 365)	rfMRI connectivity	0.0388	0.1759	0.8255	0.0328	0.035	0.937143
2794	25753	rfMRI connectivity (ICA100 edge 366)	rfMRI connectivity				-0.0103	0.0372	-0.276882
2795	25753	rfMRI connectivity (ICA100 edge 367)	rfMRI connectivity	-0.0213	0.1067	0.8419	0.0934	0.0785	1.18981
2796	25753	rfMRI connectivity (ICA100 edge 368)	rfMRI connectivity	-0.1813	0.1572	0.2489	0.0622	0.0415	1.4988
2797	25753	rfMRI connectivity (ICA100 edge 369)	rfMRI connectivity	-0.0403	0.1584	0.7992	0.0451	0.0395	1.14177
2798	25753	rfMRI connectivity (ICA100 edge 370)	rfMRI connectivity	-0.0867	0.1292	0.5022	0.0692	0.04	1.73
2799	25753	rfMRI connectivity (ICA100 edge 371)	rfMRI connectivity	-0.1475	0.2018	0.4646	0.0275	0.0382	0.719895
2800	25753	rfMRI connectivity (ICA100 edge 372)	rfMRI connectivity	0.0063	0.1194	0.9578	0.0725	0.0371	1.95418
2801	25753	rfMRI connectivity (ICA100 edge 373)	rfMRI connectivity	-0.0133	0.2096	0.9494	0.03	0.0383	0.78329
2802	25753	rfMRI connectivity (ICA100 edge 374)	rfMRI connectivity	0.1952	0.1533	0.203	0.0539	0.0371	1.45283
2803	25753	rfMRI connectivity (ICA100 edge 375)	rfMRI connectivity	-0.0514	0.1281	0.6881	0.0667	0.0387	1.72351
2804	25753	rfMRI connectivity (ICA100 edge 376)	rfMRI connectivity	0.2701	0.2312	0.2426	0.0338	0.0388	0.871134
2805	25753	rfMRI connectivity (ICA100 edge 377)	rfMRI connectivity				-0.0038	0.0379	-0.100264
2806	25753	rfMRI connectivity (ICA100 edge 378)	rfMRI connectivity	0.2681	0.2223	0.2278	0.0356	0.0363	0.980716
2807	25753	rfMRI connectivity (ICA100 edge 379)	rfMRI connectivity	-0.173	0.3133	0.5807	0.0183	0.034	0.538235
2808	25753	rfMRI connectivity (ICA100 edge 380)	rfMRI connectivity	0.0855	0.1146	0.4556	0.116	0.0464	2.5
2809	25753	rfMRI connectivity (ICA100 edge 381)	rfMRI connectivity	-0.2438	0.2866	0.3951	0.0267	0.0403	0.662531
2810	25753	rfMRI connectivity (ICA100 edge 382)	rfMRI connectivity
2811	25753	rfMRI connectivity (ICA100 edge 383)	rfMRI connectivity	-0.049	0.1017	0.6301	0.1371	0.0385	3.56104
2812	25753	rfMRI connectivity (ICA100 edge 384)	rfMRI connectivity				-0.0995	0.0369	-2.69648
2813	25753	rfMRI connectivity (ICA100 edge 385)	rfMRI connectivity	-0.069	0.1514	0.6487	0.0511	0.0379	1.34828
2814	25753	rfMRI connectivity (ICA100 edge 386)	rfMRI connectivity	0.1051	0.1364	0.4409	0.06	0.0347	1.72911
2815	25753	rfMRI connectivity (ICA100 edge 387)	rfMRI connectivity	-0.1887	0.096	0.0495	0.1621	0.053	3.05849
2816	25753	rfMRI connectivity (ICA100 edge 388)	rfMRI connectivity	0.0578	0.1507	0.7013	0.0561	0.0406	1.38177
2817	25753	rfMRI connectivity (ICA100 edge 389)	rfMRI connectivity				-0.0004	0.042	-0.00952381
2818	25753	rfMRI connectivity (ICA100 edge 390)	rfMRI connectivity	-0.0084	0.1139	0.9411	0.0838	0.0394	2.1269
2819	25753	rfMRI connectivity (ICA100 edge 391)	rfMRI connectivity	-0.1009	0.0912	0.2685	0.1596	0.0467	3.41756
2820	25753	rfMRI connectivity (ICA100 edge 392)	rfMRI connectivity	0.1245	0.1251	0.3195	0.0654	0.0382	1.71204
2821	25753	rfMRI connectivity (ICA100 edge 393)	rfMRI connectivity
2822	25753	rfMRI connectivity (ICA100 edge 394)	rfMRI connectivity	0.0641	0.2195	0.7702	0.0266	0.0393	0.676845
2823	25753	rfMRI connectivity (ICA100 edge 395)	rfMRI connectivity	-0.2276	0.2443	0.3515	0.0318	0.0361	0.880886
2824	25753	rfMRI connectivity (ICA100 edge 396)	rfMRI connectivity	0.3	0.2573	0.2437	0.0323	0.0345	0.936232
2825	25753	rfMRI connectivity (ICA100 edge 397)	rfMRI connectivity	-0.163	0.103	0.1134	0.1017	0.0363	2.80165
2826	25753	rfMRI connectivity (ICA100 edge 398)	rfMRI connectivity	-0.1879	0.3837	0.6244	0.0153	0.0394	0.388325
2827	25753	rfMRI connectivity (ICA100 edge 399)	rfMRI connectivity	-0.0798	0.0706	0.258	0.2251	0.0428	5.25935
2828	25753	rfMRI connectivity (ICA100 edge 400)	rfMRI connectivity				-0.0217	0.0368	-0.589674
2829	25753	rfMRI connectivity (ICA100 edge 401)	rfMRI connectivity	0.0151	0.2214	0.9457	0.0204	0.0342	0.596491
2830	25753	rfMRI connectivity (ICA100 edge 402)	rfMRI connectivity	-0.23	0.1705	0.1773	0.0471	0.0341	1.38123
2831	25753	rfMRI connectivity (ICA100 edge 403)	rfMRI connectivity	-0.0028	0.0722	0.9695	0.2183	0.0487	4.48255
2832	25753	rfMRI connectivity (ICA100 edge 404)	rfMRI connectivity	0.1706	0.0996	0.0869	0.1115	0.0399	2.79449
2833	25753	rfMRI connectivity (ICA100 edge 405)	rfMRI connectivity	0.1042	0.1468	0.4777	0.055	0.0424	1.29717
2834	25753	rfMRI connectivity (ICA100 edge 406)	rfMRI connectivity	-0.2625	0.4484	0.5582	0.0161	0.041	0.392683
2835	25753	rfMRI connectivity (ICA100 edge 407)	rfMRI connectivity	0.0244	0.158	0.8771	0.0462	0.038	1.21579
2836	25753	rfMRI connectivity (ICA100 edge 408)	rfMRI connectivity	0.0802	0.1221	0.5113	0.0676	0.0407	1.66093
2837	25753	rfMRI connectivity (ICA100 edge 409)	rfMRI connectivity				-0.027	0.0352	-0.767045
2838	25753	rfMRI connectivity (ICA100 edge 410)	rfMRI connectivity
2839	25753	rfMRI connectivity (ICA100 edge 411)	rfMRI connectivity				-0.0325	0.0332	-0.978916
2840	25753	rfMRI connectivity (ICA100 edge 412)	rfMRI connectivity	0.0977	0.1208	0.4186	0.0728	0.0411	1.77129
2841	25753	rfMRI connectivity (ICA100 edge 413)	rfMRI connectivity				-0.0293	0.0339	-0.864307
2842	25753	rfMRI connectivity (ICA100 edge 414)	rfMRI connectivity	0.1692	0.1018	0.0965	0.105	0.0389	2.69923
2843	25753	rfMRI connectivity (ICA100 edge 415)	rfMRI connectivity	-0.3198	0.3448	0.3537	0.0192	0.0356	0.539326
2844	25753	rfMRI connectivity (ICA100 edge 416)	rfMRI connectivity	-0.0261	0.1116	0.8149	0.0813	0.0347	2.34294
2845	25753	rfMRI connectivity (ICA100 edge 417)	rfMRI connectivity	-0.2113	0.315	0.5023	0.0207	0.0343	0.603499
2846	25753	rfMRI connectivity (ICA100 edge 418)	rfMRI connectivity	0.415	0.3674	0.2587	0.0253	0.0369	0.685637
2847	25753	rfMRI connectivity (ICA100 edge 419)	rfMRI connectivity	0.2547	0.2498	0.308	0.0274	0.0368	0.744565
2848	25753	rfMRI connectivity (ICA100 edge 420)	rfMRI connectivity				-0.0315	0.0389	-0.809769
2849	25753	rfMRI connectivity (ICA100 edge 421)	rfMRI connectivity	0.1354	0.4286	0.7521	0.0117	0.0357	0.327731
2850	25753	rfMRI connectivity (ICA100 edge 422)	rfMRI connectivity	0.1926	0.2997	0.5205	0.019	0.0368	0.516304
2851	25753	rfMRI connectivity (ICA100 edge 423)	rfMRI connectivity
2852	25753	rfMRI connectivity (ICA100 edge 424)	rfMRI connectivity	-0.0276	0.1078	0.7982	0.0926	0.0371	2.49596
2853	25753	rfMRI connectivity (ICA100 edge 425)	rfMRI connectivity	0.0831	0.1409	0.5554	0.0553	0.0382	1.44764
2854	25753	rfMRI connectivity (ICA100 edge 426)	rfMRI connectivity	0.061	0.1576	0.6986	0.0432	0.0372	1.16129
2855	25753	rfMRI connectivity (ICA100 edge 427)	rfMRI connectivity
2856	25753	rfMRI connectivity (ICA100 edge 428)	rfMRI connectivity	0.1099	0.285	0.6997	0.0172	0.0333	0.516517
2857	25753	rfMRI connectivity (ICA100 edge 429)	rfMRI connectivity	0.1183	0.1161	0.308	0.0956	0.0381	2.50919
2858	25753	rfMRI connectivity (ICA100 edge 430)	rfMRI connectivity				-0.0161	0.0413	-0.389831
2859	25753	rfMRI connectivity (ICA100 edge 431)	rfMRI connectivity	0.2499	0.2071	0.2275	0.0523	0.0445	1.17528
2860	25753	rfMRI connectivity (ICA100 edge 432)	rfMRI connectivity
2861	25753	rfMRI connectivity (ICA100 edge 433)	rfMRI connectivity
2862	25753	rfMRI connectivity (ICA100 edge 434)	rfMRI connectivity	-0.1176	0.1197	0.326	0.0935	0.042	2.22619
2863	25753	rfMRI connectivity (ICA100 edge 435)	rfMRI connectivity				-0.0314	0.0364	-0.862637
2864	25753	rfMRI connectivity (ICA100 edge 436)	rfMRI connectivity	0.0942	0.1238	0.4465	0.0706	0.0375	1.88267
2865	25753	rfMRI connectivity (ICA100 edge 437)	rfMRI connectivity	-0.2301	0.1363	0.0914	0.0626	0.0348	1.79885
2866	25753	rfMRI connectivity (ICA100 edge 438)	rfMRI connectivity	-0.2186	0.1175	0.0628	0.0777	0.0419	1.85442
2867	25753	rfMRI connectivity (ICA100 edge 439)	rfMRI connectivity				-0.0408	0.0343	-1.1895
2868	25753	rfMRI connectivity (ICA100 edge 440)	rfMRI connectivity	-0.0559	0.0905	0.5373	0.1089	0.0354	3.07627
2869	25753	rfMRI connectivity (ICA100 edge 441)	rfMRI connectivity				-0.0026	0.0353	-0.0736544
2870	25753	rfMRI connectivity (ICA100 edge 442)	rfMRI connectivity	-0.0411	0.1	0.681	0.1001	0.0379	2.64116
2871	25753	rfMRI connectivity (ICA100 edge 443)	rfMRI connectivity	0.1375	0.1534	0.3699	0.0457	0.0375	1.21867
2872	25753	rfMRI connectivity (ICA100 edge 444)	rfMRI connectivity	-0.0288	0.1785	0.872	0.0355	0.0422	0.841232
2873	25753	rfMRI connectivity (ICA100 edge 445)	rfMRI connectivity	0.1122	0.155	0.469	0.0569	0.0391	1.45524
2874	25753	rfMRI connectivity (ICA100 edge 446)	rfMRI connectivity	0.0681	0.1103	0.5371	0.0976	0.0388	2.51546
2875	25753	rfMRI connectivity (ICA100 edge 447)	rfMRI connectivity	0.1458	0.13	0.2619	0.0725	0.0364	1.99176
2876	25753	rfMRI connectivity (ICA100 edge 448)	rfMRI connectivity	0.0035	0.151	0.9817	0.0454	0.04	1.135
2877	25753	rfMRI connectivity (ICA100 edge 449)	rfMRI connectivity				-0.0023	0.0347	-0.0662824
2878	25753	rfMRI connectivity (ICA100 edge 450)	rfMRI connectivity	-0.0131	0.1116	0.9065	0.0871	0.0393	2.21628
2879	25753	rfMRI connectivity (ICA100 edge 451)	rfMRI connectivity
2880	25753	rfMRI connectivity (ICA100 edge 452)	rfMRI connectivity	0.0299	0.1598	0.8517	0.0471	0.0406	1.1601
2881	25753	rfMRI connectivity (ICA100 edge 453)	rfMRI connectivity	-0.0793	0.1465	0.5882	0.0505	0.0383	1.31854
2882	25753	rfMRI connectivity (ICA100 edge 454)	rfMRI connectivity	-0.0107	0.1534	0.9443	0.058	0.0386	1.50259
2883	25753	rfMRI connectivity (ICA100 edge 455)	rfMRI connectivity				-0.0229	0.0398	-0.575377
2884	25753	rfMRI connectivity (ICA100 edge 456)	rfMRI connectivity	-0.0238	0.1079	0.8253	0.0928	0.0366	2.53552
2885	25753	rfMRI connectivity (ICA100 edge 457)	rfMRI connectivity	0.1136	0.2306	0.6224	0.0224	0.0371	0.603774
2886	25753	rfMRI connectivity (ICA100 edge 458)	rfMRI connectivity
2887	25753	rfMRI connectivity (ICA100 edge 459)	rfMRI connectivity	0.112	0.1288	0.3844	0.071	0.0371	1.91375
2888	25753	rfMRI connectivity (ICA100 edge 460)	rfMRI connectivity	-0.0072	0.1008	0.9433	0.1115	0.0388	2.87371
2889	25753	rfMRI connectivity (ICA100 edge 461)	rfMRI connectivity	-0.1188	0.1397	0.3949	0.0505	0.0385	1.31169
2890	25753	rfMRI connectivity (ICA100 edge 462)	rfMRI connectivity	-0.0615	0.136	0.6512	0.0573	0.0374	1.53209
2891	25753	rfMRI connectivity (ICA100 edge 463)	rfMRI connectivity				-0.0034	0.0363	-0.0936639
2892	25753	rfMRI connectivity (ICA100 edge 464)	rfMRI connectivity	-0.1135	0.1021	0.2666	0.1077	0.0408	2.63971
2893	25753	rfMRI connectivity (ICA100 edge 465)	rfMRI connectivity				-0.0573	0.0359	-1.5961
2894	25753	rfMRI connectivity (ICA100 edge 466)	rfMRI connectivity				-0.0398	0.0328	-1.21341
2895	25753	rfMRI connectivity (ICA100 edge 467)	rfMRI connectivity
2896	25753	rfMRI connectivity (ICA100 edge 468)	rfMRI connectivity				-9.0972e-05	0.0333	-0.00273189
2897	25753	rfMRI connectivity (ICA100 edge 469)	rfMRI connectivity				-0.0053	0.035	-0.151429
2898	25753	rfMRI connectivity (ICA100 edge 470)	rfMRI connectivity	-0.0697	0.1925	0.7171	0.0304	0.0371	0.819407
2899	25753	rfMRI connectivity (ICA100 edge 471)	rfMRI connectivity	0.0653	0.1546	0.673	0.0465	0.0391	1.18926
2900	25753	rfMRI connectivity (ICA100 edge 472)	rfMRI connectivity	-0.2954	0.4804	0.5386	0.015	0.0362	0.414365
2901	25753	rfMRI connectivity (ICA100 edge 473)	rfMRI connectivity	-0.0042	0.0939	0.9647	0.1346	0.0542	2.48339
2902	25753	rfMRI connectivity (ICA100 edge 474)	rfMRI connectivity	-0.1138	0.194	0.5575	0.0303	0.0384	0.789063
2903	25753	rfMRI connectivity (ICA100 edge 475)	rfMRI connectivity				-0.0273	0.0354	-0.771186
2904	25753	rfMRI connectivity (ICA100 edge 476)	rfMRI connectivity	0.1939	0.1355	0.1524	0.0694	0.0373	1.86059
2905	25753	rfMRI connectivity (ICA100 edge 477)	rfMRI connectivity				-0.0008	0.0361	-0.0221607
2906	25753	rfMRI connectivity (ICA100 edge 478)	rfMRI connectivity				-0.0376	0.0352	-1.06818
2907	25753	rfMRI connectivity (ICA100 edge 479)	rfMRI connectivity	-0.0422	0.1839	0.8186	0.0349	0.0364	0.958791
2908	25753	rfMRI connectivity (ICA100 edge 480)	rfMRI connectivity	-0.0623	0.1877	0.74	0.0293	0.0363	0.807163
2909	25753	rfMRI connectivity (ICA100 edge 481)	rfMRI connectivity				-0.0238	0.0387	-0.614987
2910	25753	rfMRI connectivity (ICA100 edge 482)	rfMRI connectivity	-0.0046	0.1815	0.9797	0.0409	0.0358	1.14246
2911	25753	rfMRI connectivity (ICA100 edge 483)	rfMRI connectivity				-0.0494	0.0357	-1.38375
2912	25753	rfMRI connectivity (ICA100 edge 484)	rfMRI connectivity	0.0243	0.1073	0.8208	0.0825	0.0368	2.24185
2913	25753	rfMRI connectivity (ICA100 edge 485)	rfMRI connectivity	-0.0102	0.1121	0.9274	0.081	0.0345	2.34783
2914	25753	rfMRI connectivity (ICA100 edge 486)	rfMRI connectivity				-0.0391	0.0354	-1.10452
2915	25753	rfMRI connectivity (ICA100 edge 487)	rfMRI connectivity	0.1571	0.1917	0.4126	0.0388	0.0337	1.15134
2916	25753	rfMRI connectivity (ICA100 edge 488)	rfMRI connectivity	0.0746	0.1532	0.6262	0.0405	0.0404	1.00248
2917	25753	rfMRI connectivity (ICA100 edge 489)	rfMRI connectivity	0.1482	0.1303	0.2552	0.0691	0.0381	1.81365
2918	25753	rfMRI connectivity (ICA100 edge 490)	rfMRI connectivity	0.2405	0.4273	0.5735	0.016	0.0402	0.39801
2919	25753	rfMRI connectivity (ICA100 edge 491)	rfMRI connectivity				-0.0105	0.0386	-0.272021
2920	25753	rfMRI connectivity (ICA100 edge 492)	rfMRI connectivity	0.0346	0.1491	0.8163	0.0572	0.0412	1.38835
2921	25753	rfMRI connectivity (ICA100 edge 493)	rfMRI connectivity	0.2663	0.2157	0.217	0.043	0.0445	0.966292
2922	25753	rfMRI connectivity (ICA100 edge 494)	rfMRI connectivity	0.0123	0.1548	0.9365	0.0385	0.0388	0.992268
2923	25753	rfMRI connectivity (ICA100 edge 495)	rfMRI connectivity	-0.0453	0.1204	0.7066	0.0587	0.0365	1.60822
2924	25753	rfMRI connectivity (ICA100 edge 496)	rfMRI connectivity				-0.018	0.0382	-0.471204
2925	25753	rfMRI connectivity (ICA100 edge 497)	rfMRI connectivity	0.0764	0.1931	0.6922	0.031	0.0389	0.796915
2926	25753	rfMRI connectivity (ICA100 edge 498)	rfMRI connectivity	0.0982	0.1604	0.5407	0.0424	0.0389	1.08997
2927	25753	rfMRI connectivity (ICA100 edge 499)	rfMRI connectivity
2928	25753	rfMRI connectivity (ICA100 edge 500)	rfMRI connectivity	-0.1673	0.116	0.1491	0.0881	0.041	2.14878
2929	25753	rfMRI connectivity (ICA100 edge 501)	rfMRI connectivity	0.0847	0.1126	0.4522	0.102	0.0383	2.66319
2930	25753	rfMRI connectivity (ICA100 edge 502)	rfMRI connectivity				-0.0092	0.0387	-0.237726
2931	25753	rfMRI connectivity (ICA100 edge 503)	rfMRI connectivity	0.2056	0.0879	0.0193	0.1683	0.0476	3.53571
2932	25753	rfMRI connectivity (ICA100 edge 504)	rfMRI connectivity				-0.0303	0.0351	-0.863248
2933	25753	rfMRI connectivity (ICA100 edge 505)	rfMRI connectivity
2934	25753	rfMRI connectivity (ICA100 edge 506)	rfMRI connectivity	-0.2259	0.2559	0.3774	0.0264	0.0379	0.69657
2935	25753	rfMRI connectivity (ICA100 edge 507)	rfMRI connectivity	0.0907	0.0924	0.326	0.1424	0.0442	3.22172
2936	25753	rfMRI connectivity (ICA100 edge 508)	rfMRI connectivity	-0.0137	0.1379	0.9208	0.0604	0.0406	1.48768
2937	25753	rfMRI connectivity (ICA100 edge 509)	rfMRI connectivity	-0.1462	0.1016	0.15	0.1308	0.0407	3.21376
2938	25753	rfMRI connectivity (ICA100 edge 510)	rfMRI connectivity	-0.0208	0.1432	0.8843	0.0541	0.039	1.38718
2939	25753	rfMRI connectivity (ICA100 edge 511)	rfMRI connectivity	0.4237	0.5384	0.4312	0.0174	0.0355	0.490141
2940	25753	rfMRI connectivity (ICA100 edge 512)	rfMRI connectivity				-0.0192	0.0388	-0.494845
2941	25753	rfMRI connectivity (ICA100 edge 513)	rfMRI connectivity	-0.0821	0.3336	0.8057	0.0122	0.0358	0.340782
2942	25753	rfMRI connectivity (ICA100 edge 514)	rfMRI connectivity	-0.1084	0.2183	0.6193	0.0301	0.0413	0.728814
2943	25753	rfMRI connectivity (ICA100 edge 515)	rfMRI connectivity	-0.1362	0.1582	0.3892	0.0471	0.0368	1.27989
2944	25753	rfMRI connectivity (ICA100 edge 516)	rfMRI connectivity	0.1636	0.1283	0.2023	0.0711	0.0387	1.83721
2945	25753	rfMRI connectivity (ICA100 edge 517)	rfMRI connectivity	-0.0238	0.1032	0.8173	0.0948	0.0379	2.50132
2946	25753	rfMRI connectivity (ICA100 edge 518)	rfMRI connectivity	-0.0637	0.2144	0.7662	0.0201	0.0416	0.483173
2947	25753	rfMRI connectivity (ICA100 edge 519)	rfMRI connectivity	-0.0116	0.1563	0.9407	0.0389	0.0388	1.00258
2948	25753	rfMRI connectivity (ICA100 edge 520)	rfMRI connectivity	0.0663	0.2539	0.7939	0.0228	0.042	0.542857
2949	25753	rfMRI connectivity (ICA100 edge 521)	rfMRI connectivity	-0.0064	0.1162	0.9562	0.0788	0.042	1.87619
2950	25753	rfMRI connectivity (ICA100 edge 522)	rfMRI connectivity	0.416	1.4325	0.7715	0.0091	0.0353	0.25779
2951	25753	rfMRI connectivity (ICA100 edge 523)	rfMRI connectivity				-0.0218	0.0358	-0.608939
2952	25753	rfMRI connectivity (ICA100 edge 524)	rfMRI connectivity	-0.0543	0.1183	0.6464	0.0769	0.0424	1.81368
2953	25753	rfMRI connectivity (ICA100 edge 525)	rfMRI connectivity	0.1407	0.1852	0.4475	0.0306	0.0379	0.807388
2954	25753	rfMRI connectivity (ICA100 edge 526)	rfMRI connectivity	-0.2837	0.2284	0.2141	0.0373	0.0378	0.986772
2955	25753	rfMRI connectivity (ICA100 edge 527)	rfMRI connectivity	-0.1512	0.2845	0.5952	0.0212	0.0365	0.580822
2956	25753	rfMRI connectivity (ICA100 edge 528)	rfMRI connectivity	0.0678	0.132	0.6074	0.0705	0.0409	1.72372
2957	25753	rfMRI connectivity (ICA100 edge 529)	rfMRI connectivity				-0.0449	0.0354	-1.26836
2958	25753	rfMRI connectivity (ICA100 edge 530)	rfMRI connectivity	0.2405	0.1175	0.0407	0.0884	0.0344	2.56977
2959	25753	rfMRI connectivity (ICA100 edge 531)	rfMRI connectivity				-0.0425	0.0362	-1.17403
2960	25753	rfMRI connectivity (ICA100 edge 532)	rfMRI connectivity	0.038	0.1144	0.7398	0.0879	0.0379	2.31926
2961	25753	rfMRI connectivity (ICA100 edge 533)	rfMRI connectivity	-0.031	0.1182	0.7928	0.0722	0.0369	1.95664
2962	25753	rfMRI connectivity (ICA100 edge 534)	rfMRI connectivity	0.0956	0.1044	0.3594	0.0786	0.039	2.01538
2963	25753	rfMRI connectivity (ICA100 edge 535)	rfMRI connectivity	0.2119	0.2054	0.302	0.0339	0.0348	0.974138
2964	25753	rfMRI connectivity (ICA100 edge 536)	rfMRI connectivity	-0.2317	0.2145	0.2802	0.0308	0.0369	0.834688
2965	25753	rfMRI connectivity (ICA100 edge 537)	rfMRI connectivity				-0.0281	0.0379	-0.741425
2966	25753	rfMRI connectivity (ICA100 edge 538)	rfMRI connectivity	0.1895	0.6086	0.7555	0.0112	0.0375	0.298667
2967	25753	rfMRI connectivity (ICA100 edge 539)	rfMRI connectivity				-0.0023	0.0332	-0.0692771
2968	25753	rfMRI connectivity (ICA100 edge 540)	rfMRI connectivity	0.1699	0.2171	0.434	0.0299	0.0355	0.842254
2969	25753	rfMRI connectivity (ICA100 edge 541)	rfMRI connectivity	-0.0594	0.1279	0.6425	0.0581	0.0408	1.42402
2970	25753	rfMRI connectivity (ICA100 edge 542)	rfMRI connectivity				-0.0309	0.0368	-0.839674
2971	25753	rfMRI connectivity (ICA100 edge 543)	rfMRI connectivity	-0.1917	0.3522	0.5863	0.0147	0.0342	0.429825
2972	25753	rfMRI connectivity (ICA100 edge 544)	rfMRI connectivity				-0.0111	0.0379	-0.292876
2973	25753	rfMRI connectivity (ICA100 edge 545)	rfMRI connectivity	-0.1057	0.113	0.3495	0.0979	0.0413	2.37046
2974	25753	rfMRI connectivity (ICA100 edge 546)	rfMRI connectivity	0.1217	0.0997	0.2223	0.102	0.0359	2.84123
2975	25753	rfMRI connectivity (ICA100 edge 547)	rfMRI connectivity	0.2428	0.13	0.0619	0.0684	0.0389	1.75835
2976	25753	rfMRI connectivity (ICA100 edge 548)	rfMRI connectivity				-0.0169	0.0338	-0.5
2977	25753	rfMRI connectivity (ICA100 edge 549)	rfMRI connectivity				-0.0206	0.0364	-0.565934
2978	25753	rfMRI connectivity (ICA100 edge 550)	rfMRI connectivity	0.1112	0.1799	0.5366	0.0345	0.0355	0.971831
2979	25753	rfMRI connectivity (ICA100 edge 551)	rfMRI connectivity				-0.0036	0.0394	-0.0913706
2980	25753	rfMRI connectivity (ICA100 edge 552)	rfMRI connectivity	-0.0492	0.1418	0.7287	0.0489	0.0356	1.3736
2981	25753	rfMRI connectivity (ICA100 edge 553)	rfMRI connectivity	0.086	0.1102	0.4351	0.085	0.0371	2.29111
2982	25753	rfMRI connectivity (ICA100 edge 554)	rfMRI connectivity	0.2714	0.1322	0.0401	0.0658	0.0348	1.8908
2983	25753	rfMRI connectivity (ICA100 edge 555)	rfMRI connectivity				-0.0249	0.0362	-0.687845
2984	25753	rfMRI connectivity (ICA100 edge 556)	rfMRI connectivity	-0.2829	0.2105	0.179	0.0405	0.039	1.03846
2985	25753	rfMRI connectivity (ICA100 edge 557)	rfMRI connectivity	-0.0475	0.1993	0.8116	0.0304	0.0346	0.878613
2986	25753	rfMRI connectivity (ICA100 edge 558)	rfMRI connectivity	-0.0576	0.1322	0.6633	0.0617	0.0362	1.70442
2987	25753	rfMRI connectivity (ICA100 edge 559)	rfMRI connectivity	-0.1404	0.1898	0.4593	0.0382	0.0347	1.10086
2988	25753	rfMRI connectivity (ICA100 edge 560)	rfMRI connectivity	-0.2371	0.1175	0.0435	0.0953	0.0332	2.87048
2989	25753	rfMRI connectivity (ICA100 edge 561)	rfMRI connectivity	-0.0393	0.132	0.7656	0.0691	0.0462	1.49567
2990	25753	rfMRI connectivity (ICA100 edge 562)	rfMRI connectivity				-0.0064	0.0373	-0.171582
2991	25753	rfMRI connectivity (ICA100 edge 563)	rfMRI connectivity	0.0401	0.1312	0.7601	0.0715	0.0387	1.84755
2992	25753	rfMRI connectivity (ICA100 edge 564)	rfMRI connectivity				-0.0249	0.0366	-0.680328
2993	25753	rfMRI connectivity (ICA100 edge 565)	rfMRI connectivity	0.0026	0.2356	0.9911	0.0187	0.0385	0.485714
2994	25753	rfMRI connectivity (ICA100 edge 566)	rfMRI connectivity	-0.1575	0.1538	0.3058	0.0536	0.0388	1.38144
2995	25753	rfMRI connectivity (ICA100 edge 567)	rfMRI connectivity	-0.002	0.2103	0.9924	0.0247	0.0385	0.641558
2996	25753	rfMRI connectivity (ICA100 edge 568)	rfMRI connectivity	0.1664	0.1777	0.3489	0.0493	0.0388	1.27062
2997	25753	rfMRI connectivity (ICA100 edge 569)	rfMRI connectivity	-0.2511	0.2259	0.2664	0.036	0.0361	0.99723
2998	25753	rfMRI connectivity (ICA100 edge 570)	rfMRI connectivity	0.0371	0.1208	0.7586	0.0807	0.0385	2.0961
2999	25753	rfMRI connectivity (ICA100 edge 571)	rfMRI connectivity				-0.0032	0.0381	-0.0839895
3000	25753	rfMRI connectivity (ICA100 edge 572)	rfMRI connectivity	0.3561	1.8872	0.8503	0.0091	0.0384	0.236979
3001	25753	rfMRI connectivity (ICA100 edge 573)	rfMRI connectivity				-0.0257	0.0354	-0.725989
3002	25753	rfMRI connectivity (ICA100 edge 574)	rfMRI connectivity				-0.0212	0.0401	-0.528678
3003	25753	rfMRI connectivity (ICA100 edge 575)	rfMRI connectivity				-0.0533	0.0357	-1.493
3004	25753	rfMRI connectivity (ICA100 edge 576)	rfMRI connectivity
3005	25753	rfMRI connectivity (ICA100 edge 577)	rfMRI connectivity
3006	25753	rfMRI connectivity (ICA100 edge 578)	rfMRI connectivity	-0.0635	0.1807	0.7252	0.0335	0.0435	0.770115
3007	25753	rfMRI connectivity (ICA100 edge 579)	rfMRI connectivity	0.1663	0.1353	0.219	0.0569	0.0388	1.46649
3008	25753	rfMRI connectivity (ICA100 edge 580)	rfMRI connectivity
3009	25753	rfMRI connectivity (ICA100 edge 581)	rfMRI connectivity				-0.018	0.0362	-0.497238
3010	25753	rfMRI connectivity (ICA100 edge 582)	rfMRI connectivity	0.3087	0.2914	0.2894	0.0275	0.0382	0.719895
3011	25753	rfMRI connectivity (ICA100 edge 583)	rfMRI connectivity	0.1774	0.2105	0.3994	0.039	0.0407	0.958231
3012	25753	rfMRI connectivity (ICA100 edge 584)	rfMRI connectivity	0.0314	0.1693	0.853	0.0369	0.0383	0.963446
3013	25753	rfMRI connectivity (ICA100 edge 585)	rfMRI connectivity
3014	25753	rfMRI connectivity (ICA100 edge 586)	rfMRI connectivity	0.0901	0.1186	0.4475	0.0744	0.0408	1.82353
3015	25753	rfMRI connectivity (ICA100 edge 587)	rfMRI connectivity	-0.2167	0.1785	0.2249	0.0393	0.039	1.00769
3016	25753	rfMRI connectivity (ICA100 edge 588)	rfMRI connectivity				-0.0335	0.0408	-0.821078
3017	25753	rfMRI connectivity (ICA100 edge 589)	rfMRI connectivity	0.0075	0.1085	0.9447	0.0922	0.0375	2.45867
3018	25753	rfMRI connectivity (ICA100 edge 590)	rfMRI connectivity	-0.0241	0.1158	0.8355	0.0654	0.0416	1.57212
3019	25753	rfMRI connectivity (ICA100 edge 591)	rfMRI connectivity	-0.0402	0.128	0.7536	0.0669	0.04	1.6725
3020	25753	rfMRI connectivity (ICA100 edge 592)	rfMRI connectivity				-0.034	0.0392	-0.867347
3021	25753	rfMRI connectivity (ICA100 edge 593)	rfMRI connectivity	-0.0943	0.1795	0.5995	0.0436	0.0415	1.0506
3022	25753	rfMRI connectivity (ICA100 edge 594)	rfMRI connectivity	-0.2919	0.4185	0.4855	0.0202	0.0386	0.523316
3023	25753	rfMRI connectivity (ICA100 edge 595)	rfMRI connectivity	0.0515	0.179	0.7734	0.032	0.038	0.842105
3024	25753	rfMRI connectivity (ICA100 edge 596)	rfMRI connectivity
3025	25753	rfMRI connectivity (ICA100 edge 597)	rfMRI connectivity	-0.1783	0.1612	0.2687	0.0521	0.0398	1.30905
3026	25753	rfMRI connectivity (ICA100 edge 598)	rfMRI connectivity	-0.0205	0.1439	0.8866	0.0466	0.0425	1.09647
3027	25753	rfMRI connectivity (ICA100 edge 599)	rfMRI connectivity	0.0063	0.1418	0.9643	0.0605	0.0391	1.54731
3028	25753	rfMRI connectivity (ICA100 edge 600)	rfMRI connectivity	-0.0844	0.0926	0.362	0.1279	0.0363	3.52342
3029	25753	rfMRI connectivity (ICA100 edge 601)	rfMRI connectivity	-0.0215	0.1693	0.8988	0.0375	0.0428	0.876168
3030	25753	rfMRI connectivity (ICA100 edge 602)	rfMRI connectivity	0.2216	0.1884	0.2396	0.0396	0.0371	1.06739
3031	25753	rfMRI connectivity (ICA100 edge 603)	rfMRI connectivity	-0.3792	0.3787	0.3167	0.022	0.0329	0.668693
3032	25753	rfMRI connectivity (ICA100 edge 604)	rfMRI connectivity	-0.1845	0.1234	0.1349	0.0831	0.0392	2.1199
3033	25753	rfMRI connectivity (ICA100 edge 605)	rfMRI connectivity	0.0942	0.0739	0.2025	0.2009	0.0416	4.82933
3034	25753	rfMRI connectivity (ICA100 edge 606)	rfMRI connectivity	0.0985	0.1671	0.5554	0.044	0.0395	1.11392
3035	25753	rfMRI connectivity (ICA100 edge 607)	rfMRI connectivity	-0.2197	0.1649	0.1827	0.0489	0.0341	1.43402
3036	25753	rfMRI connectivity (ICA100 edge 608)	rfMRI connectivity	0.0263	0.0923	0.7756	0.1376	0.0495	2.7798
3037	25753	rfMRI connectivity (ICA100 edge 609)	rfMRI connectivity	-0.103	0.2225	0.6435	0.0258	0.0358	0.72067
3038	25753	rfMRI connectivity (ICA100 edge 610)	rfMRI connectivity	0.0462	0.1626	0.7762	0.0469	0.0364	1.28846
3039	25753	rfMRI connectivity (ICA100 edge 611)	rfMRI connectivity	-0.1257	0.1162	0.2791	0.0821	0.0419	1.95943
3040	25753	rfMRI connectivity (ICA100 edge 612)	rfMRI connectivity				-0.0288	0.0424	-0.679245
3041	25753	rfMRI connectivity (ICA100 edge 613)	rfMRI connectivity	-0.0953	0.1941	0.6234	0.0342	0.0373	0.91689
3042	25753	rfMRI connectivity (ICA100 edge 614)	rfMRI connectivity	-0.002	0.0863	0.9815	0.1644	0.0445	3.69438
3043	25753	rfMRI connectivity (ICA100 edge 615)	rfMRI connectivity
3044	25753	rfMRI connectivity (ICA100 edge 616)	rfMRI connectivity	-0.0166	0.1507	0.9123	0.0492	0.0364	1.35165
3045	25753	rfMRI connectivity (ICA100 edge 617)	rfMRI connectivity				-0.0281	0.0378	-0.743386
3046	25753	rfMRI connectivity (ICA100 edge 618)	rfMRI connectivity	-0.1309	0.1992	0.5112	0.0359	0.0406	0.884236
3047	25753	rfMRI connectivity (ICA100 edge 619)	rfMRI connectivity	-0.0149	0.1102	0.8921	0.0852	0.0428	1.99065
3048	25753	rfMRI connectivity (ICA100 edge 620)	rfMRI connectivity	0.1249	0.2335	0.5927	0.0239	0.0369	0.647696
3049	25753	rfMRI connectivity (ICA100 edge 621)	rfMRI connectivity	-0.1648	0.1888	0.3828	0.0383	0.0381	1.00525
3050	25753	rfMRI connectivity (ICA100 edge 622)	rfMRI connectivity	0.042	0.1303	0.7474	0.066	0.039	1.69231
3051	25753	rfMRI connectivity (ICA100 edge 623)	rfMRI connectivity	-0.3865	0.2828	0.1717	0.0328	0.0367	0.893733
3052	25753	rfMRI connectivity (ICA100 edge 624)	rfMRI connectivity	-0.1772	0.0906	0.0505	0.1497	0.0415	3.60723
3053	25753	rfMRI connectivity (ICA100 edge 625)	rfMRI connectivity	-0.0606	0.2669	0.8204	0.0173	0.0391	0.442455
3054	25753	rfMRI connectivity (ICA100 edge 626)	rfMRI connectivity	-0.1655	0.2243	0.4604	0.0269	0.0373	0.72118
3055	25753	rfMRI connectivity (ICA100 edge 627)	rfMRI connectivity	-0.0309	0.1596	0.8467	0.0437	0.0379	1.15303
3056	25753	rfMRI connectivity (ICA100 edge 628)	rfMRI connectivity	0.1267	0.1007	0.2083	0.1122	0.0377	2.97613
3057	25753	rfMRI connectivity (ICA100 edge 629)	rfMRI connectivity	0.041	0.0866	0.6358	0.1297	0.0396	3.27525
3058	25753	rfMRI connectivity (ICA100 edge 630)	rfMRI connectivity	0.282	0.4079	0.4893	0.0216	0.0395	0.546835
3059	25753	rfMRI connectivity (ICA100 edge 631)	rfMRI connectivity				-0.0098	0.0376	-0.260638
3060	25753	rfMRI connectivity (ICA100 edge 632)	rfMRI connectivity	-0.2872	0.3999	0.4725	0.0233	0.0416	0.560096
3061	25753	rfMRI connectivity (ICA100 edge 633)	rfMRI connectivity	0.1862	0.1601	0.2449	0.0525	0.0377	1.39257
3062	25753	rfMRI connectivity (ICA100 edge 634)	rfMRI connectivity
3063	25753	rfMRI connectivity (ICA100 edge 635)	rfMRI connectivity	-0.1461	0.1276	0.252	0.0772	0.0415	1.86024
3064	25753	rfMRI connectivity (ICA100 edge 636)	rfMRI connectivity	-0.022	0.1112	0.8433	0.0845	0.0366	2.30874
3065	25753	rfMRI connectivity (ICA100 edge 637)	rfMRI connectivity	0.2365	0.1137	0.0375	0.1206	0.0383	3.14883
3066	25753	rfMRI connectivity (ICA100 edge 638)	rfMRI connectivity				-0.0341	0.0348	-0.979885
3067	25753	rfMRI connectivity (ICA100 edge 639)	rfMRI connectivity	-0.0245	0.1362	0.857	0.0687	0.0419	1.63962
3068	25753	rfMRI connectivity (ICA100 edge 640)	rfMRI connectivity	-0.1917	0.2826	0.4977	0.0222	0.0361	0.614958
3069	25753	rfMRI connectivity (ICA100 edge 641)	rfMRI connectivity	-0.1027	0.1036	0.3218	0.1053	0.0384	2.74219
3070	25753	rfMRI connectivity (ICA100 edge 642)	rfMRI connectivity	-0.1276	0.1588	0.4219	0.0487	0.0395	1.23291
3071	25753	rfMRI connectivity (ICA100 edge 643)	rfMRI connectivity	0.2986	0.9596	0.7557	0.0116	0.0429	0.270396
3072	25753	rfMRI connectivity (ICA100 edge 644)	rfMRI connectivity	0.0857	0.2139	0.6889	0.0265	0.0379	0.699208
3073	25753	rfMRI connectivity (ICA100 edge 645)	rfMRI connectivity	-0.1715	0.119	0.1494	0.0852	0.0421	2.02375
3074	25753	rfMRI connectivity (ICA100 edge 646)	rfMRI connectivity				-0.065	0.038	-1.71053
3075	25753	rfMRI connectivity (ICA100 edge 647)	rfMRI connectivity	0.0618	0.1395	0.6576	0.0667	0.0359	1.85794
3076	25753	rfMRI connectivity (ICA100 edge 648)	rfMRI connectivity				-0.0026	0.0378	-0.0687831
3077	25753	rfMRI connectivity (ICA100 edge 649)	rfMRI connectivity	-0.0713	0.1131	0.5284	0.102	0.0438	2.32877
3078	25753	rfMRI connectivity (ICA100 edge 650)	rfMRI connectivity	0.0598	0.1734	0.7303	0.0414	0.0335	1.23582
3079	25753	rfMRI connectivity (ICA100 edge 651)	rfMRI connectivity	-0.1822	0.1382	0.1875	0.0604	0.0392	1.54082
3080	25753	rfMRI connectivity (ICA100 edge 652)	rfMRI connectivity	0.0946	0.1673	0.5718	0.04	0.0369	1.08401
3081	25753	rfMRI connectivity (ICA100 edge 653)	rfMRI connectivity
3082	25753	rfMRI connectivity (ICA100 edge 654)	rfMRI connectivity	-0.1582	0.0954	0.0971	0.1219	0.041	2.97317
3083	25753	rfMRI connectivity (ICA100 edge 655)	rfMRI connectivity	-0.0751	0.0798	0.3472	0.1625	0.0459	3.54031
3084	25753	rfMRI connectivity (ICA100 edge 656)	rfMRI connectivity	-0.0446	0.1234	0.7177	0.0705	0.0409	1.72372
3085	25753	rfMRI connectivity (ICA100 edge 657)	rfMRI connectivity	-0.008	0.1203	0.9472	0.0763	0.0372	2.05108
3086	25753	rfMRI connectivity (ICA100 edge 658)	rfMRI connectivity	0.0844	0.1338	0.5279	0.0644	0.035	1.84
3087	25753	rfMRI connectivity (ICA100 edge 659)	rfMRI connectivity	0.2506	0.1198	0.0364	0.1093	0.0476	2.29622
3088	25753	rfMRI connectivity (ICA100 edge 660)	rfMRI connectivity	-0.0498	0.1803	0.7824	0.0415	0.0363	1.14325
3089	25753	rfMRI connectivity (ICA100 edge 661)	rfMRI connectivity	-0.2382	0.3023	0.4308	0.0285	0.0402	0.708955
3090	25753	rfMRI connectivity (ICA100 edge 662)	rfMRI connectivity	0.1133	0.1376	0.4106	0.0565	0.0383	1.4752
3091	25753	rfMRI connectivity (ICA100 edge 663)	rfMRI connectivity	0.1713	0.1464	0.2418	0.0653	0.0425	1.53647
3092	25753	rfMRI connectivity (ICA100 edge 664)	rfMRI connectivity	0.2173	0.1437	0.1305	0.0575	0.0373	1.54155
3093	25753	rfMRI connectivity (ICA100 edge 665)	rfMRI connectivity	-0.1092	0.3457	0.7522	0.0133	0.0385	0.345455
3094	25753	rfMRI connectivity (ICA100 edge 666)	rfMRI connectivity	-0.1222	0.1862	0.5116	0.0344	0.0437	0.787185
3095	25753	rfMRI connectivity (ICA100 edge 667)	rfMRI connectivity	0.2994	0.5128	0.5593	0.0149	0.0349	0.426934
3096	25753	rfMRI connectivity (ICA100 edge 668)	rfMRI connectivity	0.0009	0.1534	0.9953	0.04	0.038	1.05263
3097	25753	rfMRI connectivity (ICA100 edge 669)	rfMRI connectivity				-0.027	0.0341	-0.791789
3098	25753	rfMRI connectivity (ICA100 edge 670)	rfMRI connectivity				-0.0336	0.0366	-0.918033
3099	25753	rfMRI connectivity (ICA100 edge 671)	rfMRI connectivity	-0.4447	0.3545	0.2097	0.0301	0.0403	0.746898
3100	25753	rfMRI connectivity (ICA100 edge 672)	rfMRI connectivity				-0.0223	0.0368	-0.605978
3101	25753	rfMRI connectivity (ICA100 edge 673)	rfMRI connectivity	-0.1027	0.1218	0.399	0.0717	0.0357	2.0084
3102	25753	rfMRI connectivity (ICA100 edge 674)	rfMRI connectivity				-0.0272	0.0387	-0.702842
3103	25753	rfMRI connectivity (ICA100 edge 675)	rfMRI connectivity	-0.0351	0.1018	0.7299	0.086	0.0394	2.18274
3104	25753	rfMRI connectivity (ICA100 edge 676)	rfMRI connectivity				-0.0528	0.0345	-1.53043
3105	25753	rfMRI connectivity (ICA100 edge 677)	rfMRI connectivity				-0.0425	0.0357	-1.19048
3106	25753	rfMRI connectivity (ICA100 edge 678)	rfMRI connectivity	0.1565	0.2263	0.4891	0.0262	0.0391	0.670077
3107	25753	rfMRI connectivity (ICA100 edge 679)	rfMRI connectivity	-0.0648	0.2204	0.7687	0.0241	0.0362	0.665746
3108	25753	rfMRI connectivity (ICA100 edge 680)	rfMRI connectivity	0.2706	1.3069	0.836	0.0071	0.0353	0.201133
3109	25753	rfMRI connectivity (ICA100 edge 681)	rfMRI connectivity	-0.0177	0.2716	0.9482	0.0191	0.0342	0.55848
3110	25753	rfMRI connectivity (ICA100 edge 682)	rfMRI connectivity				-0.0352	0.0368	-0.956522
3111	25753	rfMRI connectivity (ICA100 edge 683)	rfMRI connectivity
3112	25753	rfMRI connectivity (ICA100 edge 684)	rfMRI connectivity	-0.2273	0.2759	0.4101	0.0253	0.0397	0.63728
3113	25753	rfMRI connectivity (ICA100 edge 685)	rfMRI connectivity	-0.0645	0.1525	0.6722	0.0451	0.0408	1.10539
3114	25753	rfMRI connectivity (ICA100 edge 686)	rfMRI connectivity	0.1616	0.1175	0.1691	0.1004	0.0392	2.56122
3115	25753	rfMRI connectivity (ICA100 edge 687)	rfMRI connectivity
3116	25753	rfMRI connectivity (ICA100 edge 688)	rfMRI connectivity	-0.0783	0.1109	0.4804	0.0959	0.0393	2.4402
3117	25753	rfMRI connectivity (ICA100 edge 689)	rfMRI connectivity	-0.6258	2.4118	0.7953	0.0092	0.0371	0.247978
3118	25753	rfMRI connectivity (ICA100 edge 690)	rfMRI connectivity				-0.0415	0.0339	-1.22419
3119	25753	rfMRI connectivity (ICA100 edge 691)	rfMRI connectivity				-0.033	0.0421	-0.783848
3120	25753	rfMRI connectivity (ICA100 edge 692)	rfMRI connectivity	0.068	0.2369	0.7742	0.017	0.0362	0.469613
3121	25753	rfMRI connectivity (ICA100 edge 693)	rfMRI connectivity	-0.1099	0.1106	0.3205	0.0983	0.0407	2.41523
3122	25753	rfMRI connectivity (ICA100 edge 694)	rfMRI connectivity	-0.0407	0.1408	0.7723	0.0591	0.0367	1.61035
3123	25753	rfMRI connectivity (ICA100 edge 695)	rfMRI connectivity				-0.003	0.0372	-0.0806452
3124	25753	rfMRI connectivity (ICA100 edge 696)	rfMRI connectivity				-0.0026	0.0371	-0.0700809
3125	25753	rfMRI connectivity (ICA100 edge 697)	rfMRI connectivity	0.076	0.1197	0.5257	0.0714	0.0376	1.89894
3126	25753	rfMRI connectivity (ICA100 edge 698)	rfMRI connectivity	0.1635	0.156	0.2946	0.0432	0.0381	1.13386
3127	25753	rfMRI connectivity (ICA100 edge 699)	rfMRI connectivity	-0.0157	0.1578	0.9207	0.0354	0.0399	0.887218
3128	25753	rfMRI connectivity (ICA100 edge 700)	rfMRI connectivity	-0.5121	0.6945	0.461	0.0174	0.0381	0.456693
3129	25753	rfMRI connectivity (ICA100 edge 701)	rfMRI connectivity	0.0775	0.0862	0.3692	0.1448	0.0345	4.1971
3130	25753	rfMRI connectivity (ICA100 edge 702)	rfMRI connectivity				-0.0324	0.0342	-0.947368
3131	25753	rfMRI connectivity (ICA100 edge 703)	rfMRI connectivity	0.1537	0.191	0.421	0.0386	0.039	0.989744
3132	25753	rfMRI connectivity (ICA100 edge 704)	rfMRI connectivity
3133	25753	rfMRI connectivity (ICA100 edge 705)	rfMRI connectivity	-0.1409	0.1034	0.1729	0.0913	0.0358	2.55028
3134	25753	rfMRI connectivity (ICA100 edge 706)	rfMRI connectivity	-0.1947	0.1335	0.1447	0.0776	0.0383	2.02611
3135	25753	rfMRI connectivity (ICA100 edge 707)	rfMRI connectivity	0.0614	0.1073	0.5675	0.0939	0.0356	2.63764
3136	25753	rfMRI connectivity (ICA100 edge 708)	rfMRI connectivity	-0.1372	0.1194	0.2505	0.0689	0.039	1.76667
3137	25753	rfMRI connectivity (ICA100 edge 709)	rfMRI connectivity				-0.0288	0.0393	-0.732824
3138	25753	rfMRI connectivity (ICA100 edge 710)	rfMRI connectivity				-0.008	0.0351	-0.22792
3139	25753	rfMRI connectivity (ICA100 edge 711)	rfMRI connectivity				-0.0013	0.0354	-0.0367232
3140	25753	rfMRI connectivity (ICA100 edge 712)	rfMRI connectivity				-0.0064	0.0396	-0.161616
3141	25753	rfMRI connectivity (ICA100 edge 713)	rfMRI connectivity
3142	25753	rfMRI connectivity (ICA100 edge 714)	rfMRI connectivity	-0.7761	0.7855	0.3231	0.025	0.0391	0.639386
3143	25753	rfMRI connectivity (ICA100 edge 715)	rfMRI connectivity	-0.0776	0.1787	0.6643	0.0321	0.0392	0.818878
3144	25753	rfMRI connectivity (ICA100 edge 716)	rfMRI connectivity	-0.0574	0.1185	0.6279	0.0847	0.0409	2.0709
3145	25753	rfMRI connectivity (ICA100 edge 717)	rfMRI connectivity	-0.5698	1.424	0.689	0.0097	0.0363	0.267218
3146	25753	rfMRI connectivity (ICA100 edge 718)	rfMRI connectivity	-0.104	0.1336	0.436	0.0683	0.0381	1.79265
3147	25753	rfMRI connectivity (ICA100 edge 719)	rfMRI connectivity	0.0801	0.2	0.6888	0.0303	0.04	0.7575
3148	25753	rfMRI connectivity (ICA100 edge 720)	rfMRI connectivity				-0.0018	0.038	-0.0473684
3149	25753	rfMRI connectivity (ICA100 edge 721)	rfMRI connectivity	0.2129	0.2101	0.311	0.0329	0.038	0.865789
3150	25753	rfMRI connectivity (ICA100 edge 722)	rfMRI connectivity	0.0292	0.1061	0.7833	0.0857	0.0411	2.08516
3151	25753	rfMRI connectivity (ICA100 edge 723)	rfMRI connectivity	-0.1525	0.1863	0.4131	0.0357	0.0387	0.922481
3152	25753	rfMRI connectivity (ICA100 edge 724)	rfMRI connectivity	0.0244	0.1033	0.8133	0.1096	0.0362	3.02762
3153	25753	rfMRI connectivity (ICA100 edge 725)	rfMRI connectivity	0.0495	0.1361	0.7162	0.0551	0.0374	1.47326
3154	25753	rfMRI connectivity (ICA100 edge 726)	rfMRI connectivity	0.2246	0.1233	0.0686	0.0907	0.0427	2.12412
3155	25753	rfMRI connectivity (ICA100 edge 727)	rfMRI connectivity	0.0911	0.1505	0.545	0.0501	0.039	1.28462
3156	25753	rfMRI connectivity (ICA100 edge 728)	rfMRI connectivity	0.0427	0.2219	0.8473	0.0244	0.0378	0.645503
3157	25753	rfMRI connectivity (ICA100 edge 729)	rfMRI connectivity	0.1786	0.2653	0.5008	0.0223	0.0388	0.574742
3158	25753	rfMRI connectivity (ICA100 edge 730)	rfMRI connectivity	0.1057	0.108	0.328	0.0932	0.0417	2.23501
3159	25753	rfMRI connectivity (ICA100 edge 731)	rfMRI connectivity				-0.0015	0.0402	-0.0373134
3160	25753	rfMRI connectivity (ICA100 edge 732)	rfMRI connectivity	0.161	0.0896	0.0723	0.1713	0.0472	3.62924
3161	25753	rfMRI connectivity (ICA100 edge 733)	rfMRI connectivity	-0.2718	0.1707	0.1113	0.0502	0.0362	1.38674
3162	25753	rfMRI connectivity (ICA100 edge 734)	rfMRI connectivity				-0.0151	0.0324	-0.466049
3163	25753	rfMRI connectivity (ICA100 edge 735)	rfMRI connectivity				-0.0049	0.0365	-0.134247
3164	25753	rfMRI connectivity (ICA100 edge 736)	rfMRI connectivity	-0.2658	0.3928	0.4985	0.0167	0.0351	0.475783
3165	25753	rfMRI connectivity (ICA100 edge 737)	rfMRI connectivity	0.1615	0.3326	0.6271	0.0145	0.0352	0.411932
3166	25753	rfMRI connectivity (ICA100 edge 738)	rfMRI connectivity				-0.0074	0.0379	-0.195251
3167	25753	rfMRI connectivity (ICA100 edge 739)	rfMRI connectivity	0.2434	0.1551	0.1165	0.057	0.0389	1.4653
3168	25753	rfMRI connectivity (ICA100 edge 740)	rfMRI connectivity	0.1663	0.1834	0.3645	0.04	0.0382	1.04712
3169	25753	rfMRI connectivity (ICA100 edge 741)	rfMRI connectivity
3170	25753	rfMRI connectivity (ICA100 edge 742)	rfMRI connectivity
3171	25753	rfMRI connectivity (ICA100 edge 743)	rfMRI connectivity	-0.0065	0.125	0.9584	0.0616	0.0367	1.67847
3172	25753	rfMRI connectivity (ICA100 edge 744)	rfMRI connectivity	0.2366	0.2742	0.3882	0.0268	0.0382	0.701571
3173	25753	rfMRI connectivity (ICA100 edge 745)	rfMRI connectivity	0.2225	0.1107	0.0444	0.0925	0.0345	2.68116
3174	25753	rfMRI connectivity (ICA100 edge 746)	rfMRI connectivity	-0.0596	0.1156	0.6065	0.0812	0.0503	1.61431
3175	25753	rfMRI connectivity (ICA100 edge 747)	rfMRI connectivity
3176	25753	rfMRI connectivity (ICA100 edge 748)	rfMRI connectivity	0.1417	0.1159	0.2213	0.086	0.0388	2.21649
3177	25753	rfMRI connectivity (ICA100 edge 749)	rfMRI connectivity				-0.0202	0.0379	-0.532982
3178	25753	rfMRI connectivity (ICA100 edge 750)	rfMRI connectivity				-0.0316	0.0363	-0.870523
3179	25753	rfMRI connectivity (ICA100 edge 751)	rfMRI connectivity	0.0876	0.1634	0.592	0.0413	0.0352	1.1733
3180	25753	rfMRI connectivity (ICA100 edge 752)	rfMRI connectivity	-0.0251	0.0821	0.7598	0.1275	0.0364	3.50275
3181	25753	rfMRI connectivity (ICA100 edge 753)	rfMRI connectivity				-0.014	0.0383	-0.365535
3182	25753	rfMRI connectivity (ICA100 edge 754)	rfMRI connectivity	0.0915	0.0888	0.3028	0.1507	0.0367	4.10627
3183	25753	rfMRI connectivity (ICA100 edge 755)	rfMRI connectivity	0.0058	0.1375	0.9665	0.0633	0.0371	1.7062
3184	25753	rfMRI connectivity (ICA100 edge 756)	rfMRI connectivity				-0.0116	0.0361	-0.32133
3185	25753	rfMRI connectivity (ICA100 edge 757)	rfMRI connectivity	0.0022	0.114	0.9844	0.0779	0.036	2.16389
3186	25753	rfMRI connectivity (ICA100 edge 758)	rfMRI connectivity				-0.0158	0.0376	-0.420213
3187	25753	rfMRI connectivity (ICA100 edge 759)	rfMRI connectivity	0.0422	0.1412	0.7652	0.0475	0.0362	1.31215
3188	25753	rfMRI connectivity (ICA100 edge 760)	rfMRI connectivity	-0.255	0.137	0.0628	0.0672	0.0378	1.77778
3189	25753	rfMRI connectivity (ICA100 edge 761)	rfMRI connectivity	-0.094	0.1852	0.6118	0.0282	0.0375	0.752
3190	25753	rfMRI connectivity (ICA100 edge 762)	rfMRI connectivity	-0.0044	0.1387	0.9748	0.0614	0.0402	1.52736
3191	25753	rfMRI connectivity (ICA100 edge 763)	rfMRI connectivity	0.1041	0.3302	0.7525	0.0154	0.0358	0.430168
3192	25753	rfMRI connectivity (ICA100 edge 764)	rfMRI connectivity	-0.151	0.2999	0.6146	0.0195	0.0407	0.479115
3193	25753	rfMRI connectivity (ICA100 edge 765)	rfMRI connectivity	-0.0574	0.1263	0.6494	0.0748	0.0367	2.03815
3194	25753	rfMRI connectivity (ICA100 edge 766)	rfMRI connectivity	-0.0411	0.0879	0.6403	0.1393	0.0366	3.80601
3195	25753	rfMRI connectivity (ICA100 edge 767)	rfMRI connectivity	-0.0709	0.0959	0.4595	0.1246	0.0437	2.85126
3196	25753	rfMRI connectivity (ICA100 edge 768)	rfMRI connectivity
3197	25753	rfMRI connectivity (ICA100 edge 769)	rfMRI connectivity				-0.0344	0.037	-0.92973
3198	25753	rfMRI connectivity (ICA100 edge 770)	rfMRI connectivity	0.2793	0.5211	0.5919	0.0214	0.0417	0.513189
3199	25753	rfMRI connectivity (ICA100 edge 771)	rfMRI connectivity	0.0458	0.179	0.7981	0.0349	0.0375	0.930667
3200	25753	rfMRI connectivity (ICA100 edge 772)	rfMRI connectivity	-0.18	0.1146	0.116	0.0815	0.0382	2.13351
3201	25753	rfMRI connectivity (ICA100 edge 773)	rfMRI connectivity				-0.008	0.0391	-0.204604
3202	25753	rfMRI connectivity (ICA100 edge 774)	rfMRI connectivity				-0.0063	0.0375	-0.168
3203	25753	rfMRI connectivity (ICA100 edge 775)	rfMRI connectivity
3204	25753	rfMRI connectivity (ICA100 edge 776)	rfMRI connectivity				-0.028	0.0368	-0.76087
3205	25753	rfMRI connectivity (ICA100 edge 777)	rfMRI connectivity	0.3934	0.3141	0.2104	0.0295	0.036	0.819444
3206	25753	rfMRI connectivity (ICA100 edge 778)	rfMRI connectivity	-0.0612	0.1081	0.5713	0.0874	0.0431	2.02784
3207	25753	rfMRI connectivity (ICA100 edge 779)	rfMRI connectivity				-0.0174	0.0379	-0.459103
3208	25753	rfMRI connectivity (ICA100 edge 780)	rfMRI connectivity	0.0412	0.0992	0.6775	0.1116	0.0404	2.76238
3209	25753	rfMRI connectivity (ICA100 edge 781)	rfMRI connectivity				-0.034	0.0356	-0.955056
3210	25753	rfMRI connectivity (ICA100 edge 782)	rfMRI connectivity	0.1489	0.203	0.4633	0.0332	0.0418	0.794258
3211	25753	rfMRI connectivity (ICA100 edge 783)	rfMRI connectivity				-0.0577	0.0383	-1.50653
3212	25753	rfMRI connectivity (ICA100 edge 784)	rfMRI connectivity				-0.0661	0.0349	-1.89398
3213	25753	rfMRI connectivity (ICA100 edge 785)	rfMRI connectivity	-0.0348	0.1294	0.7877	0.0692	0.0381	1.81627
3214	25753	rfMRI connectivity (ICA100 edge 786)	rfMRI connectivity	0.0502	0.1977	0.7998	0.0268	0.0366	0.73224
3215	25753	rfMRI connectivity (ICA100 edge 787)	rfMRI connectivity	0.0216	0.1464	0.8825	0.0559	0.041	1.36341
3216	25753	rfMRI connectivity (ICA100 edge 788)	rfMRI connectivity	0.0081	0.1015	0.9364	0.1042	0.037	2.81622
3217	25753	rfMRI connectivity (ICA100 edge 789)	rfMRI connectivity
3218	25753	rfMRI connectivity (ICA100 edge 790)	rfMRI connectivity
3219	25753	rfMRI connectivity (ICA100 edge 791)	rfMRI connectivity	0.2672	0.2443	0.274	0.03	0.037	0.810811
3220	25753	rfMRI connectivity (ICA100 edge 792)	rfMRI connectivity	0.1217	0.4086	0.7659	0.013	0.0403	0.322581
3221	25753	rfMRI connectivity (ICA100 edge 793)	rfMRI connectivity	0.1301	0.1201	0.2786	0.0741	0.035	2.11714
3222	25753	rfMRI connectivity (ICA100 edge 794)	rfMRI connectivity
3223	25753	rfMRI connectivity (ICA100 edge 795)	rfMRI connectivity	-0.0792	0.1769	0.6543	0.0389	0.0403	0.965261
3224	25753	rfMRI connectivity (ICA100 edge 796)	rfMRI connectivity	-0.1136	0.1127	0.3136	0.0727	0.0351	2.07123
3225	25753	rfMRI connectivity (ICA100 edge 797)	rfMRI connectivity	-0.1617	0.2144	0.4508	0.0318	0.0395	0.805063
3226	25753	rfMRI connectivity (ICA100 edge 798)	rfMRI connectivity	-0.2262	0.1537	0.1412	0.0501	0.0398	1.25879
3227	25753	rfMRI connectivity (ICA100 edge 799)	rfMRI connectivity
3228	25753	rfMRI connectivity (ICA100 edge 800)	rfMRI connectivity	-2.2665e-05	0.1268	0.9999	0.0621	0.0343	1.8105
3229	25753	rfMRI connectivity (ICA100 edge 801)	rfMRI connectivity				-0.0036	0.0379	-0.0949868
3230	25753	rfMRI connectivity (ICA100 edge 802)	rfMRI connectivity	0.0012	0.1139	0.9918	0.0856	0.0372	2.30108
3231	25753	rfMRI connectivity (ICA100 edge 803)	rfMRI connectivity	-0.2389	0.2089	0.2527	0.0341	0.0365	0.934247
3232	25753	rfMRI connectivity (ICA100 edge 804)	rfMRI connectivity	-0.0495	0.1056	0.639	0.0885	0.0469	1.88699
3233	25753	rfMRI connectivity (ICA100 edge 805)	rfMRI connectivity				-0.0168	0.0342	-0.491228
3234	25753	rfMRI connectivity (ICA100 edge 806)	rfMRI connectivity	0.1402	0.1881	0.4559	0.0317	0.0387	0.819121
3235	25753	rfMRI connectivity (ICA100 edge 807)	rfMRI connectivity				-0.0131	0.0359	-0.364903
3236	25753	rfMRI connectivity (ICA100 edge 808)	rfMRI connectivity				-0.0299	0.0407	-0.734644
3237	25753	rfMRI connectivity (ICA100 edge 809)	rfMRI connectivity	0.0664	0.1024	0.5166	0.0985	0.0391	2.51918
3238	25753	rfMRI connectivity (ICA100 edge 810)	rfMRI connectivity	0.0769	0.1199	0.5212	0.0768	0.0391	1.96419
3239	25753	rfMRI connectivity (ICA100 edge 811)	rfMRI connectivity
3240	25753	rfMRI connectivity (ICA100 edge 812)	rfMRI connectivity	-0.1206	0.1345	0.3698	0.0577	0.0368	1.56793
3241	25753	rfMRI connectivity (ICA100 edge 813)	rfMRI connectivity				-0.0502	0.038	-1.32105
3242	25753	rfMRI connectivity (ICA100 edge 814)	rfMRI connectivity
3243	25753	rfMRI connectivity (ICA100 edge 815)	rfMRI connectivity				-0.0378	0.0375	-1.008
3244	25753	rfMRI connectivity (ICA100 edge 816)	rfMRI connectivity	0.1803	0.1041	0.0832	0.1069	0.0401	2.66584
3245	25753	rfMRI connectivity (ICA100 edge 817)	rfMRI connectivity	0.1713	0.2662	0.52	0.028	0.0416	0.673077
3246	25753	rfMRI connectivity (ICA100 edge 818)	rfMRI connectivity				-0.0102	0.0371	-0.274933
3247	25753	rfMRI connectivity (ICA100 edge 819)	rfMRI connectivity	0.0455	0.1126	0.6861	0.0891	0.038	2.34474
3248	25753	rfMRI connectivity (ICA100 edge 820)	rfMRI connectivity
3249	25753	rfMRI connectivity (ICA100 edge 821)	rfMRI connectivity				-0.001	0.0355	-0.028169
3250	25753	rfMRI connectivity (ICA100 edge 822)	rfMRI connectivity
3251	25753	rfMRI connectivity (ICA100 edge 823)	rfMRI connectivity
3252	25753	rfMRI connectivity (ICA100 edge 824)	rfMRI connectivity	-0.0255	0.1439	0.8596	0.0519	0.0372	1.39516
3253	25753	rfMRI connectivity (ICA100 edge 825)	rfMRI connectivity	-0.0456	0.1034	0.659	0.1087	0.0362	3.00276
3254	25753	rfMRI connectivity (ICA100 edge 826)	rfMRI connectivity	0.3576	0.6402	0.5765	0.0169	0.0419	0.403341
3255	25753	rfMRI connectivity (ICA100 edge 827)	rfMRI connectivity				-0.0206	0.034	-0.605882
3256	25753	rfMRI connectivity (ICA100 edge 828)	rfMRI connectivity	-0.0571	0.124	0.6455	0.0767	0.0415	1.84819
3257	25753	rfMRI connectivity (ICA100 edge 829)	rfMRI connectivity	0.0097	0.2847	0.9729	0.0162	0.0395	0.410127
3258	25753	rfMRI connectivity (ICA100 edge 830)	rfMRI connectivity				-0.0331	0.0373	-0.887399
3259	25753	rfMRI connectivity (ICA100 edge 831)	rfMRI connectivity	-0.3036	0.3358	0.3659	0.0239	0.0358	0.667598
3260	25753	rfMRI connectivity (ICA100 edge 832)	rfMRI connectivity	-0.0678	0.16	0.6719	0.0409	0.0333	1.22823
3261	25753	rfMRI connectivity (ICA100 edge 833)	rfMRI connectivity	0.0476	0.2033	0.815	0.0361	0.0418	0.863636
3262	25753	rfMRI connectivity (ICA100 edge 834)	rfMRI connectivity
3263	25753	rfMRI connectivity (ICA100 edge 835)	rfMRI connectivity	-0.2032	0.2336	0.3845	0.0295	0.04	0.7375
3264	25753	rfMRI connectivity (ICA100 edge 836)	rfMRI connectivity	0.0648	0.2059	0.753	0.0287	0.0434	0.66129
3265	25753	rfMRI connectivity (ICA100 edge 837)	rfMRI connectivity	0.0546	0.1657	0.7417	0.0474	0.0362	1.30939
3266	25753	rfMRI connectivity (ICA100 edge 838)	rfMRI connectivity	-0.12	0.1291	0.3525	0.0715	0.0359	1.99164
3267	25753	rfMRI connectivity (ICA100 edge 839)	rfMRI connectivity	0.0793	0.1276	0.5342	0.0788	0.0441	1.78685
3268	25753	rfMRI connectivity (ICA100 edge 840)	rfMRI connectivity	-0.1409	0.1162	0.2251	0.0723	0.0373	1.93834
3269	25753	rfMRI connectivity (ICA100 edge 841)	rfMRI connectivity	0.1435	0.1654	0.3855	0.0403	0.033	1.22121
3270	25753	rfMRI connectivity (ICA100 edge 842)	rfMRI connectivity	-0.0153	0.122	0.9005	0.0749	0.0337	2.22255
3271	25753	rfMRI connectivity (ICA100 edge 843)	rfMRI connectivity	-0.0374	0.1613	0.8166	0.0368	0.0356	1.03371
3272	25753	rfMRI connectivity (ICA100 edge 844)	rfMRI connectivity	-0.0969	0.0997	0.3312	0.1141	0.0371	3.07547
3273	25753	rfMRI connectivity (ICA100 edge 845)	rfMRI connectivity	0.04	0.0944	0.672	0.1126	0.0392	2.87245
3274	25753	rfMRI connectivity (ICA100 edge 846)	rfMRI connectivity				-0.0188	0.0327	-0.574924
3275	25753	rfMRI connectivity (ICA100 edge 847)	rfMRI connectivity	-0.0466	0.135	0.7299	0.0579	0.04	1.4475
3276	25753	rfMRI connectivity (ICA100 edge 848)	rfMRI connectivity	-0.1726	0.3853	0.6543	0.0158	0.0379	0.416887
3277	25753	rfMRI connectivity (ICA100 edge 849)	rfMRI connectivity	0.1523	0.2177	0.4843	0.0294	0.0372	0.790323
3278	25753	rfMRI connectivity (ICA100 edge 850)	rfMRI connectivity	0.1008	0.1622	0.5343	0.0459	0.0362	1.26796
3279	25753	rfMRI connectivity (ICA100 edge 851)	rfMRI connectivity				-0.0087	0.0365	-0.238356
3280	25753	rfMRI connectivity (ICA100 edge 852)	rfMRI connectivity	-0.0937	0.1423	0.5104	0.0479	0.0402	1.19154
3281	25753	rfMRI connectivity (ICA100 edge 853)	rfMRI connectivity	-0.1717	0.0981	0.0802	0.1192	0.0411	2.90024
3282	25753	rfMRI connectivity (ICA100 edge 854)	rfMRI connectivity	0.3137	0.5529	0.5704	0.0157	0.0357	0.439776
3283	25753	rfMRI connectivity (ICA100 edge 855)	rfMRI connectivity				-0.0336	0.038	-0.884211
3284	25753	rfMRI connectivity (ICA100 edge 856)	rfMRI connectivity	-0.0683	0.1519	0.6531	0.041	0.0389	1.05398
3285	25753	rfMRI connectivity (ICA100 edge 857)	rfMRI connectivity	0.0403	0.1232	0.7437	0.0723	0.0369	1.95935
3286	25753	rfMRI connectivity (ICA100 edge 858)	rfMRI connectivity				-0.0645	0.0345	-1.86957
3287	25753	rfMRI connectivity (ICA100 edge 859)	rfMRI connectivity
3288	25753	rfMRI connectivity (ICA100 edge 860)	rfMRI connectivity	0.2279	0.1545	0.1402	0.0609	0.0378	1.61111
3289	25753	rfMRI connectivity (ICA100 edge 861)	rfMRI connectivity	-0.1279	0.1584	0.4193	0.0477	0.0382	1.24869
3290	25753	rfMRI connectivity (ICA100 edge 862)	rfMRI connectivity	0.0935	0.1767	0.5967	0.0329	0.0349	0.942693
3291	25753	rfMRI connectivity (ICA100 edge 863)	rfMRI connectivity	0.0245	0.1448	0.8658	0.0556	0.0389	1.42931
3292	25753	rfMRI connectivity (ICA100 edge 864)	rfMRI connectivity				-0.0002	0.0358	-0.00558659
3293	25753	rfMRI connectivity (ICA100 edge 865)	rfMRI connectivity				-0.0011	0.0385	-0.0285714
3294	25753	rfMRI connectivity (ICA100 edge 866)	rfMRI connectivity				-0.0285	0.0332	-0.858434
3295	25753	rfMRI connectivity (ICA100 edge 867)	rfMRI connectivity	0.0515	0.3602	0.8862	0.0104	0.0358	0.290503
3296	25753	rfMRI connectivity (ICA100 edge 868)	rfMRI connectivity	0.0271	0.1229	0.8255	0.0749	0.0414	1.80918
3297	25753	rfMRI connectivity (ICA100 edge 869)	rfMRI connectivity	0.2113	0.2913	0.4681	0.0207	0.0355	0.583099
3298	25753	rfMRI connectivity (ICA100 edge 870)	rfMRI connectivity	-0.0035	0.1271	0.9778	0.0628	0.0423	1.48463
3299	25753	rfMRI connectivity (ICA100 edge 871)	rfMRI connectivity	0.0373	0.1088	0.7315	0.1089	0.0423	2.57447
3300	25753	rfMRI connectivity (ICA100 edge 872)	rfMRI connectivity	0.0251	0.1267	0.8427	0.0603	0.0388	1.55412
3301	25753	rfMRI connectivity (ICA100 edge 873)	rfMRI connectivity	0.1019	0.1258	0.4177	0.0714	0.0427	1.67213
3302	25753	rfMRI connectivity (ICA100 edge 874)	rfMRI connectivity				-0.0178	0.0384	-0.463542
3303	25753	rfMRI connectivity (ICA100 edge 875)	rfMRI connectivity				-0.0014	0.0366	-0.0382514
3304	25753	rfMRI connectivity (ICA100 edge 876)	rfMRI connectivity	-0.1083	0.0926	0.2421	0.1139	0.0405	2.81235
3305	25753	rfMRI connectivity (ICA100 edge 877)	rfMRI connectivity				-0.0045	0.0397	-0.11335
3306	25753	rfMRI connectivity (ICA100 edge 878)	rfMRI connectivity				-0.0809	0.0388	-2.08505
3307	25753	rfMRI connectivity (ICA100 edge 879)	rfMRI connectivity				-0.0375	0.0387	-0.968992
3308	25753	rfMRI connectivity (ICA100 edge 880)	rfMRI connectivity	-0.0714	0.2087	0.7323	0.0296	0.0384	0.770833
3309	25753	rfMRI connectivity (ICA100 edge 881)	rfMRI connectivity				-0.0379	0.0313	-1.21086
3310	25753	rfMRI connectivity (ICA100 edge 882)	rfMRI connectivity	0.2231	0.7677	0.7713	0.0142	0.0417	0.340528
3311	25753	rfMRI connectivity (ICA100 edge 883)	rfMRI connectivity	0.0302	0.1253	0.8093	0.0645	0.0374	1.7246
3312	25753	rfMRI connectivity (ICA100 edge 884)	rfMRI connectivity				-0.036	0.0371	-0.97035
3313	25753	rfMRI connectivity (ICA100 edge 885)	rfMRI connectivity	-0.0949	0.1343	0.4798	0.0556	0.0377	1.4748
3314	25753	rfMRI connectivity (ICA100 edge 886)	rfMRI connectivity	-0.0306	0.109	0.7788	0.083	0.039	2.12821
3315	25753	rfMRI connectivity (ICA100 edge 887)	rfMRI connectivity
3316	25753	rfMRI connectivity (ICA100 edge 888)	rfMRI connectivity				-0.0299	0.0402	-0.743781
3317	25753	rfMRI connectivity (ICA100 edge 889)	rfMRI connectivity	-0.6427	2.2078	0.771	0.0104	0.0424	0.245283
3318	25753	rfMRI connectivity (ICA100 edge 890)	rfMRI connectivity				-0.0023	0.0323	-0.0712074
3319	25753	rfMRI connectivity (ICA100 edge 891)	rfMRI connectivity	-0.1981	0.2461	0.4208	0.0249	0.0357	0.697479
3320	25753	rfMRI connectivity (ICA100 edge 892)	rfMRI connectivity	-0.0945	0.2699	0.7263	0.0189	0.0357	0.529412
3321	25753	rfMRI connectivity (ICA100 edge 893)	rfMRI connectivity				-0.0302	0.0356	-0.848315
3322	25753	rfMRI connectivity (ICA100 edge 894)	rfMRI connectivity	-0.0287	0.1728	0.8679	0.0368	0.0398	0.924623
3323	25753	rfMRI connectivity (ICA100 edge 895)	rfMRI connectivity	0.2741	0.251	0.2749	0.0332	0.0364	0.912088
3324	25753	rfMRI connectivity (ICA100 edge 896)	rfMRI connectivity	-0.2388	0.1605	0.1368	0.0513	0.0367	1.39782
3325	25753	rfMRI connectivity (ICA100 edge 897)	rfMRI connectivity				-0.0196	0.0384	-0.510417
3326	25753	rfMRI connectivity (ICA100 edge 898)	rfMRI connectivity	-0.1843	0.118	0.1183	0.0797	0.036	2.21389
3327	25753	rfMRI connectivity (ICA100 edge 899)	rfMRI connectivity	-0.1307	0.2065	0.5268	0.0234	0.0332	0.704819
3328	25753	rfMRI connectivity (ICA100 edge 900)	rfMRI connectivity				-0.0102	0.0347	-0.293948
3329	25753	rfMRI connectivity (ICA100 edge 901)	rfMRI connectivity	0.1823	0.6891	0.7914	0.01	0.0369	0.271003
3330	25753	rfMRI connectivity (ICA100 edge 902)	rfMRI connectivity
3331	25753	rfMRI connectivity (ICA100 edge 903)	rfMRI connectivity				-0.0188	0.0386	-0.487047
3332	25753	rfMRI connectivity (ICA100 edge 904)	rfMRI connectivity	-0.0702	0.1213	0.5624	0.076	0.0424	1.79245
3333	25753	rfMRI connectivity (ICA100 edge 905)	rfMRI connectivity	0.05	0.203	0.8055	0.0274	0.0343	0.798834
3334	25753	rfMRI connectivity (ICA100 edge 906)	rfMRI connectivity	-0.0789	0.1423	0.5792	0.0569	0.0386	1.47409
3335	25753	rfMRI connectivity (ICA100 edge 907)	rfMRI connectivity				-0.0171	0.0372	-0.459677
3336	25753	rfMRI connectivity (ICA100 edge 908)	rfMRI connectivity	0.0826	0.0985	0.4016	0.1289	0.0372	3.46505
3337	25753	rfMRI connectivity (ICA100 edge 909)	rfMRI connectivity				-0.001	0.0333	-0.03003
3338	25753	rfMRI connectivity (ICA100 edge 910)	rfMRI connectivity	-0.2166	0.1308	0.0978	0.0742	0.0391	1.8977
3339	25753	rfMRI connectivity (ICA100 edge 911)	rfMRI connectivity	0.1477	0.3248	0.6494	0.016	0.0385	0.415584
3340	25753	rfMRI connectivity (ICA100 edge 912)	rfMRI connectivity	0.0709	0.077	0.3571	0.1761	0.039	4.51538
3341	25753	rfMRI connectivity (ICA100 edge 913)	rfMRI connectivity	0.1911	0.2727	0.4835	0.0202	0.0379	0.532982
3342	25753	rfMRI connectivity (ICA100 edge 914)	rfMRI connectivity	-0.1523	0.0864	0.0779	0.1303	0.0394	3.30711
3343	25753	rfMRI connectivity (ICA100 edge 915)	rfMRI connectivity	-0.0594	0.1047	0.5704	0.0923	0.0399	2.31328
3344	25753	rfMRI connectivity (ICA100 edge 916)	rfMRI connectivity	-0.1613	0.0715	0.0241	0.2177	0.0429	5.07459
3345	25753	rfMRI connectivity (ICA100 edge 917)	rfMRI connectivity				-0.0045	0.0367	-0.122616
3346	25753	rfMRI connectivity (ICA100 edge 918)	rfMRI connectivity
3347	25753	rfMRI connectivity (ICA100 edge 919)	rfMRI connectivity				-0.0108	0.0382	-0.282723
3348	25753	rfMRI connectivity (ICA100 edge 920)	rfMRI connectivity
3349	25753	rfMRI connectivity (ICA100 edge 921)	rfMRI connectivity	0.1739	0.0781	0.0261	0.185	0.0427	4.33255
3350	25753	rfMRI connectivity (ICA100 edge 922)	rfMRI connectivity	0.0513	0.1315	0.6963	0.0729	0.0401	1.81796
3351	25753	rfMRI connectivity (ICA100 edge 923)	rfMRI connectivity
3352	25753	rfMRI connectivity (ICA100 edge 924)	rfMRI connectivity	-0.0902	0.0942	0.3383	0.1344	0.0404	3.32673
3353	25753	rfMRI connectivity (ICA100 edge 925)	rfMRI connectivity	-0.1302	0.0985	0.1864	0.1109	0.0365	3.03836
3354	25753	rfMRI connectivity (ICA100 edge 926)	rfMRI connectivity				-0.0132	0.0405	-0.325926
3355	25753	rfMRI connectivity (ICA100 edge 927)	rfMRI connectivity	0.1127	0.0887	0.2039	0.1739	0.0393	4.42494
3356	25753	rfMRI connectivity (ICA100 edge 928)	rfMRI connectivity	0.0987	0.0977	0.3122	0.1429	0.039	3.6641
3357	25753	rfMRI connectivity (ICA100 edge 929)	rfMRI connectivity	0.0517	0.117	0.6587	0.0718	0.0396	1.81313
3358	25753	rfMRI connectivity (ICA100 edge 930)	rfMRI connectivity				-0.0405	0.0369	-1.09756
3359	25753	rfMRI connectivity (ICA100 edge 931)	rfMRI connectivity	0.0082	0.082	0.9207	0.1484	0.0424	3.5
3360	25753	rfMRI connectivity (ICA100 edge 932)	rfMRI connectivity	-0.0175	0.0872	0.8414	0.1465	0.041	3.57317
3361	25753	rfMRI connectivity (ICA100 edge 933)	rfMRI connectivity	0.2043	0.173	0.2375	0.0521	0.0379	1.37467
3362	25753	rfMRI connectivity (ICA100 edge 934)	rfMRI connectivity	0.065	0.1388	0.6394	0.0584	0.0376	1.55319
3363	25753	rfMRI connectivity (ICA100 edge 935)	rfMRI connectivity				-0.02	0.0364	-0.549451
3364	25753	rfMRI connectivity (ICA100 edge 936)	rfMRI connectivity	-0.392	0.1648	0.0174	0.0658	0.0384	1.71354
3365	25753	rfMRI connectivity (ICA100 edge 937)	rfMRI connectivity	-0.1768	0.1459	0.2255	0.0553	0.0454	1.21806
3366	25753	rfMRI connectivity (ICA100 edge 938)	rfMRI connectivity	-0.3551	0.2752	0.1969	0.0352	0.0374	0.941176
3367	25753	rfMRI connectivity (ICA100 edge 939)	rfMRI connectivity	0.1289	0.1009	0.2013	0.1017	0.036	2.825
3368	25753	rfMRI connectivity (ICA100 edge 940)	rfMRI connectivity	0.0334	0.1154	0.7719	0.0789	0.0336	2.34821
3369	25753	rfMRI connectivity (ICA100 edge 941)	rfMRI connectivity				-0.0287	0.0383	-0.749347
3370	25753	rfMRI connectivity (ICA100 edge 942)	rfMRI connectivity	0.0516	0.1315	0.6947	0.0813	0.0482	1.68672
3371	25753	rfMRI connectivity (ICA100 edge 943)	rfMRI connectivity	0.0123	0.2306	0.9576	0.0185	0.0381	0.485564
3372	25753	rfMRI connectivity (ICA100 edge 944)	rfMRI connectivity	0.3107	0.236	0.188	0.0363	0.0353	1.02833
3373	25753	rfMRI connectivity (ICA100 edge 945)	rfMRI connectivity	0.2035	0.1237	0.0999	0.0868	0.0392	2.21429
3374	25753	rfMRI connectivity (ICA100 edge 946)	rfMRI connectivity				-0.0131	0.0375	-0.349333
3375	25753	rfMRI connectivity (ICA100 edge 947)	rfMRI connectivity
3376	25753	rfMRI connectivity (ICA100 edge 948)	rfMRI connectivity	-0.04	0.121	0.7408	0.0772	0.0422	1.82938
3377	25753	rfMRI connectivity (ICA100 edge 949)	rfMRI connectivity				-0.0367	0.0352	-1.04261
3378	25753	rfMRI connectivity (ICA100 edge 950)	rfMRI connectivity	0.0064	0.1443	0.9648	0.0527	0.0385	1.36883
3379	25753	rfMRI connectivity (ICA100 edge 951)	rfMRI connectivity	0.0785	0.0738	0.2874	0.1955	0.0416	4.69952
3380	25753	rfMRI connectivity (ICA100 edge 952)	rfMRI connectivity
3381	25753	rfMRI connectivity (ICA100 edge 953)	rfMRI connectivity	-0.1074	0.1118	0.3367	0.0787	0.0417	1.88729
3382	25753	rfMRI connectivity (ICA100 edge 954)	rfMRI connectivity	0.0805	0.3949	0.8384	0.0186	0.0396	0.469697
3383	25753	rfMRI connectivity (ICA100 edge 955)	rfMRI connectivity	-0.5338	0.5239	0.3083	0.0216	0.0387	0.55814
3384	25753	rfMRI connectivity (ICA100 edge 956)	rfMRI connectivity	0.0088	0.1041	0.9329	0.089	0.0415	2.14458
3385	25753	rfMRI connectivity (ICA100 edge 957)	rfMRI connectivity	-0.098	0.1033	0.3428	0.1123	0.0428	2.62383
3386	25753	rfMRI connectivity (ICA100 edge 958)	rfMRI connectivity	0.0059	0.0839	0.9438	0.1657	0.0396	4.18434
3387	25753	rfMRI connectivity (ICA100 edge 959)	rfMRI connectivity	-0.0681	0.1158	0.5565	0.1003	0.0373	2.68901
3388	25753	rfMRI connectivity (ICA100 edge 960)	rfMRI connectivity				-0.0172	0.0377	-0.456233
3389	25753	rfMRI connectivity (ICA100 edge 961)	rfMRI connectivity	0.1265	0.1023	0.216	0.1046	0.0444	2.35586
3390	25753	rfMRI connectivity (ICA100 edge 962)	rfMRI connectivity				-0.038	0.0401	-0.947631
3391	25753	rfMRI connectivity (ICA100 edge 963)	rfMRI connectivity	0.049	0.1551	0.752	0.0452	0.0361	1.25208
3392	25753	rfMRI connectivity (ICA100 edge 964)	rfMRI connectivity	-0.143	0.1668	0.3912	0.0438	0.0392	1.11735
3393	25753	rfMRI connectivity (ICA100 edge 965)	rfMRI connectivity	-0.066	0.0986	0.5036	0.0986	0.038	2.59474
3394	25753	rfMRI connectivity (ICA100 edge 966)	rfMRI connectivity				-0.0018	0.0372	-0.0483871
3395	25753	rfMRI connectivity (ICA100 edge 967)	rfMRI connectivity	-0.129	0.1231	0.2949	0.0789	0.036	2.19167
3396	25753	rfMRI connectivity (ICA100 edge 968)	rfMRI connectivity	0.1147	0.2023	0.5706	0.0299	0.0389	0.768638
3397	25753	rfMRI connectivity (ICA100 edge 969)	rfMRI connectivity				-0.0044	0.0362	-0.121547
3398	25753	rfMRI connectivity (ICA100 edge 970)	rfMRI connectivity	0.112	0.1259	0.3737	0.0818	0.0352	2.32386
3399	25753	rfMRI connectivity (ICA100 edge 971)	rfMRI connectivity	0.0953	0.1091	0.3825	0.0989	0.04	2.4725
3400	25753	rfMRI connectivity (ICA100 edge 972)	rfMRI connectivity	0.1073	0.4392	0.807	0.012	0.0365	0.328767
3401	25753	rfMRI connectivity (ICA100 edge 973)	rfMRI connectivity	-0.189	0.252	0.4532	0.0264	0.0358	0.73743
3402	25753	rfMRI connectivity (ICA100 edge 974)	rfMRI connectivity	-0.054	0.1059	0.6099	0.0975	0.0385	2.53247
3403	25753	rfMRI connectivity (ICA100 edge 975)	rfMRI connectivity	-0.0021	0.0923	0.9816	0.1242	0.0419	2.9642
3404	25753	rfMRI connectivity (ICA100 edge 976)	rfMRI connectivity				-0.0226	0.0378	-0.597884
3405	25753	rfMRI connectivity (ICA100 edge 977)	rfMRI connectivity	0.0167	0.0953	0.8608	0.1245	0.0404	3.08168
3406	25753	rfMRI connectivity (ICA100 edge 978)	rfMRI connectivity	-0.1321	0.2314	0.568	0.0243	0.0365	0.665753
3407	25753	rfMRI connectivity (ICA100 edge 979)	rfMRI connectivity	0.1253	0.0858	0.1441	0.128	0.0415	3.08434
3408	25753	rfMRI connectivity (ICA100 edge 980)	rfMRI connectivity	-0.1693	0.1811	0.3499	0.0348	0.0334	1.04192
3409	25753	rfMRI connectivity (ICA100 edge 981)	rfMRI connectivity
3410	25753	rfMRI connectivity (ICA100 edge 982)	rfMRI connectivity				-0.0195	0.042	-0.464286
3411	25753	rfMRI connectivity (ICA100 edge 983)	rfMRI connectivity
3412	25753	rfMRI connectivity (ICA100 edge 984)	rfMRI connectivity	0.1023	0.1492	0.4932	0.0475	0.0376	1.2633
3413	25753	rfMRI connectivity (ICA100 edge 985)	rfMRI connectivity	-0.1387	0.1162	0.2327	0.0824	0.0379	2.17414
3414	25753	rfMRI connectivity (ICA100 edge 986)	rfMRI connectivity	0.224	0.1724	0.1938	0.0473	0.038	1.24474
3415	25753	rfMRI connectivity (ICA100 edge 987)	rfMRI connectivity	-0.0936	0.2362	0.6919	0.0186	0.0352	0.528409
3416	25753	rfMRI connectivity (ICA100 edge 988)	rfMRI connectivity	-0.0175	0.1282	0.8917	0.0676	0.0495	1.36566
3417	25753	rfMRI connectivity (ICA100 edge 989)	rfMRI connectivity				-0.002	0.0354	-0.0564972
3418	25753	rfMRI connectivity (ICA100 edge 990)	rfMRI connectivity	-0.0182	0.0927	0.8446	0.1218	0.0393	3.09924
3419	25753	rfMRI connectivity (ICA100 edge 991)	rfMRI connectivity	-0.229	0.4433	0.6054	0.0167	0.0415	0.40241
3420	25753	rfMRI connectivity (ICA100 edge 992)	rfMRI connectivity	0.1107	0.1606	0.4908	0.0404	0.0358	1.12849
3421	25753	rfMRI connectivity (ICA100 edge 993)	rfMRI connectivity
3422	25753	rfMRI connectivity (ICA100 edge 994)	rfMRI connectivity	0.2692	0.2556	0.2922	0.0271	0.0339	0.79941
3423	25753	rfMRI connectivity (ICA100 edge 995)	rfMRI connectivity	0.2591	0.2193	0.2376	0.0488	0.045	1.08444
3424	25753	rfMRI connectivity (ICA100 edge 996)	rfMRI connectivity	0.3788	0.173	0.0285	0.0562	0.0367	1.53134
3425	25753	rfMRI connectivity (ICA100 edge 997)	rfMRI connectivity	0.0938	0.1188	0.43	0.0874	0.0416	2.10096
3426	25753	rfMRI connectivity (ICA100 edge 998)	rfMRI connectivity
3427	25753	rfMRI connectivity (ICA100 edge 999)	rfMRI connectivity	0.0987	0.1093	0.3667	0.0995	0.0367	2.71117
3428	25753	rfMRI connectivity (ICA100 edge 1000)	rfMRI connectivity
3429	25753	rfMRI connectivity (ICA100 edge 1001)	rfMRI connectivity	0.1501	0.1279	0.2406	0.0758	0.0368	2.05978
3430	25753	rfMRI connectivity (ICA100 edge 1002)	rfMRI connectivity	0.2066	0.1881	0.272	0.0504	0.0435	1.15862
3431	25753	rfMRI connectivity (ICA100 edge 1003)	rfMRI connectivity	-0.0233	0.1062	0.8261	0.0969	0.0385	2.51688
3432	25753	rfMRI connectivity (ICA100 edge 1004)	rfMRI connectivity	-0.0161	0.1418	0.9095	0.0606	0.0376	1.6117
3433	25753	rfMRI connectivity (ICA100 edge 1005)	rfMRI connectivity	0.0448	0.129	0.7285	0.0604	0.0393	1.5369
3434	25753	rfMRI connectivity (ICA100 edge 1006)	rfMRI connectivity	0.1185	0.1445	0.4125	0.0724	0.0354	2.0452
3435	25753	rfMRI connectivity (ICA100 edge 1007)	rfMRI connectivity	-0.1293	0.2013	0.5206	0.0294	0.0405	0.725926
3436	25753	rfMRI connectivity (ICA100 edge 1008)	rfMRI connectivity	0.0471	0.1158	0.6839	0.0711	0.0361	1.96953
3437	25753	rfMRI connectivity (ICA100 edge 1009)	rfMRI connectivity
3438	25753	rfMRI connectivity (ICA100 edge 1010)	rfMRI connectivity	-0.1239	0.1566	0.4288	0.0502	0.0417	1.20384
3439	25753	rfMRI connectivity (ICA100 edge 1011)	rfMRI connectivity	-0.0247	0.103	0.8101	0.1029	0.0363	2.83471
3440	25753	rfMRI connectivity (ICA100 edge 1012)	rfMRI connectivity				-0.0491	0.0337	-1.45697
3441	25753	rfMRI connectivity (ICA100 edge 1013)	rfMRI connectivity
3442	25753	rfMRI connectivity (ICA100 edge 1014)	rfMRI connectivity	-0.0612	0.0987	0.5348	0.1301	0.0412	3.15777
3443	25753	rfMRI connectivity (ICA100 edge 1015)	rfMRI connectivity	-0.1522	0.1071	0.1555	0.1074	0.0381	2.8189
3444	25753	rfMRI connectivity (ICA100 edge 1016)	rfMRI connectivity				-0.0115	0.0357	-0.322129
3445	25753	rfMRI connectivity (ICA100 edge 1017)	rfMRI connectivity				-0.0072	0.0406	-0.17734
3446	25753	rfMRI connectivity (ICA100 edge 1018)	rfMRI connectivity	-0.1728	0.2107	0.412	0.0402	0.0351	1.1453
3447	25753	rfMRI connectivity (ICA100 edge 1019)	rfMRI connectivity	-0.1118	0.1549	0.4704	0.0586	0.0408	1.43627
3448	25753	rfMRI connectivity (ICA100 edge 1020)	rfMRI connectivity	-0.1725	0.175	0.3243	0.0445	0.0412	1.0801
3449	25753	rfMRI connectivity (ICA100 edge 1021)	rfMRI connectivity	0.159	0.104	0.1261	0.1079	0.0403	2.67742
3450	25753	rfMRI connectivity (ICA100 edge 1022)	rfMRI connectivity	0.0186	0.2189	0.9324	0.0196	0.0355	0.552113
3451	25753	rfMRI connectivity (ICA100 edge 1023)	rfMRI connectivity	-0.2373	0.1224	0.0525	0.0947	0.0397	2.38539
3452	25753	rfMRI connectivity (ICA100 edge 1024)	rfMRI connectivity				-0.0177	0.0365	-0.484932
3453	25753	rfMRI connectivity (ICA100 edge 1025)	rfMRI connectivity	-0.0121	0.163	0.9406	0.0424	0.0366	1.15847
3454	25753	rfMRI connectivity (ICA100 edge 1026)	rfMRI connectivity	-0.2887	0.168	0.0857	0.0568	0.0404	1.40594
3455	25753	rfMRI connectivity (ICA100 edge 1027)	rfMRI connectivity	-0.0684	0.1036	0.5093	0.1054	0.0397	2.65491
3456	25753	rfMRI connectivity (ICA100 edge 1028)	rfMRI connectivity	-0.043	0.1361	0.7519	0.0584	0.0377	1.54907
3457	25753	rfMRI connectivity (ICA100 edge 1029)	rfMRI connectivity	-0.2249	0.2691	0.4033	0.031	0.0382	0.811518
3458	25753	rfMRI connectivity (ICA100 edge 1030)	rfMRI connectivity				-0.0004	0.0403	-0.00992556
3459	25753	rfMRI connectivity (ICA100 edge 1031)	rfMRI connectivity				-0.0219	0.0357	-0.613445
3460	25753	rfMRI connectivity (ICA100 edge 1032)	rfMRI connectivity	-0.1367	0.1965	0.4867	0.0304	0.0392	0.77551
3461	25753	rfMRI connectivity (ICA100 edge 1033)	rfMRI connectivity	-0.0626	0.1875	0.7384	0.0343	0.0369	0.929539
3462	25753	rfMRI connectivity (ICA100 edge 1034)	rfMRI connectivity	-0.13	0.1111	0.242	0.0885	0.0398	2.22362
3463	25753	rfMRI connectivity (ICA100 edge 1035)	rfMRI connectivity	0.1789	0.0876	0.0411	0.1369	0.0401	3.41397
3464	25753	rfMRI connectivity (ICA100 edge 1036)	rfMRI connectivity	-0.0626	0.1906	0.7426	0.025	0.0335	0.746269
3465	25753	rfMRI connectivity (ICA100 edge 1037)	rfMRI connectivity	-0.1901	0.1093	0.0821	0.1031	0.0424	2.4316
3466	25753	rfMRI connectivity (ICA100 edge 1038)	rfMRI connectivity				-0.0082	0.0371	-0.221024
3467	25753	rfMRI connectivity (ICA100 edge 1039)	rfMRI connectivity	-0.1063	0.123	0.3873	0.0795	0.0393	2.0229
3468	25753	rfMRI connectivity (ICA100 edge 1040)	rfMRI connectivity	0.1839	0.1012	0.0691	0.1265	0.043	2.94186
3469	25753	rfMRI connectivity (ICA100 edge 1041)	rfMRI connectivity
3470	25753	rfMRI connectivity (ICA100 edge 1042)	rfMRI connectivity	0.0041	0.2709	0.9878	0.0144	0.036	0.4
3471	25753	rfMRI connectivity (ICA100 edge 1043)	rfMRI connectivity				-0.011	0.0364	-0.302198
3472	25753	rfMRI connectivity (ICA100 edge 1044)	rfMRI connectivity	0.0995	0.1128	0.3775	0.0859	0.0363	2.36639
3473	25753	rfMRI connectivity (ICA100 edge 1045)	rfMRI connectivity	-0.1575	0.1499	0.2935	0.0552	0.037	1.49189
3474	25753	rfMRI connectivity (ICA100 edge 1046)	rfMRI connectivity	0.0952	0.0766	0.2137	0.19	0.0409	4.64548
3475	25753	rfMRI connectivity (ICA100 edge 1047)	rfMRI connectivity	0.2023	0.1741	0.2454	0.0528	0.0423	1.24823
3476	25753	rfMRI connectivity (ICA100 edge 1048)	rfMRI connectivity	0.2787	0.2553	0.2751	0.0301	0.0379	0.794195
3477	25753	rfMRI connectivity (ICA100 edge 1049)	rfMRI connectivity	0.1643	0.1354	0.2251	0.0676	0.0368	1.83696
3478	25753	rfMRI connectivity (ICA100 edge 1050)	rfMRI connectivity	-0.069	0.0937	0.4615	0.1458	0.0375	3.888
3479	25753	rfMRI connectivity (ICA100 edge 1051)	rfMRI connectivity	-0.1589	0.1106	0.1509	0.0859	0.0411	2.09002
3480	25753	rfMRI connectivity (ICA100 edge 1052)	rfMRI connectivity	0.0379	0.1721	0.8258	0.0406	0.0455	0.892308
3481	25753	rfMRI connectivity (ICA100 edge 1053)	rfMRI connectivity	-0.2179	0.3958	0.5819	0.0185	0.0382	0.484293
3482	25753	rfMRI connectivity (ICA100 edge 1054)	rfMRI connectivity	-0.0906	0.1008	0.3687	0.099	0.0359	2.75766
3483	25753	rfMRI connectivity (ICA100 edge 1055)	rfMRI connectivity	0.266	0.1675	0.1123	0.0559	0.0402	1.39055
3484	25753	rfMRI connectivity (ICA100 edge 1056)	rfMRI connectivity	0.2052	0.1135	0.0706	0.1184	0.0386	3.06736
3485	25753	rfMRI connectivity (ICA100 edge 1057)	rfMRI connectivity	0.3135	0.265	0.2368	0.0316	0.0401	0.78803
3486	25753	rfMRI connectivity (ICA100 edge 1058)	rfMRI connectivity	0.0366	0.1128	0.7458	0.0857	0.0395	2.16962
3487	25753	rfMRI connectivity (ICA100 edge 1059)	rfMRI connectivity	0.0154	0.112	0.8908	0.0923	0.0408	2.26225
3488	25753	rfMRI connectivity (ICA100 edge 1060)	rfMRI connectivity	0.1673	0.1019	0.1007	0.131	0.0416	3.14904
3489	25753	rfMRI connectivity (ICA100 edge 1061)	rfMRI connectivity	0.0672	0.208	0.7465	0.0243	0.0414	0.586957
3490	25753	rfMRI connectivity (ICA100 edge 1062)	rfMRI connectivity	0.2299	0.182	0.2066	0.0512	0.0361	1.41828
3491	25753	rfMRI connectivity (ICA100 edge 1063)	rfMRI connectivity	0.0056	0.0991	0.9546	0.1032	0.0456	2.26316
3492	25753	rfMRI connectivity (ICA100 edge 1064)	rfMRI connectivity	-0.0621	0.0924	0.5013	0.1075	0.0364	2.9533
3493	25753	rfMRI connectivity (ICA100 edge 1065)	rfMRI connectivity	0.0328	0.1141	0.7734	0.0779	0.037	2.10541
3494	25753	rfMRI connectivity (ICA100 edge 1066)	rfMRI connectivity	-0.0632	0.1008	0.5305	0.116	0.0439	2.64237
3495	25753	rfMRI connectivity (ICA100 edge 1067)	rfMRI connectivity
3496	25753	rfMRI connectivity (ICA100 edge 1068)	rfMRI connectivity	-0.1972	0.1629	0.2259	0.0502	0.0392	1.28061
3497	25753	rfMRI connectivity (ICA100 edge 1069)	rfMRI connectivity				-0.0056	0.0379	-0.147757
3498	25753	rfMRI connectivity (ICA100 edge 1070)	rfMRI connectivity	0.0981	0.1103	0.374	0.0809	0.0364	2.22253
3499	25753	rfMRI connectivity (ICA100 edge 1071)	rfMRI connectivity	-0.0668	0.1183	0.5724	0.0699	0.0368	1.89946
3500	25753	rfMRI connectivity (ICA100 edge 1072)	rfMRI connectivity	-0.1747	0.1115	0.117	0.1024	0.038	2.69474
3501	25753	rfMRI connectivity (ICA100 edge 1073)	rfMRI connectivity	-0.0032	0.1279	0.98	0.0627	0.0366	1.71311
3502	25753	rfMRI connectivity (ICA100 edge 1074)	rfMRI connectivity	0.0133	0.144	0.9266	0.0448	0.0391	1.14578
3503	25753	rfMRI connectivity (ICA100 edge 1075)	rfMRI connectivity	0.0624	0.2144	0.7709	0.0253	0.0414	0.611111
3504	25753	rfMRI connectivity (ICA100 edge 1076)	rfMRI connectivity	-0.216	0.1301	0.0967	0.0604	0.0346	1.74566
3505	25753	rfMRI connectivity (ICA100 edge 1077)	rfMRI connectivity				-0.0264	0.0401	-0.658354
3506	25753	rfMRI connectivity (ICA100 edge 1078)	rfMRI connectivity	0.0105	0.202	0.9584	0.0225	0.0355	0.633803
3507	25753	rfMRI connectivity (ICA100 edge 1079)	rfMRI connectivity	0.0194	0.1318	0.8832	0.054	0.0372	1.45161
3508	25753	rfMRI connectivity (ICA100 edge 1080)	rfMRI connectivity	-0.1682	0.1309	0.1987	0.0749	0.0364	2.05769
3509	25753	rfMRI connectivity (ICA100 edge 1081)	rfMRI connectivity				-0.0049	0.0362	-0.135359
3510	25753	rfMRI connectivity (ICA100 edge 1082)	rfMRI connectivity	-0.3494	0.4138	0.3985	0.0201	0.0391	0.514066
3511	25753	rfMRI connectivity (ICA100 edge 1083)	rfMRI connectivity	-0.0754	0.1062	0.4779	0.0866	0.0371	2.33423
3512	25753	rfMRI connectivity (ICA100 edge 1084)	rfMRI connectivity				-0.0228	0.037	-0.616216
3513	25753	rfMRI connectivity (ICA100 edge 1085)	rfMRI connectivity	0.3211	0.2569	0.2113	0.0325	0.0362	0.89779
3514	25753	rfMRI connectivity (ICA100 edge 1086)	rfMRI connectivity	-0.0417	0.1574	0.7908	0.0448	0.0398	1.12563
3515	25753	rfMRI connectivity (ICA100 edge 1087)	rfMRI connectivity	0.0856	0.1987	0.6665	0.0254	0.0395	0.643038
3516	25753	rfMRI connectivity (ICA100 edge 1088)	rfMRI connectivity				-0.0039	0.0371	-0.105121
3517	25753	rfMRI connectivity (ICA100 edge 1089)	rfMRI connectivity				-0.0213	0.0397	-0.536524
3518	25753	rfMRI connectivity (ICA100 edge 1090)	rfMRI connectivity	0.1158	0.0895	0.1957	0.1356	0.0434	3.12442
3519	25753	rfMRI connectivity (ICA100 edge 1091)	rfMRI connectivity	0.2488	0.2241	0.2668	0.0349	0.0353	0.988669
3520	25753	rfMRI connectivity (ICA100 edge 1092)	rfMRI connectivity	0.0619	0.0789	0.4327	0.1633	0.0392	4.16582
3521	25753	rfMRI connectivity (ICA100 edge 1093)	rfMRI connectivity	0.1095	0.0927	0.2376	0.1307	0.0392	3.33418
3522	25753	rfMRI connectivity (ICA100 edge 1094)	rfMRI connectivity	-0.0334	0.1368	0.8072	0.0624	0.0374	1.66845
3523	25753	rfMRI connectivity (ICA100 edge 1095)	rfMRI connectivity	-0.0747	0.1539	0.6275	0.0437	0.0417	1.04796
3524	25753	rfMRI connectivity (ICA100 edge 1096)	rfMRI connectivity	-0.1878	0.1374	0.1716	0.0707	0.0395	1.78987
3525	25753	rfMRI connectivity (ICA100 edge 1097)	rfMRI connectivity	0.0199	0.1724	0.9079	0.0415	0.0391	1.06138
3526	25753	rfMRI connectivity (ICA100 edge 1098)	rfMRI connectivity	0.1088	0.1482	0.4628	0.0503	0.0357	1.40896
3527	25753	rfMRI connectivity (ICA100 edge 1099)	rfMRI connectivity	-0.0084	0.101	0.934	0.0979	0.0412	2.37621
3528	25753	rfMRI connectivity (ICA100 edge 1100)	rfMRI connectivity	-0.1656	0.2461	0.5009	0.0289	0.0352	0.821023
3529	25753	rfMRI connectivity (ICA100 edge 1101)	rfMRI connectivity	-0.0183	0.1189	0.878	0.0703	0.039	1.80256
3530	25753	rfMRI connectivity (ICA100 edge 1102)	rfMRI connectivity	-0.1265	0.1108	0.2539	0.1	0.0372	2.68817
3531	25753	rfMRI connectivity (ICA100 edge 1103)	rfMRI connectivity	-0.0523	0.1512	0.7297	0.05	0.0357	1.40056
3532	25753	rfMRI connectivity (ICA100 edge 1104)	rfMRI connectivity	-0.7671	3.0566	0.8019	0.0071	0.0349	0.203438
3533	25753	rfMRI connectivity (ICA100 edge 1105)	rfMRI connectivity	-0.04	0.0879	0.6489	0.1458	0.0495	2.94545
3534	25753	rfMRI connectivity (ICA100 edge 1106)	rfMRI connectivity	-0.0278	0.147	0.85	0.0459	0.0377	1.21751
3535	25753	rfMRI connectivity (ICA100 edge 1107)	rfMRI connectivity	-0.0279	0.124	0.8221	0.0815	0.0444	1.83559
3536	25753	rfMRI connectivity (ICA100 edge 1108)	rfMRI connectivity	-0.0049	0.101	0.9614	0.107	0.0398	2.68844
3537	25753	rfMRI connectivity (ICA100 edge 1109)	rfMRI connectivity	-0.2713	0.1802	0.1321	0.055	0.0383	1.43603
3538	25753	rfMRI connectivity (ICA100 edge 1110)	rfMRI connectivity	0.1872	0.1136	0.0994	0.082	0.0393	2.08651
3539	25753	rfMRI connectivity (ICA100 edge 1111)	rfMRI connectivity				-0.0253	0.036	-0.702778
3540	25753	rfMRI connectivity (ICA100 edge 1112)	rfMRI connectivity	-0.0316	0.0966	0.7438	0.1155	0.0387	2.9845
3541	25753	rfMRI connectivity (ICA100 edge 1113)	rfMRI connectivity				-0.0318	0.0385	-0.825974
3542	25753	rfMRI connectivity (ICA100 edge 1114)	rfMRI connectivity	-0.064	0.1041	0.5385	0.0952	0.0429	2.21911
3543	25753	rfMRI connectivity (ICA100 edge 1115)	rfMRI connectivity	-0.1361	0.0885	0.1242	0.1247	0.0397	3.14106
3544	25753	rfMRI connectivity (ICA100 edge 1116)	rfMRI connectivity				-0.004	0.0371	-0.107817
3545	25753	rfMRI connectivity (ICA100 edge 1117)	rfMRI connectivity	0.1127	0.0851	0.1854	0.1481	0.0423	3.50118
3546	25753	rfMRI connectivity (ICA100 edge 1118)	rfMRI connectivity	-0.0226	0.0964	0.8147	0.1234	0.0432	2.85648
3547	25753	rfMRI connectivity (ICA100 edge 1119)	rfMRI connectivity				-0.0082	0.0349	-0.234957
3548	25753	rfMRI connectivity (ICA100 edge 1120)	rfMRI connectivity	0.0402	0.1028	0.6962	0.1106	0.0405	2.73086
3549	25753	rfMRI connectivity (ICA100 edge 1121)	rfMRI connectivity	0.0887	0.1129	0.4318	0.0733	0.0375	1.95467
3550	25753	rfMRI connectivity (ICA100 edge 1122)	rfMRI connectivity	-0.0388	0.14	0.7818	0.0593	0.0356	1.66573
3551	25753	rfMRI connectivity (ICA100 edge 1123)	rfMRI connectivity	0.0005	0.1263	0.9968	0.0637	0.0351	1.81481
3552	25753	rfMRI connectivity (ICA100 edge 1124)	rfMRI connectivity				-0.016	0.0374	-0.427807
3553	25753	rfMRI connectivity (ICA100 edge 1125)	rfMRI connectivity	-0.0454	0.0972	0.6405	0.1442	0.0424	3.40094
3554	25753	rfMRI connectivity (ICA100 edge 1126)	rfMRI connectivity	0.1249	0.1327	0.3463	0.0617	0.036	1.71389
3555	25753	rfMRI connectivity (ICA100 edge 1127)	rfMRI connectivity	0.3561	0.1404	0.0112	0.0896	0.0403	2.22333
3556	25753	rfMRI connectivity (ICA100 edge 1128)	rfMRI connectivity	-0.1274	0.3367	0.705	0.0162	0.0381	0.425197
3557	25753	rfMRI connectivity (ICA100 edge 1129)	rfMRI connectivity	-0.1576	0.2129	0.4591	0.0367	0.0366	1.00273
3558	25753	rfMRI connectivity (ICA100 edge 1130)	rfMRI connectivity	-0.1324	0.0804	0.0997	0.179	0.0573	3.12391
3559	25753	rfMRI connectivity (ICA100 edge 1131)	rfMRI connectivity	-0.0675	0.1163	0.5618	0.0745	0.0386	1.93005
3560	25753	rfMRI connectivity (ICA100 edge 1132)	rfMRI connectivity	0.0884	0.1853	0.6333	0.0379	0.035	1.08286
3561	25753	rfMRI connectivity (ICA100 edge 1133)	rfMRI connectivity	0.0765	0.1068	0.4739	0.098	0.0384	2.55208
3562	25753	rfMRI connectivity (ICA100 edge 1134)	rfMRI connectivity	0.1018	0.1648	0.5367	0.0449	0.0396	1.13384
3563	25753	rfMRI connectivity (ICA100 edge 1135)	rfMRI connectivity	0.2136	0.1459	0.1433	0.0567	0.0338	1.67751
3564	25753	rfMRI connectivity (ICA100 edge 1136)	rfMRI connectivity	0.0271	0.116	0.8154	0.0994	0.0401	2.4788
3565	25753	rfMRI connectivity (ICA100 edge 1137)	rfMRI connectivity	0.1154	0.116	0.3201	0.0947	0.0413	2.29298
3566	25753	rfMRI connectivity (ICA100 edge 1138)	rfMRI connectivity	-0.0678	0.1511	0.6536	0.0605	0.0414	1.46135
3567	25753	rfMRI connectivity (ICA100 edge 1139)	rfMRI connectivity	-0.0224	0.1393	0.8723	0.0667	0.0387	1.72351
3568	25753	rfMRI connectivity (ICA100 edge 1140)	rfMRI connectivity	-0.2428	0.171	0.1555	0.0467	0.0368	1.26902
3569	25753	rfMRI connectivity (ICA100 edge 1141)	rfMRI connectivity	0.1579	0.1002	0.115	0.1323	0.0421	3.14252
3570	25753	rfMRI connectivity (ICA100 edge 1142)	rfMRI connectivity	-0.2897	0.2253	0.1985	0.0415	0.0407	1.01966
3571	25753	rfMRI connectivity (ICA100 edge 1143)	rfMRI connectivity	0.3451	0.1758	0.0497	0.0574	0.0355	1.6169
3572	25753	rfMRI connectivity (ICA100 edge 1144)	rfMRI connectivity	0.4225	0.3157	0.1809	0.0343	0.0419	0.818616
3573	25753	rfMRI connectivity (ICA100 edge 1145)	rfMRI connectivity	0.0605	0.1792	0.7358	0.0329	0.0365	0.90137
3574	25753	rfMRI connectivity (ICA100 edge 1146)	rfMRI connectivity	-0.0645	0.1871	0.7303	0.0288	0.0364	0.791209
3575	25753	rfMRI connectivity (ICA100 edge 1147)	rfMRI connectivity				-0.0074	0.0366	-0.202186
3576	25753	rfMRI connectivity (ICA100 edge 1148)	rfMRI connectivity				-0.0001	0.0357	-0.00280112
3577	25753	rfMRI connectivity (ICA100 edge 1149)	rfMRI connectivity	0.3339	0.2029	0.0998	0.0503	0.0411	1.22384
3578	25753	rfMRI connectivity (ICA100 edge 1150)	rfMRI connectivity	-0.0973	0.1394	0.4855	0.0676	0.0361	1.87258
3579	25753	rfMRI connectivity (ICA100 edge 1151)	rfMRI connectivity	0.0637	0.21	0.7617	0.0224	0.0372	0.602151
3580	25753	rfMRI connectivity (ICA100 edge 1152)	rfMRI connectivity	-0.2244	0.1856	0.2267	0.0409	0.0391	1.04604
3581	25753	rfMRI connectivity (ICA100 edge 1153)	rfMRI connectivity	-0.1589	0.0972	0.1023	0.1283	0.0444	2.88964
3582	25753	rfMRI connectivity (ICA100 edge 1154)	rfMRI connectivity
3583	25753	rfMRI connectivity (ICA100 edge 1155)	rfMRI connectivity				-0.0043	0.0369	-0.116531
3584	25753	rfMRI connectivity (ICA100 edge 1156)	rfMRI connectivity	0.1072	0.1285	0.4044	0.0721	0.0407	1.7715
3585	25753	rfMRI connectivity (ICA100 edge 1157)	rfMRI connectivity	0.2548	0.1136	0.0249	0.0982	0.037	2.65405
3586	25753	rfMRI connectivity (ICA100 edge 1158)	rfMRI connectivity	0.1186	0.1687	0.482	0.041	0.0403	1.01737
3587	25753	rfMRI connectivity (ICA100 edge 1159)	rfMRI connectivity	-0.1206	0.1231	0.3274	0.0684	0.0393	1.74046
3588	25753	rfMRI connectivity (ICA100 edge 1160)	rfMRI connectivity	0.0701	0.1264	0.579	0.0756	0.0394	1.91878
3589	25753	rfMRI connectivity (ICA100 edge 1161)	rfMRI connectivity	0.6961	0.6892	0.3125	0.0203	0.0357	0.568627
3590	25753	rfMRI connectivity (ICA100 edge 1162)	rfMRI connectivity	-0.1421	0.1117	0.2035	0.0941	0.0372	2.52957
3591	25753	rfMRI connectivity (ICA100 edge 1163)	rfMRI connectivity				-0.0034	0.0357	-0.0952381
3592	25753	rfMRI connectivity (ICA100 edge 1164)	rfMRI connectivity	0.2283	0.132	0.0837	0.0795	0.0404	1.96782
3593	25753	rfMRI connectivity (ICA100 edge 1165)	rfMRI connectivity	-0.0827	0.0806	0.3048	0.1879	0.0431	4.35963
3594	25753	rfMRI connectivity (ICA100 edge 1166)	rfMRI connectivity
3595	25753	rfMRI connectivity (ICA100 edge 1167)	rfMRI connectivity	-0.0187	0.1188	0.8752	0.0808	0.0386	2.09326
3596	25753	rfMRI connectivity (ICA100 edge 1168)	rfMRI connectivity	-0.1019	0.1425	0.4743	0.0616	0.0396	1.55556
3597	25753	rfMRI connectivity (ICA100 edge 1169)	rfMRI connectivity				-0.0521	0.0373	-1.39678
3598	25753	rfMRI connectivity (ICA100 edge 1170)	rfMRI connectivity	-0.1078	0.1403	0.4424	0.0566	0.0374	1.51337
3599	25753	rfMRI connectivity (ICA100 edge 1171)	rfMRI connectivity				-0.0722	0.0355	-2.0338
3600	25753	rfMRI connectivity (ICA100 edge 1172)	rfMRI connectivity	-0.0532	0.0927	0.566	0.1636	0.0379	4.31662
3601	25753	rfMRI connectivity (ICA100 edge 1173)	rfMRI connectivity	-0.0066	0.116	0.9545	0.0732	0.0388	1.8866
3602	25753	rfMRI connectivity (ICA100 edge 1174)	rfMRI connectivity	-0.0274	0.1341	0.8383	0.0571	0.039	1.4641
3603	25753	rfMRI connectivity (ICA100 edge 1175)	rfMRI connectivity	-0.0537	0.1373	0.6959	0.0589	0.0389	1.51414
3604	25753	rfMRI connectivity (ICA100 edge 1176)	rfMRI connectivity	0.0991	0.1113	0.373	0.1105	0.0428	2.58178
3605	25753	rfMRI connectivity (ICA100 edge 1177)	rfMRI connectivity	-0.0362	0.1436	0.8012	0.0517	0.038	1.36053
3606	25753	rfMRI connectivity (ICA100 edge 1178)	rfMRI connectivity	-0.1185	0.1389	0.3936	0.0583	0.0369	1.57995
3607	25753	rfMRI connectivity (ICA100 edge 1179)	rfMRI connectivity	-0.1976	0.3261	0.5445	0.0192	0.0404	0.475248
3608	25753	rfMRI connectivity (ICA100 edge 1180)	rfMRI connectivity	0.2038	0.3678	0.5795	0.026	0.046	0.565217
3609	25753	rfMRI connectivity (ICA100 edge 1181)	rfMRI connectivity	-0.3188	0.1197	0.0077	0.0917	0.0423	2.16785
3610	25753	rfMRI connectivity (ICA100 edge 1182)	rfMRI connectivity	0.301	0.1705	0.0775	0.045	0.0338	1.33136
3611	25753	rfMRI connectivity (ICA100 edge 1183)	rfMRI connectivity	-0.1525	0.212	0.4718	0.0261	0.0359	0.727019
3612	25753	rfMRI connectivity (ICA100 edge 1184)	rfMRI connectivity
3613	25753	rfMRI connectivity (ICA100 edge 1185)	rfMRI connectivity	-0.089	0.1284	0.4884	0.0692	0.0379	1.82586
3614	25753	rfMRI connectivity (ICA100 edge 1186)	rfMRI connectivity				-0.0201	0.0385	-0.522078
3615	25753	rfMRI connectivity (ICA100 edge 1187)	rfMRI connectivity	0.0028	0.1988	0.9889	0.0336	0.0382	0.879581
3616	25753	rfMRI connectivity (ICA100 edge 1188)	rfMRI connectivity				-0.0412	0.039	-1.05641
3617	25753	rfMRI connectivity (ICA100 edge 1189)	rfMRI connectivity	-0.025	0.1588	0.8747	0.0445	0.0391	1.13811
3618	25753	rfMRI connectivity (ICA100 edge 1190)	rfMRI connectivity
3619	25753	rfMRI connectivity (ICA100 edge 1191)	rfMRI connectivity	0.1575	0.2248	0.4835	0.0284	0.044	0.645455
3620	25753	rfMRI connectivity (ICA100 edge 1192)	rfMRI connectivity	-0.0892	0.1414	0.5281	0.0473	0.0372	1.27151
3621	25753	rfMRI connectivity (ICA100 edge 1193)	rfMRI connectivity				-0.026	0.0422	-0.616114
3622	25753	rfMRI connectivity (ICA100 edge 1194)	rfMRI connectivity	0.3233	0.2475	0.1914	0.0339	0.0349	0.971347
3623	25753	rfMRI connectivity (ICA100 edge 1195)	rfMRI connectivity	0.0255	0.188	0.8919	0.0298	0.04	0.745
3624	25753	rfMRI connectivity (ICA100 edge 1196)	rfMRI connectivity				-0.0303	0.0391	-0.774936
3625	25753	rfMRI connectivity (ICA100 edge 1197)	rfMRI connectivity	-0.0748	0.2227	0.737	0.0235	0.038	0.618421
3626	25753	rfMRI connectivity (ICA100 edge 1198)	rfMRI connectivity				-0.0385	0.037	-1.04054
3627	25753	rfMRI connectivity (ICA100 edge 1199)	rfMRI connectivity				-0.0016	0.0379	-0.0422164
3628	25753	rfMRI connectivity (ICA100 edge 1200)	rfMRI connectivity	-0.0032	0.1294	0.9802	0.0585	0.0352	1.66193
3629	25753	rfMRI connectivity (ICA100 edge 1201)	rfMRI connectivity
3630	25753	rfMRI connectivity (ICA100 edge 1202)	rfMRI connectivity	-0.0667	0.0997	0.5036	0.0909	0.0421	2.15914
3631	25753	rfMRI connectivity (ICA100 edge 1203)	rfMRI connectivity				-0.087	0.0341	-2.55132
3632	25753	rfMRI connectivity (ICA100 edge 1204)	rfMRI connectivity	0.0804	0.1479	0.5867	0.0544	0.0383	1.42037
3633	25753	rfMRI connectivity (ICA100 edge 1205)	rfMRI connectivity	0.2317	0.1457	0.1118	0.078	0.0406	1.92118
3634	25753	rfMRI connectivity (ICA100 edge 1206)	rfMRI connectivity
3635	25753	rfMRI connectivity (ICA100 edge 1207)	rfMRI connectivity	-0.0868	0.1837	0.6365	0.0297	0.0381	0.779528
3636	25753	rfMRI connectivity (ICA100 edge 1208)	rfMRI connectivity				-0.0044	0.0374	-0.117647
3637	25753	rfMRI connectivity (ICA100 edge 1209)	rfMRI connectivity				-0.0211	0.035	-0.602857
3638	25753	rfMRI connectivity (ICA100 edge 1210)	rfMRI connectivity				-0.0051	0.0393	-0.129771
3639	25753	rfMRI connectivity (ICA100 edge 1211)	rfMRI connectivity
3640	25753	rfMRI connectivity (ICA100 edge 1212)	rfMRI connectivity	-0.0617	0.2329	0.7909	0.0196	0.0359	0.545961
3641	25753	rfMRI connectivity (ICA100 edge 1213)	rfMRI connectivity	-0.0056	0.2433	0.9817	0.0183	0.0329	0.556231
3642	25753	rfMRI connectivity (ICA100 edge 1214)	rfMRI connectivity				-0.0247	0.0366	-0.674863
3643	25753	rfMRI connectivity (ICA100 edge 1215)	rfMRI connectivity	0.1397	0.1837	0.447	0.0358	0.0384	0.932292
3644	25753	rfMRI connectivity (ICA100 edge 1216)	rfMRI connectivity	0.0826	0.2291	0.7184	0.0242	0.0414	0.584541
3645	25753	rfMRI connectivity (ICA100 edge 1217)	rfMRI connectivity				-0.0655	0.0358	-1.82961
3646	25753	rfMRI connectivity (ICA100 edge 1218)	rfMRI connectivity
3647	25753	rfMRI connectivity (ICA100 edge 1219)	rfMRI connectivity				-0.011	0.0353	-0.311615
3648	25753	rfMRI connectivity (ICA100 edge 1220)	rfMRI connectivity				-0.0076	0.0385	-0.197403
3649	25753	rfMRI connectivity (ICA100 edge 1221)	rfMRI connectivity
3650	25753	rfMRI connectivity (ICA100 edge 1222)	rfMRI connectivity				-0.0414	0.0383	-1.08094
3651	25753	rfMRI connectivity (ICA100 edge 1223)	rfMRI connectivity				-0.0577	0.0352	-1.6392
3652	25753	rfMRI connectivity (ICA100 edge 1224)	rfMRI connectivity				-0.0004	0.0403	-0.00992556
3653	25753	rfMRI connectivity (ICA100 edge 1225)	rfMRI connectivity	-0.0322	0.1848	0.8616	0.0335	0.0384	0.872396
3654	25753	rfMRI connectivity (ICA100 edge 1226)	rfMRI connectivity	0.0477	0.2199	0.8283	0.0219	0.0346	0.632948
3655	25753	rfMRI connectivity (ICA100 edge 1227)	rfMRI connectivity	0.1223	0.0897	0.1728	0.1246	0.0512	2.43359
3656	25753	rfMRI connectivity (ICA100 edge 1228)	rfMRI connectivity				-0.0361	0.0398	-0.907035
3657	25753	rfMRI connectivity (ICA100 edge 1229)	rfMRI connectivity
3658	25753	rfMRI connectivity (ICA100 edge 1230)	rfMRI connectivity	0.1233	0.1526	0.419	0.049	0.034	1.44118
3659	25753	rfMRI connectivity (ICA100 edge 1231)	rfMRI connectivity				-0.0032	0.043	-0.0744186
3660	25753	rfMRI connectivity (ICA100 edge 1232)	rfMRI connectivity	0.1921	0.1744	0.2706	0.0471	0.0374	1.25936
3661	25753	rfMRI connectivity (ICA100 edge 1233)	rfMRI connectivity				-0.0225	0.035	-0.642857
3662	25753	rfMRI connectivity (ICA100 edge 1234)	rfMRI connectivity
3663	25753	rfMRI connectivity (ICA100 edge 1235)	rfMRI connectivity				-0.0113	0.0387	-0.29199
3664	25753	rfMRI connectivity (ICA100 edge 1236)	rfMRI connectivity	-0.085	0.1742	0.6254	0.0306	0.0365	0.838356
3665	25753	rfMRI connectivity (ICA100 edge 1237)	rfMRI connectivity	0.1219	0.1189	0.3055	0.0727	0.0359	2.02507
3666	25753	rfMRI connectivity (ICA100 edge 1238)	rfMRI connectivity	-0.0664	0.1145	0.5619	0.0717	0.0364	1.96978
3667	25753	rfMRI connectivity (ICA100 edge 1239)	rfMRI connectivity	-0.0942	0.2231	0.6728	0.0302	0.0458	0.659389
3668	25753	rfMRI connectivity (ICA100 edge 1240)	rfMRI connectivity				-0.0473	0.0349	-1.3553
3669	25753	rfMRI connectivity (ICA100 edge 1241)	rfMRI connectivity	0.3922	0.4469	0.3802	0.0237	0.0422	0.561611
3670	25753	rfMRI connectivity (ICA100 edge 1242)	rfMRI connectivity				-0.0143	0.036	-0.397222
3671	25753	rfMRI connectivity (ICA100 edge 1243)	rfMRI connectivity
3672	25753	rfMRI connectivity (ICA100 edge 1244)	rfMRI connectivity				-0.0083	0.0385	-0.215584
3673	25753	rfMRI connectivity (ICA100 edge 1245)	rfMRI connectivity				-0.0204	0.0347	-0.587896
3674	25753	rfMRI connectivity (ICA100 edge 1246)	rfMRI connectivity				-0.0013	0.037	-0.0351351
3675	25753	rfMRI connectivity (ICA100 edge 1247)	rfMRI connectivity				-0.0118	0.036	-0.327778
3676	25753	rfMRI connectivity (ICA100 edge 1248)	rfMRI connectivity	-0.0364	0.1615	0.8215	0.0464	0.0376	1.23404
3677	25753	rfMRI connectivity (ICA100 edge 1249)	rfMRI connectivity				-0.0007	0.0378	-0.0185185
3678	25753	rfMRI connectivity (ICA100 edge 1250)	rfMRI connectivity				-0.0308	0.0393	-0.783715
3679	25753	rfMRI connectivity (ICA100 edge 1251)	rfMRI connectivity	-0.106	0.1632	0.516	0.0439	0.0357	1.22969
3680	25753	rfMRI connectivity (ICA100 edge 1252)	rfMRI connectivity	0.0079	0.1282	0.9506	0.0606	0.0396	1.5303
3681	25753	rfMRI connectivity (ICA100 edge 1253)	rfMRI connectivity				-0.0028	0.0359	-0.0779944
3682	25753	rfMRI connectivity (ICA100 edge 1254)	rfMRI connectivity	-0.1477	0.1341	0.271	0.0567	0.0386	1.46891
3683	25753	rfMRI connectivity (ICA100 edge 1255)	rfMRI connectivity	-0.0156	0.1534	0.9191	0.0423	0.0421	1.00475
3684	25753	rfMRI connectivity (ICA100 edge 1256)	rfMRI connectivity				-0.0074	0.036	-0.205556
3685	25753	rfMRI connectivity (ICA100 edge 1257)	rfMRI connectivity	0.1006	0.2323	0.6649	0.0201	0.0374	0.537433
3686	25753	rfMRI connectivity (ICA100 edge 1258)	rfMRI connectivity				-0.0138	0.0386	-0.357513
3687	25753	rfMRI connectivity (ICA100 edge 1259)	rfMRI connectivity				-0.0169	0.0377	-0.448276
3688	25753	rfMRI connectivity (ICA100 edge 1260)	rfMRI connectivity				-0.0083	0.037	-0.224324
3689	25753	rfMRI connectivity (ICA100 edge 1261)	rfMRI connectivity
3690	25753	rfMRI connectivity (ICA100 edge 1262)	rfMRI connectivity	-0.0729	0.3129	0.8158	0.0151	0.042	0.359524
3691	25753	rfMRI connectivity (ICA100 edge 1263)	rfMRI connectivity
3692	25753	rfMRI connectivity (ICA100 edge 1264)	rfMRI connectivity				-0.0232	0.0361	-0.642659
3693	25753	rfMRI connectivity (ICA100 edge 1265)	rfMRI connectivity				-0.0262	0.0404	-0.648515
3694	25753	rfMRI connectivity (ICA100 edge 1266)	rfMRI connectivity				-0.0212	0.0349	-0.60745
3695	25753	rfMRI connectivity (ICA100 edge 1267)	rfMRI connectivity				-0.0426	0.0388	-1.09794
3696	25753	rfMRI connectivity (ICA100 edge 1268)	rfMRI connectivity
3697	25753	rfMRI connectivity (ICA100 edge 1269)	rfMRI connectivity				-0.0318	0.0355	-0.895775
3698	25753	rfMRI connectivity (ICA100 edge 1270)	rfMRI connectivity	0.0599	0.126	0.6347	0.0632	0.0451	1.40133
3699	25753	rfMRI connectivity (ICA100 edge 1271)	rfMRI connectivity	0.0044	0.16	0.978	0.039	0.0405	0.962963
3700	25753	rfMRI connectivity (ICA100 edge 1272)	rfMRI connectivity				-0.0173	0.0335	-0.516418
3701	25753	rfMRI connectivity (ICA100 edge 1273)	rfMRI connectivity				-0.0057	0.039	-0.146154
3702	25753	rfMRI connectivity (ICA100 edge 1274)	rfMRI connectivity				-0.0074	0.0343	-0.215743
3703	25753	rfMRI connectivity (ICA100 edge 1275)	rfMRI connectivity	-0.123	0.2291	0.5912	0.0264	0.0418	0.631579
3704	25753	rfMRI connectivity (ICA100 edge 1276)	rfMRI connectivity				-0.0242	0.0381	-0.635171
3705	25753	rfMRI connectivity (ICA100 edge 1277)	rfMRI connectivity				-0.0036	0.0364	-0.0989011
3706	25753	rfMRI connectivity (ICA100 edge 1278)	rfMRI connectivity	0.2317	0.863	0.7883	0.0211	0.0418	0.504785
3707	25753	rfMRI connectivity (ICA100 edge 1279)	rfMRI connectivity	-0.1108	0.1703	0.5155	0.0377	0.0351	1.07407
3708	25753	rfMRI connectivity (ICA100 edge 1280)	rfMRI connectivity	-0.0366	0.1673	0.8267	0.0397	0.0308	1.28896
3709	25753	rfMRI connectivity (ICA100 edge 1281)	rfMRI connectivity				-0.0013	0.0341	-0.0381232
3710	25753	rfMRI connectivity (ICA100 edge 1282)	rfMRI connectivity				-0.0275	0.0365	-0.753425
3711	25753	rfMRI connectivity (ICA100 edge 1283)	rfMRI connectivity				-0.0538	0.0362	-1.48619
3712	25753	rfMRI connectivity (ICA100 edge 1284)	rfMRI connectivity	-0.2278	0.2876	0.4284	0.0352	0.0437	0.805492
3713	25753	rfMRI connectivity (ICA100 edge 1285)	rfMRI connectivity				-0.0033	0.0431	-0.0765661
3714	25753	rfMRI connectivity (ICA100 edge 1286)	rfMRI connectivity
3715	25753	rfMRI connectivity (ICA100 edge 1287)	rfMRI connectivity	0.0941	0.1789	0.5988	0.0429	0.0426	1.00704
3716	25753	rfMRI connectivity (ICA100 edge 1288)	rfMRI connectivity
3717	25753	rfMRI connectivity (ICA100 edge 1289)	rfMRI connectivity	0.1533	0.1466	0.2959	0.0579	0.0368	1.57337
3718	25753	rfMRI connectivity (ICA100 edge 1290)	rfMRI connectivity	0.2744	0.3143	0.3827	0.0214	0.035	0.611429
3719	25753	rfMRI connectivity (ICA100 edge 1291)	rfMRI connectivity				-0.1173	0.0323	-3.63158
3720	25753	rfMRI connectivity (ICA100 edge 1292)	rfMRI connectivity				-0.0197	0.0372	-0.52957
3721	25753	rfMRI connectivity (ICA100 edge 1293)	rfMRI connectivity	-0.1239	0.1925	0.5199	0.0397	0.0408	0.973039
3722	25753	rfMRI connectivity (ICA100 edge 1294)	rfMRI connectivity	0.0771	0.2232	0.7297	0.0221	0.0375	0.589333
3723	25753	rfMRI connectivity (ICA100 edge 1295)	rfMRI connectivity
3724	25753	rfMRI connectivity (ICA100 edge 1296)	rfMRI connectivity	0.1613	0.4	0.6868	0.0134	0.0353	0.379603
3725	25753	rfMRI connectivity (ICA100 edge 1297)	rfMRI connectivity
3726	25753	rfMRI connectivity (ICA100 edge 1298)	rfMRI connectivity	0.1908	0.1901	0.3156	0.0417	0.0404	1.03218
3727	25753	rfMRI connectivity (ICA100 edge 1299)	rfMRI connectivity	0.1941	0.3147	0.5373	0.0195	0.0354	0.550847
3728	25753	rfMRI connectivity (ICA100 edge 1300)	rfMRI connectivity	0.2029	1.1228	0.8566	0.0192	0.0405	0.474074
3729	25753	rfMRI connectivity (ICA100 edge 1301)	rfMRI connectivity
3730	25753	rfMRI connectivity (ICA100 edge 1302)	rfMRI connectivity				-0.0135	0.0349	-0.386819
3731	25753	rfMRI connectivity (ICA100 edge 1303)	rfMRI connectivity	-0.0028	0.2348	0.9906	0.0211	0.0372	0.567204
3732	25753	rfMRI connectivity (ICA100 edge 1304)	rfMRI connectivity	0.0613	0.101	0.544	0.0988	0.037	2.67027
3733	25753	rfMRI connectivity (ICA100 edge 1305)	rfMRI connectivity
3734	25753	rfMRI connectivity (ICA100 edge 1306)	rfMRI connectivity	0.1391	0.1917	0.4682	0.0353	0.0367	0.961853
3735	25753	rfMRI connectivity (ICA100 edge 1307)	rfMRI connectivity				-0.0193	0.0389	-0.496144
3736	25753	rfMRI connectivity (ICA100 edge 1308)	rfMRI connectivity	-0.1453	0.2153	0.4996	0.025	0.0353	0.708215
3737	25753	rfMRI connectivity (ICA100 edge 1309)	rfMRI connectivity				-0.0225	0.0391	-0.575448
3738	25753	rfMRI connectivity (ICA100 edge 1310)	rfMRI connectivity	-0.2297	0.3996	0.5655	0.018	0.0385	0.467532
3739	25753	rfMRI connectivity (ICA100 edge 1311)	rfMRI connectivity				-0.0121	0.0407	-0.297297
3740	25753	rfMRI connectivity (ICA100 edge 1312)	rfMRI connectivity				-0.0061	0.0317	-0.192429
3741	25753	rfMRI connectivity (ICA100 edge 1313)	rfMRI connectivity
3742	25753	rfMRI connectivity (ICA100 edge 1314)	rfMRI connectivity	0.2481	0.1308	0.0579	0.0779	0.0436	1.7867
3743	25753	rfMRI connectivity (ICA100 edge 1315)	rfMRI connectivity	-0.1196	0.142	0.3998	0.0553	0.0394	1.40355
3744	25753	rfMRI connectivity (ICA100 edge 1316)	rfMRI connectivity
3745	25753	rfMRI connectivity (ICA100 edge 1317)	rfMRI connectivity	-0.0453	0.1528	0.7671	0.0423	0.0355	1.19155
3746	25753	rfMRI connectivity (ICA100 edge 1318)	rfMRI connectivity				-0.0259	0.0354	-0.731638
3747	25753	rfMRI connectivity (ICA100 edge 1319)	rfMRI connectivity				-0.009	0.0381	-0.23622
3748	25753	rfMRI connectivity (ICA100 edge 1320)	rfMRI connectivity	0.0472	0.1368	0.7302	0.0521	0.0392	1.32908
3749	25753	rfMRI connectivity (ICA100 edge 1321)	rfMRI connectivity				-0.0019	0.0366	-0.0519126
3750	25753	rfMRI connectivity (ICA100 edge 1322)	rfMRI connectivity	0.0182	0.188	0.9228	0.0302	0.0365	0.827397
3751	25753	rfMRI connectivity (ICA100 edge 1323)	rfMRI connectivity	0.1371	0.1645	0.4044	0.0464	0.0383	1.21149
3752	25753	rfMRI connectivity (ICA100 edge 1324)	rfMRI connectivity	0.0857	0.143	0.5488	0.0532	0.0359	1.48189
3753	25753	rfMRI connectivity (ICA100 edge 1325)	rfMRI connectivity				-0.0349	0.0363	-0.961433
3754	25753	rfMRI connectivity (ICA100 edge 1326)	rfMRI connectivity	-0.1086	0.11	0.3237	0.0813	0.0378	2.15079
3755	25753	rfMRI connectivity (ICA100 edge 1327)	rfMRI connectivity				-0.006	0.0366	-0.163934
3756	25753	rfMRI connectivity (ICA100 edge 1328)	rfMRI connectivity	0.1249	0.1362	0.3591	0.0685	0.0389	1.76093
3757	25753	rfMRI connectivity (ICA100 edge 1329)	rfMRI connectivity				-0.0489	0.0383	-1.27676
3758	25753	rfMRI connectivity (ICA100 edge 1330)	rfMRI connectivity				-0.0038	0.0366	-0.103825
3759	25753	rfMRI connectivity (ICA100 edge 1331)	rfMRI connectivity	0.0557	0.1229	0.6502	0.0735	0.04	1.8375
3760	25753	rfMRI connectivity (ICA100 edge 1332)	rfMRI connectivity	0.0286	0.167	0.864	0.038	0.0348	1.09195
3761	25753	rfMRI connectivity (ICA100 edge 1333)	rfMRI connectivity	-0.0042	0.1726	0.9806	0.032	0.0396	0.808081
3762	25753	rfMRI connectivity (ICA100 edge 1334)	rfMRI connectivity				-0.0376	0.0327	-1.14985
3763	25753	rfMRI connectivity (ICA100 edge 1335)	rfMRI connectivity	-0.204	0.2309	0.3769	0.0306	0.0385	0.794805
3764	25753	rfMRI connectivity (ICA100 edge 1336)	rfMRI connectivity	-0.0223	0.1003	0.8241	0.0986	0.038	2.59474
3765	25753	rfMRI connectivity (ICA100 edge 1337)	rfMRI connectivity
3766	25753	rfMRI connectivity (ICA100 edge 1338)	rfMRI connectivity	-0.1299	0.1215	0.2853	0.0802	0.0403	1.99007
3767	25753	rfMRI connectivity (ICA100 edge 1339)	rfMRI connectivity	-0.1127	0.192	0.5571	0.0276	0.0375	0.736
3768	25753	rfMRI connectivity (ICA100 edge 1340)	rfMRI connectivity	-0.1983	0.174	0.2545	0.0387	0.0372	1.04032
3769	25753	rfMRI connectivity (ICA100 edge 1341)	rfMRI connectivity	-0.1482	0.1001	0.1385	0.1095	0.0363	3.01653
3770	25753	rfMRI connectivity (ICA100 edge 1342)	rfMRI connectivity				-0.0386	0.0382	-1.01047
3771	25753	rfMRI connectivity (ICA100 edge 1343)	rfMRI connectivity				-0.0314	0.0376	-0.835106
3772	25753	rfMRI connectivity (ICA100 edge 1344)	rfMRI connectivity				-0.0359	0.0381	-0.942257
3773	25753	rfMRI connectivity (ICA100 edge 1345)	rfMRI connectivity				-0.0069	0.0357	-0.193277
3774	25753	rfMRI connectivity (ICA100 edge 1346)	rfMRI connectivity				-0.0013	0.0363	-0.0358127
3775	25753	rfMRI connectivity (ICA100 edge 1347)	rfMRI connectivity	-0.1837	0.1437	0.2011	0.0651	0.0384	1.69531
3776	25753	rfMRI connectivity (ICA100 edge 1348)	rfMRI connectivity	-0.1599	0.4287	0.7092	0.0125	0.0384	0.325521
3777	25753	rfMRI connectivity (ICA100 edge 1349)	rfMRI connectivity				-0.0047	0.035	-0.134286
3778	25753	rfMRI connectivity (ICA100 edge 1350)	rfMRI connectivity	-0.0426	0.1136	0.7077	0.0904	0.0402	2.24876
3779	25753	rfMRI connectivity (ICA100 edge 1351)	rfMRI connectivity	0.1998	0.1336	0.1347	0.0651	0.0359	1.81337
3780	25753	rfMRI connectivity (ICA100 edge 1352)	rfMRI connectivity	-0.3851	0.2434	0.1136	0.032	0.0319	1.00313
3781	25753	rfMRI connectivity (ICA100 edge 1353)	rfMRI connectivity				-0.0859	0.0364	-2.35989
3782	25753	rfMRI connectivity (ICA100 edge 1354)	rfMRI connectivity	-0.3485	0.367	0.3422	0.0243	0.0372	0.653226
3783	25753	rfMRI connectivity (ICA100 edge 1355)	rfMRI connectivity	-0.2477	0.1519	0.1031	0.0562	0.0391	1.43734
3784	25753	rfMRI connectivity (ICA100 edge 1356)	rfMRI connectivity	-0.0657	0.216	0.7611	0.0246	0.0372	0.66129
3785	25753	rfMRI connectivity (ICA100 edge 1357)	rfMRI connectivity	0.1729	0.3852	0.6536	0.0162	0.0342	0.473684
3786	25753	rfMRI connectivity (ICA100 edge 1358)	rfMRI connectivity	-0.3216	0.1956	0.1002	0.0452	0.0387	1.16796
3787	25753	rfMRI connectivity (ICA100 edge 1359)	rfMRI connectivity				-0.014	0.0395	-0.35443
3788	25753	rfMRI connectivity (ICA100 edge 1360)	rfMRI connectivity	0.1822	0.1135	0.1083	0.0997	0.0399	2.49875
3789	25753	rfMRI connectivity (ICA100 edge 1361)	rfMRI connectivity	-0.3286	0.5156	0.5239	0.0159	0.0383	0.415144
3790	25753	rfMRI connectivity (ICA100 edge 1362)	rfMRI connectivity	-0.343	0.4046	0.3966	0.0208	0.0349	0.595989
3791	25753	rfMRI connectivity (ICA100 edge 1363)	rfMRI connectivity	-0.2397	0.1696	0.1576	0.049	0.0355	1.38028
3792	25753	rfMRI connectivity (ICA100 edge 1364)	rfMRI connectivity
3793	25753	rfMRI connectivity (ICA100 edge 1365)	rfMRI connectivity	0.0002	0.1277	0.9985	0.0653	0.0376	1.7367
3794	25753	rfMRI connectivity (ICA100 edge 1366)	rfMRI connectivity	-0.0724	0.142	0.61	0.0567	0.0358	1.5838
3795	25753	rfMRI connectivity (ICA100 edge 1367)	rfMRI connectivity	-0.5257	1.5406	0.7329	0.0146	0.0378	0.386243
3796	25753	rfMRI connectivity (ICA100 edge 1368)	rfMRI connectivity
3797	25753	rfMRI connectivity (ICA100 edge 1369)	rfMRI connectivity
3798	25753	rfMRI connectivity (ICA100 edge 1370)	rfMRI connectivity	0.1907	0.1266	0.1319	0.0825	0.0361	2.28532
3799	25753	rfMRI connectivity (ICA100 edge 1371)	rfMRI connectivity	-0.5017	0.4192	0.2314	0.0297	0.0396	0.75
3800	25753	rfMRI connectivity (ICA100 edge 1372)	rfMRI connectivity				-0.0115	0.0364	-0.315934
3801	25753	rfMRI connectivity (ICA100 edge 1373)	rfMRI connectivity
3802	25753	rfMRI connectivity (ICA100 edge 1374)	rfMRI connectivity	-0.0497	0.1553	0.7488	0.0426	0.0401	1.06234
3803	25753	rfMRI connectivity (ICA100 edge 1375)	rfMRI connectivity	0.0321	0.1307	0.8058	0.0718	0.0359	2
3804	25753	rfMRI connectivity (ICA100 edge 1376)	rfMRI connectivity	-0.0071	0.1381	0.959	0.07	0.041	1.70732
3805	25753	rfMRI connectivity (ICA100 edge 1377)	rfMRI connectivity				-0.066	0.0335	-1.97015
3806	25753	rfMRI connectivity (ICA100 edge 1378)	rfMRI connectivity				-0.0297	0.0371	-0.800539
3807	25753	rfMRI connectivity (ICA100 edge 1379)	rfMRI connectivity				-0.0167	0.0358	-0.46648
3808	25753	rfMRI connectivity (ICA100 edge 1380)	rfMRI connectivity				-0.0135	0.0366	-0.368852
3809	25753	rfMRI connectivity (ICA100 edge 1381)	rfMRI connectivity	-0.2742	0.193	0.1554	0.0455	0.0377	1.2069
3810	25753	rfMRI connectivity (ICA100 edge 1382)	rfMRI connectivity	0.1792	0.1676	0.2848	0.0459	0.0351	1.30769
3811	25753	rfMRI connectivity (ICA100 edge 1383)	rfMRI connectivity	0.0873	0.149	0.5578	0.0537	0.0356	1.50843
3812	25753	rfMRI connectivity (ICA100 edge 1384)	rfMRI connectivity	0.1236	0.1629	0.4478	0.0467	0.0367	1.27248
3813	25753	rfMRI connectivity (ICA100 edge 1385)	rfMRI connectivity				-0.0363	0.0363	-1
3814	25753	rfMRI connectivity (ICA100 edge 1386)	rfMRI connectivity	-0.1197	0.1326	0.3665	0.0689	0.0423	1.62884
3815	25753	rfMRI connectivity (ICA100 edge 1387)	rfMRI connectivity	-0.052	0.1056	0.6223	0.0807	0.037	2.18108
3816	25753	rfMRI connectivity (ICA100 edge 1388)	rfMRI connectivity
3817	25753	rfMRI connectivity (ICA100 edge 1389)	rfMRI connectivity
3818	25753	rfMRI connectivity (ICA100 edge 1390)	rfMRI connectivity	-0.3422	0.2463	0.1647	0.0319	0.0352	0.90625
3819	25753	rfMRI connectivity (ICA100 edge 1391)	rfMRI connectivity				-0.0032	0.0362	-0.0883978
3820	25753	rfMRI connectivity (ICA100 edge 1392)	rfMRI connectivity	-0.0511	0.1428	0.7206	0.0586	0.0397	1.47607
3821	25753	rfMRI connectivity (ICA100 edge 1393)	rfMRI connectivity				-0.0039	0.0396	-0.0984848
3822	25753	rfMRI connectivity (ICA100 edge 1394)	rfMRI connectivity
3823	25753	rfMRI connectivity (ICA100 edge 1395)	rfMRI connectivity	0.1358	0.1382	0.3258	0.0731	0.0398	1.83668
3824	25753	rfMRI connectivity (ICA100 edge 1396)	rfMRI connectivity	0.0202	0.1324	0.8789	0.0568	0.0389	1.46015
3825	25753	rfMRI connectivity (ICA100 edge 1397)	rfMRI connectivity	-0.367	0.3524	0.2976	0.0264	0.0394	0.670051
3826	25753	rfMRI connectivity (ICA100 edge 1398)	rfMRI connectivity	-0.3759	0.2222	0.0907	0.0481	0.0402	1.19652
3827	25753	rfMRI connectivity (ICA100 edge 1399)	rfMRI connectivity	0.1233	0.2262	0.5855	0.0236	0.0357	0.661064
3828	25753	rfMRI connectivity (ICA100 edge 1400)	rfMRI connectivity				-0.0291	0.0399	-0.729323
3829	25753	rfMRI connectivity (ICA100 edge 1401)	rfMRI connectivity	0.1647	0.1444	0.254	0.0528	0.0333	1.58559
3830	25753	rfMRI connectivity (ICA100 edge 1402)	rfMRI connectivity	0.0074	0.1295	0.9544	0.0571	0.0325	1.75692
3831	25753	rfMRI connectivity (ICA100 edge 1403)	rfMRI connectivity				-0.0089	0.0354	-0.251412
3832	25753	rfMRI connectivity (ICA100 edge 1404)	rfMRI connectivity
3833	25753	rfMRI connectivity (ICA100 edge 1405)	rfMRI connectivity
3834	25753	rfMRI connectivity (ICA100 edge 1406)	rfMRI connectivity				-0.0157	0.0333	-0.471471
3835	25753	rfMRI connectivity (ICA100 edge 1407)	rfMRI connectivity	0.3448	0.306	0.2597	0.0284	0.0395	0.718987
3836	25753	rfMRI connectivity (ICA100 edge 1408)	rfMRI connectivity				-0.024	0.0356	-0.674157
3837	25753	rfMRI connectivity (ICA100 edge 1409)	rfMRI connectivity				-0.03	0.0368	-0.815217
3838	25753	rfMRI connectivity (ICA100 edge 1410)	rfMRI connectivity	-0.0929	0.1593	0.5596	0.0519	0.0402	1.29104
3839	25753	rfMRI connectivity (ICA100 edge 1411)	rfMRI connectivity				-0.0605	0.038	-1.59211
3840	25753	rfMRI connectivity (ICA100 edge 1412)	rfMRI connectivity	-0.1549	0.2062	0.4524	0.0294	0.0384	0.765625
3841	25753	rfMRI connectivity (ICA100 edge 1413)	rfMRI connectivity	0.0125	0.1367	0.9272	0.0571	0.0369	1.54743
3842	25753	rfMRI connectivity (ICA100 edge 1414)	rfMRI connectivity	-0.0153	0.2208	0.9448	0.0202	0.0373	0.541555
3843	25753	rfMRI connectivity (ICA100 edge 1415)	rfMRI connectivity				-0.0114	0.0376	-0.303191
3844	25753	rfMRI connectivity (ICA100 edge 1416)	rfMRI connectivity				-0.0108	0.0398	-0.271357
3845	25753	rfMRI connectivity (ICA100 edge 1417)	rfMRI connectivity	0.1379	0.2046	0.5004	0.0289	0.0387	0.74677
3846	25753	rfMRI connectivity (ICA100 edge 1418)	rfMRI connectivity	0.0426	0.1277	0.7387	0.0567	0.0388	1.46134
3847	25753	rfMRI connectivity (ICA100 edge 1419)	rfMRI connectivity
3848	25753	rfMRI connectivity (ICA100 edge 1420)	rfMRI connectivity				-0.0354	0.0365	-0.969863
3849	25753	rfMRI connectivity (ICA100 edge 1421)	rfMRI connectivity	-0.088	0.1283	0.4924	0.0775	0.0386	2.00777
3850	25753	rfMRI connectivity (ICA100 edge 1422)	rfMRI connectivity				-0.0487	0.04	-1.2175
3851	25753	rfMRI connectivity (ICA100 edge 1423)	rfMRI connectivity	0.0135	0.1217	0.9116	0.0767	0.0405	1.89383
3852	25753	rfMRI connectivity (ICA100 edge 1424)	rfMRI connectivity	-0.1266	0.3172	0.6899	0.0194	0.0362	0.535912
3853	25753	rfMRI connectivity (ICA100 edge 1425)	rfMRI connectivity				-0.0048	0.0325	-0.147692
3854	25753	rfMRI connectivity (ICA100 edge 1426)	rfMRI connectivity				-0.0351	0.0405	-0.866667
3855	25753	rfMRI connectivity (ICA100 edge 1427)	rfMRI connectivity
3856	25753	rfMRI connectivity (ICA100 edge 1428)	rfMRI connectivity				-0.0341	0.0389	-0.876607
3857	25753	rfMRI connectivity (ICA100 edge 1429)	rfMRI connectivity	-0.1777	0.1667	0.2865	0.0433	0.0392	1.10459
3858	25753	rfMRI connectivity (ICA100 edge 1430)	rfMRI connectivity	0.0579	0.1532	0.7054	0.0488	0.0411	1.18735
3859	25753	rfMRI connectivity (ICA100 edge 1431)	rfMRI connectivity	-0.49	0.3896	0.2086	0.0273	0.0364	0.75
3860	25753	rfMRI connectivity (ICA100 edge 1432)	rfMRI connectivity
3861	25753	rfMRI connectivity (ICA100 edge 1433)	rfMRI connectivity	-0.1396	0.1136	0.219	0.0868	0.0377	2.30239
3862	25753	rfMRI connectivity (ICA100 edge 1434)	rfMRI connectivity				-0.0022	0.0385	-0.0571429
3863	25753	rfMRI connectivity (ICA100 edge 1435)	rfMRI connectivity	-0.0112	0.1086	0.9179	0.0972	0.0365	2.66301
3864	25753	rfMRI connectivity (ICA100 edge 1436)	rfMRI connectivity	-0.1374	0.1216	0.2582	0.0781	0.0393	1.98728
3865	25753	rfMRI connectivity (ICA100 edge 1437)	rfMRI connectivity				-0.0507	0.0369	-1.37398
3866	25753	rfMRI connectivity (ICA100 edge 1438)	rfMRI connectivity	0.148	0.1198	0.2168	0.0663	0.0419	1.58234
3867	25753	rfMRI connectivity (ICA100 edge 1439)	rfMRI connectivity				-0.0185	0.0337	-0.548961
3868	25753	rfMRI connectivity (ICA100 edge 1440)	rfMRI connectivity	-0.0875	0.1949	0.6533	0.0317	0.0361	0.878116
3869	25753	rfMRI connectivity (ICA100 edge 1441)	rfMRI connectivity	0.2855	0.1884	0.1296	0.0462	0.0393	1.17557
3870	25753	rfMRI connectivity (ICA100 edge 1442)	rfMRI connectivity				-0.0105	0.0371	-0.283019
3871	25753	rfMRI connectivity (ICA100 edge 1443)	rfMRI connectivity	-0.1224	0.1322	0.3543	0.0607	0.0418	1.45215
3872	25753	rfMRI connectivity (ICA100 edge 1444)	rfMRI connectivity	0.0323	0.1738	0.8525	0.0352	0.0383	0.91906
3873	25753	rfMRI connectivity (ICA100 edge 1445)	rfMRI connectivity	0.0611	0.1323	0.6443	0.0676	0.0418	1.61722
3874	25753	rfMRI connectivity (ICA100 edge 1446)	rfMRI connectivity
3875	25753	rfMRI connectivity (ICA100 edge 1447)	rfMRI connectivity	0.0784	0.1814	0.6655	0.0387	0.0409	0.94621
3876	25753	rfMRI connectivity (ICA100 edge 1448)	rfMRI connectivity	-0.1178	0.157	0.4533	0.0461	0.0392	1.17602
3877	25753	rfMRI connectivity (ICA100 edge 1449)	rfMRI connectivity	-0.0638	0.2617	0.8076	0.018	0.0383	0.469974
3878	25753	rfMRI connectivity (ICA100 edge 1450)	rfMRI connectivity	-0.0706	0.3485	0.8395	0.0164	0.0412	0.398058
3879	25753	rfMRI connectivity (ICA100 edge 1451)	rfMRI connectivity	-0.279	0.1639	0.0887	0.0607	0.0391	1.55243
3880	25753	rfMRI connectivity (ICA100 edge 1452)	rfMRI connectivity	0.2432	0.321	0.4487	0.0176	0.0335	0.525373
3881	25753	rfMRI connectivity (ICA100 edge 1453)	rfMRI connectivity				-0.0222	0.0343	-0.64723
3882	25753	rfMRI connectivity (ICA100 edge 1454)	rfMRI connectivity	0.0145	0.1635	0.9292	0.0379	0.0414	0.915459
3883	25753	rfMRI connectivity (ICA100 edge 1455)	rfMRI connectivity	-0.3284	0.4583	0.4737	0.0179	0.0359	0.498607
3884	25753	rfMRI connectivity (ICA100 edge 1456)	rfMRI connectivity	0.1076	0.1339	0.4215	0.0586	0.0412	1.42233
3885	25753	rfMRI connectivity (ICA100 edge 1457)	rfMRI connectivity				-0.0648	0.0385	-1.68312
3886	25753	rfMRI connectivity (ICA100 edge 1458)	rfMRI connectivity	0.016	0.0951	0.8666	0.1234	0.0391	3.15601
3887	25753	rfMRI connectivity (ICA100 edge 1459)	rfMRI connectivity				-0.0257	0.0338	-0.760355
3888	25753	rfMRI connectivity (ICA100 edge 1460)	rfMRI connectivity	0.0056	0.1345	0.9667	0.0595	0.0425	1.4
3889	25753	rfMRI connectivity (ICA100 edge 1461)	rfMRI connectivity				-0.0242	0.0359	-0.674095
3890	25753	rfMRI connectivity (ICA100 edge 1462)	rfMRI connectivity	0.1473	0.3033	0.6273	0.0157	0.0367	0.427793
3891	25753	rfMRI connectivity (ICA100 edge 1463)	rfMRI connectivity	0.1522	0.3113	0.625	0.0159	0.0365	0.435616
3892	25753	rfMRI connectivity (ICA100 edge 1464)	rfMRI connectivity	0.1022	0.1989	0.6072	0.0297	0.0402	0.738806
3893	25753	rfMRI connectivity (ICA100 edge 1465)	rfMRI connectivity
3894	25753	rfMRI connectivity (ICA100 edge 1466)	rfMRI connectivity				-0.0642	0.0374	-1.71658
3895	25753	rfMRI connectivity (ICA100 edge 1467)	rfMRI connectivity				-0.0327	0.036	-0.908333
3896	25753	rfMRI connectivity (ICA100 edge 1468)	rfMRI connectivity	-0.0367	0.1546	0.8122	0.0576	0.0402	1.43284
3897	25753	rfMRI connectivity (ICA100 edge 1469)	rfMRI connectivity	0.2044	0.2252	0.3642	0.0296	0.0361	0.819945
3898	25753	rfMRI connectivity (ICA100 edge 1470)	rfMRI connectivity	0.0706	0.2937	0.8102	0.0145	0.0349	0.415473
3899	25753	rfMRI connectivity (ICA100 edge 1471)	rfMRI connectivity	0.0484	0.1238	0.6961	0.0732	0.0351	2.08547
3900	25753	rfMRI connectivity (ICA100 edge 1472)	rfMRI connectivity
3901	25753	rfMRI connectivity (ICA100 edge 1473)	rfMRI connectivity	0.3795	0.2189	0.0829	0.0412	0.0348	1.18391
3902	25753	rfMRI connectivity (ICA100 edge 1474)	rfMRI connectivity				-0.077	0.0377	-2.04244
3903	25753	rfMRI connectivity (ICA100 edge 1475)	rfMRI connectivity	0.2366	0.1289	0.0665	0.0699	0.039	1.79231
3904	25753	rfMRI connectivity (ICA100 edge 1476)	rfMRI connectivity	-0.2941	0.1997	0.1408	0.0487	0.0374	1.30214
3905	25753	rfMRI connectivity (ICA100 edge 1477)	rfMRI connectivity
3906	25753	rfMRI connectivity (ICA100 edge 1478)	rfMRI connectivity	-0.1179	0.3094	0.7033	0.0163	0.0382	0.426702
3907	25753	rfMRI connectivity (ICA100 edge 1479)	rfMRI connectivity				-0.0017	0.0375	-0.0453333
3908	25753	rfMRI connectivity (ICA100 edge 1480)	rfMRI connectivity	0.1908	0.1744	0.2739	0.0422	0.0406	1.03941
3909	25753	rfMRI connectivity (ICA100 edge 1481)	rfMRI connectivity	0.2328	0.2948	0.4297	0.0211	0.0349	0.604585
3910	25753	rfMRI connectivity (ICA100 edge 1482)	rfMRI connectivity				-0.0822	0.0351	-2.34188
3911	25753	rfMRI connectivity (ICA100 edge 1483)	rfMRI connectivity				-0.0026	0.0333	-0.0780781
3912	25753	rfMRI connectivity (ICA100 edge 1484)	rfMRI connectivity	-0.1242	0.2586	0.6309	0.0217	0.0371	0.584906
3913	25753	rfMRI connectivity (ICA100 edge 1485)	rfMRI connectivity
3914	na	rfMRI connectivity ICA-features 1	rfMRI connectivity	-0.0453	0.0778	0.5603	0.1666	0.0406	4.10345
3915	na	rfMRI connectivity ICA-features 2	rfMRI connectivity	0.0382	0.0726	0.5986	0.2052	0.0506	4.05534
3916	na	rfMRI connectivity ICA-features 3	rfMRI connectivity	-0.1458	0.0712	0.0405	0.309	0.0651	4.74654
3917	na	rfMRI connectivity ICA-features 4	rfMRI connectivity	-0.1136	0.0748	0.1287	0.235	0.0473	4.96829
3918	na	rfMRI connectivity ICA-features 5	rfMRI connectivity	0.2594	0.2842	0.3613	0.0294	0.0373	0.788204
3919	na	rfMRI connectivity ICA-features 6	rfMRI connectivity	0.0937	0.0623	0.1327	0.2921	0.0441	6.62358
3920	25731	QC T1-to-standard linear alignment discrepancy	QC	0.0079	0.0862	0.9269	0.1891	0.0393	4.8117
3921	25732	QC T1-to-standard nonlinear alignment discrepancy	QC	-0.0585	0.0758	0.4404	0.2073	0.0438	4.73288
3922	25733	QC T1-to-standard nonlinear alignment warping	QC	0.0502	0.0881	0.5689	0.1706	0.0412	4.14078
3923	25734	QC T1 inverse SNR	QC	0.1086	0.1306	0.4056	0.0749	0.0337	2.22255
3924	25735	QC T1 inverse CNR	QC	0.1709	0.1078	0.1129	0.1129	0.0391	2.88747
3925	25736	QC T2 FLAIR-to-T1 linear alignment discrepancy	QC	0.0224	0.0714	0.7532	0.2236	0.0531	4.21092
3926	25737	QC dMRI-to-T1 linear alignment discrepancy	QC	0.0189	0.067	0.7779	0.2457	0.0446	5.50897
3927	25738	QC SWI-to-T1 linear alignment discrepancy	QC	0.012	0.0744	0.8719	0.2162	0.0419	5.1599
3928	25739	QC rfMRI-to-T1 linear alignment discrepancy	QC	0.0422	0.062	0.4965	0.2854	0.0472	6.04661
3929	25740	QC tfMRI-to-T1 linear alignment discrepancy	QC	0.0216	0.0748	0.7732	0.2209	0.0452	4.88717
3930	25741	QC rfMRI head motion	QC				-0.0121	0.0423	-0.286052
3931	25742	QC tfMRI head motion	QC				-0.0658	0.0333	-1.97598
3932	25743	QC rfMRI inverse tSNR	QC	-0.0172	0.0881	0.8452	0.1138	0.0404	2.81683
3933	25744	QC rfMRI cleaned inverse tSNR	QC	-0.0252	0.0797	0.7513	0.1741	0.0411	4.23601
3934	25745	QC tfMRI inverse tSNR	QC	-0.1742	0.1953	0.3726	0.0363	0.0366	0.991803
3935	25746	QC dMRI eddy outlier slices	QC	0.0195	0.1536	0.899	0.039	0.0457	0.853392

### Sheet: Table S4
Supplementary Table S4: Global genetic correlation between hearing difficulty (HD) and brain imaging-derived phenotypes (IDPs) in males.
IDP ID	UKB ID	IDP short name	Category name	rg	se	p	heritability_obs	heritability_obs_se	z_heritability
0001	25001	IDP T1 SIENAX peripheral grey normalised volume	regional and tissue volume	0.0749	0.0877	0.3933	0.1861	0.0523	3.55832
0002	25002	IDP T1 SIENAX peripheral grey unnormalised volume	regional and tissue volume	0.0794	0.0878	0.3656	0.1884	0.0529	3.56144
0003	25003	IDP T1 SIENAX CSF normalised volume	regional and tissue volume	0.0825	0.0695	0.2352	0.2828	0.0558	5.0681
0004	25004	IDP T1 SIENAX CSF unnormalised volume	regional and tissue volume	0.082	0.0697	0.2394	0.2816	0.0555	5.07387
0005	25005	IDP T1 SIENAX grey normalised volume	regional and tissue volume	0.1008	0.0964	0.2956	0.1594	0.0447	3.566
0006	25006	IDP T1 SIENAX grey unnormalised volume	regional and tissue volume	0.1122	0.0968	0.2462	0.1614	0.0444	3.63514
0007	25007	IDP T1 SIENAX white normalised volume	regional and tissue volume	0.102	0.0759	0.1788	0.2416	0.0545	4.43303
0008	25008	IDP T1 SIENAX white unnormalised volume	regional and tissue volume	0.1023	0.0763	0.1802	0.2405	0.0549	4.38069
0009	25009	IDP T1 SIENAX brain-normalised volume	regional and tissue volume	0.1353	0.0917	0.1403	0.189	0.0597	3.16583
0010	25010	IDP T1 SIENAX brain-unnormalised volume	regional and tissue volume	0.136	0.0931	0.1443	0.1846	0.0592	3.11824
0011	25011	IDP T1 FIRST left thalamus volume	regional and tissue volume	0.0488	0.0714	0.4944	0.2377	0.0461	5.15618
0012	25012	IDP T1 FIRST right thalamus volume	regional and tissue volume	0.0845	0.0705	0.2311	0.2422	0.0463	5.2311
0013	25013	IDP T1 FIRST left caudate volume	regional and tissue volume	-0.051	0.0594	0.3901	0.3384	0.0496	6.82258
0014	25014	IDP T1 FIRST right caudate volume	regional and tissue volume	-0.0457	0.0621	0.4615	0.3352	0.0469	7.14712
0015	25015	IDP T1 FIRST left putamen volume	regional and tissue volume	0.128	0.0852	0.133	0.209	0.0543	3.84899
0016	25016	IDP T1 FIRST right putamen volume	regional and tissue volume	0.1015	0.0782	0.1941	0.2837	0.0502	5.65139
0017	25017	IDP T1 FIRST left pallidum volume	regional and tissue volume	-0.0075	0.0728	0.9176	0.2234	0.0554	4.03249
0018	25018	IDP T1 FIRST right pallidum volume	regional and tissue volume	0.067	0.063	0.2876	0.2604	0.0548	4.75182
0019	25019	IDP T1 FIRST left hippocampus volume	regional and tissue volume	0.0605	0.0878	0.4911	0.1722	0.0462	3.72727
0020	25020	IDP T1 FIRST right hippocampus volume	regional and tissue volume	0.0512	0.1198	0.6691	0.0756	0.0401	1.88529
0021	25021	IDP T1 FIRST left amygdala volume	regional and tissue volume	0.1647	0.0843	0.0507	0.1877	0.0395	4.7519
0022	25022	IDP T1 FIRST right amygdala volume	regional and tissue volume	0.1494	0.1066	0.1613	0.1251	0.0519	2.4104
0023	25023	IDP T1 FIRST left accumbens volume	regional and tissue volume	-0.0232	0.0859	0.7868	0.1446	0.0435	3.32414
0024	25024	IDP T1 FIRST right accumbens volume	regional and tissue volume	0.0302	0.0768	0.6939	0.1996	0.0462	4.32035
0025	25025	IDP T1 FIRST brain stem+4th ventricle volume	regional and tissue volume	0.0617	0.0662	0.3511	0.2728	0.0493	5.53347
0026	25782	IDP T1 FAST ROIs L frontal pole	regional and tissue volume	-0.0417	0.1039	0.6879	0.1252	0.0435	2.87816
0027	25783	IDP T1 FAST ROIs R frontal pole	regional and tissue volume	0.1171	0.1036	0.2584	0.1252	0.0457	2.73961
0028	25784	IDP T1 FAST ROIs L insular cortex	regional and tissue volume	-0.0465	0.0747	0.5331	0.2405	0.0461	5.21692
0029	25785	IDP T1 FAST ROIs R insular cortex	regional and tissue volume	-0.0121	0.0751	0.8723	0.2498	0.0492	5.07724
0030	25786	IDP T1 FAST ROIs L sup front gyrus	regional and tissue volume	0.3122	0.1115	0.0051	0.1236	0.0476	2.59664
0031	25787	IDP T1 FAST ROIs R sup front gyrus	regional and tissue volume	0.2496	0.116	0.0314	0.1267	0.0515	2.46019
0032	25788	IDP T1 FAST ROIs L mid front gyrus	regional and tissue volume	0.0947	0.1024	0.3548	0.1431	0.0451	3.17295
0033	25789	IDP T1 FAST ROIs R mid front gyrus	regional and tissue volume	0.1229	0.0767	0.1087	0.239	0.0479	4.98956
0034	25790	IDP T1 FAST ROIs L inf front gyrus parstri	regional and tissue volume	0.1991	0.1588	0.2098	0.0731	0.0475	1.53895
0035	25791	IDP T1 FAST ROIs R inf front gyrus parstri	regional and tissue volume	0.1288	0.3147	0.6824	0.0194	0.0405	0.479012
0036	25792	IDP T1 FAST ROIs L inf front gyrus parsop	regional and tissue volume	0.2316	0.225	0.3033	0.0797	0.0714	1.11625
0037	25793	IDP T1 FAST ROIs R inf front gyrus parsop	regional and tissue volume	0.1843	0.2268	0.4164	0.0328	0.0401	0.817955
0038	25794	IDP T1 FAST ROIs L precentral gyrus	regional and tissue volume	-0.1387	0.1075	0.1972	0.1202	0.0392	3.06633
0039	25795	IDP T1 FAST ROIs R precentral gyrus	regional and tissue volume	-0.1502	0.1412	0.2873	0.081	0.0458	1.76856
0040	25796	IDP T1 FAST ROIs L temporal pole	regional and tissue volume	0.0695	0.1012	0.4922	0.1178	0.043	2.73953
0041	25797	IDP T1 FAST ROIs R temporal pole	regional and tissue volume	0.0704	0.0923	0.4455	0.1748	0.0497	3.5171
0042	25798	IDP T1 FAST ROIs L sup temp gyrus ant	regional and tissue volume	-0.0594	0.0809	0.4631	0.1992	0.0627	3.17703
0043	25799	IDP T1 FAST ROIs R sup temp gyrus ant	regional and tissue volume	0.1117	0.1114	0.3161	0.1091	0.0446	2.44619
0044	25800	IDP T1 FAST ROIs L sup temp gyrus post	regional and tissue volume
0045	25801	IDP T1 FAST ROIs R sup temp gyrus post	regional and tissue volume	-0.0392	0.0927	0.672	0.1752	0.0472	3.71186
0046	25802	IDP T1 FAST ROIs L mid temp gyrus ant	regional and tissue volume	0.0494	0.0794	0.5338	0.1963	0.041	4.7878
0047	25803	IDP T1 FAST ROIs R mid temp gyrus ant	regional and tissue volume	-0.0169	0.087	0.8463	0.1728	0.0457	3.78118
0048	25804	IDP T1 FAST ROIs L mid temp gyrus post	regional and tissue volume	0.095	0.1221	0.4365	0.0965	0.0429	2.24942
0049	25805	IDP T1 FAST ROIs R mid temp gyrus post	regional and tissue volume	0.0869	0.0884	0.3255	0.1548	0.049	3.15918
0050	25806	IDP T1 FAST ROIs L mid temp gyrus tempocc	regional and tissue volume				-0.0043	0.0417	-0.103118
0051	25807	IDP T1 FAST ROIs R mid temp gyrus tempocc	regional and tissue volume	0.0206	0.1197	0.8633	0.0869	0.0416	2.08894
0052	25808	IDP T1 FAST ROIs L inf temp gyrus ant	regional and tissue volume	0.0254	0.0856	0.767	0.1639	0.0457	3.58643
0053	25809	IDP T1 FAST ROIs R inf temp gyrus ant	regional and tissue volume	-0.0229	0.0937	0.8066	0.1386	0.0412	3.36408
0054	25810	IDP T1 FAST ROIs L inf temp gyrus post	regional and tissue volume	-0.0085	0.0988	0.9312	0.1448	0.0542	2.67159
0055	25811	IDP T1 FAST ROIs R inf temp gyrus post	regional and tissue volume	0.0586	0.0825	0.4776	0.196	0.0444	4.41441
0056	25812	IDP T1 FAST ROIs L inf temp gyrus tempocc	regional and tissue volume	-0.0867	0.1016	0.3935	0.1439	0.0459	3.13508
0057	25813	IDP T1 FAST ROIs R inf temp gyrus tempocc	regional and tissue volume	-0.0543	0.0864	0.5299	0.1936	0.0465	4.16344
0058	25814	IDP T1 FAST ROIs L postcent gyrus	regional and tissue volume	-0.0467	0.1283	0.7156	0.097	0.0406	2.38916
0059	25815	IDP T1 FAST ROIs R postcent gyrus	regional and tissue volume	-0.093	0.1126	0.4086	0.1203	0.0444	2.70946
0060	25816	IDP T1 FAST ROIs L sup parietal lobule	regional and tissue volume	-0.1022	0.1578	0.5174	0.052	0.0349	1.48997
0061	25817	IDP T1 FAST ROIs R sup parietal lobule	regional and tissue volume	-0.0752	0.1143	0.5106	0.102	0.0443	2.30248
0062	25818	IDP T1 FAST ROIs L supramarg gyrus ant	regional and tissue volume	-0.3083	0.211	0.1439	0.0486	0.0452	1.07522
0063	25819	IDP T1 FAST ROIs R supramarg gyrus ant	regional and tissue volume	-0.1325	0.0831	0.111	0.1775	0.0468	3.79274
0064	25820	IDP T1 FAST ROIs L supramarg gyrus post	regional and tissue volume	-0.0514	0.1189	0.6653	0.0935	0.0401	2.33167
0065	25821	IDP T1 FAST ROIs R supramarg gyrus post	regional and tissue volume	-0.0172	0.1143	0.8804	0.1082	0.0391	2.76726
0066	25822	IDP T1 FAST ROIs L angular gyrus	regional and tissue volume	-0.0072	0.0965	0.9407	0.1401	0.0462	3.03247
0067	25823	IDP T1 FAST ROIs R angular gyrus	regional and tissue volume	0.0495	0.109	0.6497	0.1114	0.044	2.53182
0068	25824	IDP T1 FAST ROIs L latocc cortex sup	regional and tissue volume	0.2559	0.1697	0.1317	0.0747	0.045	1.66
0069	25825	IDP T1 FAST ROIs R latocc cortex sup	regional and tissue volume	0.2037	0.1454	0.1612	0.066	0.045	1.46667
0070	25826	IDP T1 FAST ROIs L latocc cortex inf	regional and tissue volume	0.0884	0.1331	0.5067	0.0663	0.0446	1.48655
0071	25827	IDP T1 FAST ROIs R latocc cortex inf	regional and tissue volume	0.025	0.1089	0.8184	0.1088	0.0433	2.5127
0072	25828	IDP T1 FAST ROIs L intracalc cortex	regional and tissue volume	-0.0153	0.0667	0.8185	0.3013	0.0509	5.91945
0073	25829	IDP T1 FAST ROIs R intracalc cortex	regional and tissue volume	0.0022	0.0668	0.9739	0.297	0.0549	5.40984
0074	25830	IDP T1 FAST ROIs L front med cortex	regional and tissue volume	0.1897	0.2652	0.4745	0.0301	0.0413	0.728814
0075	25831	IDP T1 FAST ROIs R front med cortex	regional and tissue volume	0.2314	0.2783	0.4058	0.0286	0.041	0.697561
0076	25832	IDP T1 FAST ROIs L juxtapos lobule cortex	regional and tissue volume	0.0563	0.1326	0.671	0.0848	0.0391	2.1688
0077	25833	IDP T1 FAST ROIs R juxtapos lobule cortex	regional and tissue volume	0.1584	0.1004	0.1147	0.1277	0.0415	3.07711
0078	25834	IDP T1 FAST ROIs L subcallosal cortex	regional and tissue volume	-0.083	0.0762	0.2761	0.2636	0.0602	4.37874
0079	25835	IDP T1 FAST ROIs R subcallosal cortex	regional and tissue volume	-0.0401	0.0667	0.5484	0.2871	0.0613	4.68352
0080	25836	IDP T1 FAST ROIs L paracing gyrus	regional and tissue volume	-0.0005	0.1786	0.9977	0.0472	0.0423	1.11584
0081	25837	IDP T1 FAST ROIs R paracing gyrus	regional and tissue volume	-0.006	0.1048	0.9543	0.1353	0.0435	3.11034
0082	25838	IDP T1 FAST ROIs L cing gyrus ant	regional and tissue volume	0.0879	0.0845	0.2985	0.1671	0.0479	3.48852
0083	25839	IDP T1 FAST ROIs R cing gyrus ant	regional and tissue volume	0.0506	0.0976	0.6037	0.1427	0.0496	2.87702
0084	25840	IDP T1 FAST ROIs L cing gyrus post	regional and tissue volume	0.0844	0.0736	0.2514	0.1989	0.0469	4.24094
0085	25841	IDP T1 FAST ROIs R cing gyrus post	regional and tissue volume	0.1063	0.0761	0.1627	0.2347	0.0499	4.70341
0086	25842	IDP T1 FAST ROIs L precun cortex	regional and tissue volume	0.0969	0.0682	0.1556	0.2998	0.0567	5.28748
0087	25843	IDP T1 FAST ROIs R precun cortex	regional and tissue volume	0.0613	0.0651	0.3463	0.3132	0.0573	5.46597
0088	25844	IDP T1 FAST ROIs L cuneal cortex	regional and tissue volume	0.0438	0.0852	0.6069	0.1379	0.0463	2.9784
0089	25845	IDP T1 FAST ROIs R cuneal cortex	regional and tissue volume	0.048	0.0937	0.6081	0.1647	0.0454	3.62775
0090	25846	IDP T1 FAST ROIs L front orb cortex	regional and tissue volume	0.1332	0.0733	0.0693	0.2366	0.0535	4.42243
0091	25847	IDP T1 FAST ROIs R front orb cortex	regional and tissue volume	0.0041	0.0713	0.9543	0.2782	0.067	4.15224
0092	25848	IDP T1 FAST ROIs L parahipp gyrus ant	regional and tissue volume	0.1084	0.0768	0.1583	0.213	0.0462	4.61039
0093	25849	IDP T1 FAST ROIs R parahipp gyrus ant	regional and tissue volume	0.093	0.0985	0.3453	0.1484	0.0422	3.51659
0094	25850	IDP T1 FAST ROIs L parahipp gyrus post	regional and tissue volume	-0.0743	0.0928	0.4232	0.1604	0.0484	3.31405
0095	25851	IDP T1 FAST ROIs R parahipp gyrus post	regional and tissue volume	-0.1253	0.0908	0.1678	0.1419	0.0456	3.11184
0096	25852	IDP T1 FAST ROIs L lingual gyrus	regional and tissue volume	-0.1054	0.0914	0.2488	0.1522	0.057	2.67018
0097	25853	IDP T1 FAST ROIs R lingual gyrus	regional and tissue volume	-0.1416	0.1095	0.196	0.1013	0.0453	2.2362
0098	25854	IDP T1 FAST ROIs L temp fusif cortex ant	regional and tissue volume	-0.0258	0.0995	0.7953	0.1167	0.042	2.77857
0099	25855	IDP T1 FAST ROIs R temp fusif cortex ant	regional and tissue volume	0.0091	0.1125	0.9353	0.1291	0.0415	3.11084
0100	25856	IDP T1 FAST ROIs L temp fusif cortex post	regional and tissue volume	0.0346	0.0905	0.7023	0.1701	0.0467	3.6424
0101	25857	IDP T1 FAST ROIs R temp fusif cortex post	regional and tissue volume	0.0534	0.0834	0.5216	0.2022	0.0444	4.55405
0102	25858	IDP T1 FAST ROIs L temp occ fusif cortex	regional and tissue volume	0.0638	0.1016	0.53	0.1302	0.0441	2.95238
0103	25859	IDP T1 FAST ROIs R temp occ fusif cortex	regional and tissue volume	-0.0355	0.1056	0.7365	0.123	0.0445	2.76404
0104	25860	IDP T1 FAST ROIs L occ fusif gyrus	regional and tissue volume	0.1044	0.1466	0.4764	0.0648	0.0425	1.52471
0105	25861	IDP T1 FAST ROIs R occ fusif gyrus	regional and tissue volume	0.0447	0.1072	0.6768	0.1397	0.0429	3.25641
0106	25862	IDP T1 FAST ROIs L front operc cortex	regional and tissue volume	0.1218	0.1342	0.3641	0.0701	0.0435	1.61149
0107	25863	IDP T1 FAST ROIs R front operc cortex	regional and tissue volume	0.0947	0.1197	0.4287	0.0813	0.0469	1.73348
0108	25864	IDP T1 FAST ROIs L cent operc cortex	regional and tissue volume	-0.1861	0.1127	0.0986	0.1075	0.0498	2.15863
0109	25865	IDP T1 FAST ROIs R cent operc cortex	regional and tissue volume	-0.0052	0.0913	0.9542	0.162	0.045	3.6
0110	25866	IDP T1 FAST ROIs L parietal operc cortex	regional and tissue volume	-0.0179	0.1027	0.862	0.1331	0.0509	2.61493
0111	25867	IDP T1 FAST ROIs R parietal operc cortex	regional and tissue volume	-0.0941	0.0815	0.2482	0.1766	0.0472	3.74153
0112	25868	IDP T1 FAST ROIs L planum polare	regional and tissue volume	0.0256	0.0983	0.7943	0.1624	0.0491	3.30754
0113	25869	IDP T1 FAST ROIs R planum polare	regional and tissue volume	0.0705	0.0887	0.4271	0.1681	0.0464	3.62284
0114	25870	IDP T1 FAST ROIs L heschl gyrus	regional and tissue volume	-0.0303	0.0758	0.6896	0.2204	0.0523	4.21415
0115	25871	IDP T1 FAST ROIs R heschl gyrus	regional and tissue volume	-0.0654	0.0987	0.5078	0.1479	0.0465	3.18065
0116	25872	IDP T1 FAST ROIs L planum temporale	regional and tissue volume	-0.0266	0.0845	0.7527	0.1717	0.0466	3.68455
0117	25873	IDP T1 FAST ROIs R planum temporale	regional and tissue volume	0.0862	0.1008	0.3923	0.1424	0.0483	2.94824
0118	25874	IDP T1 FAST ROIs L supracalc cortex	regional and tissue volume	0.1534	0.0793	0.0531	0.2023	0.0506	3.99802
0119	25875	IDP T1 FAST ROIs R supracalc cortex	regional and tissue volume	0.0512	0.0892	0.5655	0.1586	0.0468	3.38889
0120	25876	IDP T1 FAST ROIs L occ pole	regional and tissue volume	-0.0014	0.0749	0.985	0.2091	0.0446	4.68834
0121	25877	IDP T1 FAST ROIs R occ pole	regional and tissue volume	-0.0657	0.0771	0.3944	0.2283	0.0446	5.11883
0122	25878	IDP T1 FAST ROIs L thalamus	regional and tissue volume	0.0646	0.0751	0.3902	0.2641	0.0516	5.11822
0123	25879	IDP T1 FAST ROIs R thalamus	regional and tissue volume	0.076	0.0658	0.2478	0.3503	0.0527	6.64706
0124	25880	IDP T1 FAST ROIs L caudate	regional and tissue volume	0.0995	0.0709	0.1603	0.2573	0.0455	5.65495
0125	25881	IDP T1 FAST ROIs R caudate	regional and tissue volume	0.1076	0.0715	0.1324	0.2611	0.0454	5.7511
0126	25882	IDP T1 FAST ROIs L putamen	regional and tissue volume	0.0871	0.0726	0.2301	0.3014	0.0455	6.62418
0127	25883	IDP T1 FAST ROIs R putamen	regional and tissue volume	0.1181	0.0652	0.0701	0.3064	0.0458	6.68996
0128	25884	IDP T1 FAST ROIs L pallidum	regional and tissue volume	-0.0123	0.1185	0.9172	0.0958	0.0403	2.37717
0129	25885	IDP T1 FAST ROIs R pallidum	regional and tissue volume	-0.0592	0.0948	0.5326	0.1678	0.0457	3.67177
0130	25886	IDP T1 FAST ROIs L hippocampus	regional and tissue volume	0.0398	0.0748	0.595	0.2161	0.0459	4.70806
0131	25887	IDP T1 FAST ROIs R hippocampus	regional and tissue volume	0.08	0.0773	0.3006	0.2179	0.0473	4.60677
0132	25888	IDP T1 FAST ROIs L amygdala	regional and tissue volume	0.159	0.0922	0.0847	0.1798	0.0482	3.73029
0133	25889	IDP T1 FAST ROIs R amygdala	regional and tissue volume	0.2386	0.1113	0.032	0.1125	0.0419	2.68496
0134	25890	IDP T1 FAST ROIs L ventral striatum	regional and tissue volume	0.0091	0.0818	0.911	0.206	0.0506	4.07115
0135	25891	IDP T1 FAST ROIs R ventral striatum	regional and tissue volume	0.0365	0.0748	0.6254	0.272	0.051	5.33333
0136	25892	IDP T1 FAST ROIs brain stem	regional and tissue volume	-0.0209	0.0655	0.7497	0.2775	0.0458	6.05895
0137	25893	IDP T1 FAST ROIs L cerebellum I-IV	regional and tissue volume	0.0449	0.0611	0.4624	0.3089	0.0484	6.38223
0138	25894	IDP T1 FAST ROIs R cerebellum I-IV	regional and tissue volume	0.0487	0.0612	0.4261	0.3667	0.0524	6.99809
0139	25895	IDP T1 FAST ROIs L cerebellum V	regional and tissue volume	-0.042	0.0637	0.5093	0.2973	0.0506	5.87549
0140	25896	IDP T1 FAST ROIs R cerebellum V	regional and tissue volume	-0.0609	0.064	0.3411	0.3408	0.0477	7.14465
0141	25897	IDP T1 FAST ROIs L cerebellum VI	regional and tissue volume	0.0296	0.0691	0.669	0.3002	0.0524	5.72901
0142	25898	IDP T1 FAST ROIs V cerebellum VI	regional and tissue volume	-0.0519	0.0748	0.4876	0.2803	0.0543	5.16206
0143	25899	IDP T1 FAST ROIs R cerebellum VI	regional and tissue volume	-0.0026	0.081	0.9742	0.2256	0.0459	4.91503
0144	25900	IDP T1 FAST ROIs L cerebellum crus I	regional and tissue volume	0.0679	0.0721	0.3464	0.2896	0.0477	6.07128
0145	25901	IDP T1 FAST ROIs V cerebellum crus I	regional and tissue volume	0.0927	0.1953	0.6349	0.037	0.0436	0.848624
0146	25902	IDP T1 FAST ROIs R cerebellum crus I	regional and tissue volume	0.0266	0.0735	0.7177	0.2786	0.0475	5.86526
0147	25903	IDP T1 FAST ROIs L cerebellum crus II	regional and tissue volume	0.0529	0.0662	0.424	0.31	0.0548	5.65693
0148	25904	IDP T1 FAST ROIs V cerebellum crus II	regional and tissue volume	0.0402	0.0885	0.6501	0.2009	0.0466	4.31116
0149	25905	IDP T1 FAST ROIs R cerebellum crus II	regional and tissue volume	0.0217	0.0665	0.7439	0.3749	0.0731	5.12859
0150	25906	IDP T1 FAST ROIs L cerebellum VIIb	regional and tissue volume	0.0023	0.0653	0.9724	0.3049	0.0585	5.21197
0151	25907	IDP T1 FAST ROIs V cerebellum VIIb	regional and tissue volume	0.0155	0.0865	0.8575	0.2007	0.0508	3.95079
0152	25908	IDP T1 FAST ROIs R cerebellum VIIb	regional and tissue volume	0.0105	0.0608	0.8626	0.3542	0.0846	4.18676
0153	25909	IDP T1 FAST ROIs L cerebellum VIIIa	regional and tissue volume	0.0228	0.0722	0.7516	0.2244	0.0506	4.43478
0154	25910	IDP T1 FAST ROIs V cerebellum VIIIa	regional and tissue volume	0.0654	0.0652	0.3156	0.3039	0.0535	5.68037
0155	25911	IDP T1 FAST ROIs R cerebellum VIIIa	regional and tissue volume	0.0642	0.0644	0.3183	0.2603	0.0617	4.2188
0156	25912	IDP T1 FAST ROIs L cerebellum VIIIb	regional and tissue volume	0.0556	0.0715	0.4366	0.2372	0.0504	4.70635
0157	25913	IDP T1 FAST ROIs V cerebellum VIIIb	regional and tissue volume	0.0542	0.0594	0.3612	0.3465	0.0535	6.47664
0158	25914	IDP T1 FAST ROIs R cerebellum VIIIb	regional and tissue volume	0.1024	0.075	0.172	0.1954	0.0507	3.85404
0159	25915	IDP T1 FAST ROIs L cerebellum IX	regional and tissue volume	-0.0227	0.0591	0.7011	0.354	0.0589	6.01019
0160	25916	IDP T1 FAST ROIs V cerebellum IX	regional and tissue volume	0.0417	0.0584	0.4754	0.3273	0.0609	5.37438
0161	25917	IDP T1 FAST ROIs R cerebellum IX	regional and tissue volume	-0.0169	0.0653	0.7961	0.2834	0.0517	5.48162
0162	25918	IDP T1 FAST ROIs L cerebellum X	regional and tissue volume	-0.0657	0.0736	0.3725	0.2701	0.0436	6.19495
0163	25919	IDP T1 FAST ROIs V cerebellum X	regional and tissue volume	0.0187	0.0731	0.7976	0.2398	0.0537	4.46555
0164	25920	IDP T1 FAST ROIs R cerebellum X	regional and tissue volume	-0.068	0.0752	0.3657	0.2386	0.0462	5.1645
0165	26514	aseg global volume BrainSeg	regional and tissue volume	0.2421	0.0999	0.0154	0.1604	0.0519	3.09056
0166	26515	aseg global volume BrainSegNotVent	regional and tissue volume	0.2234	0.1112	0.0445	0.1322	0.05	2.644
0167	26516	aseg global volume BrainSegNotVentSurf	regional and tissue volume	0.2241	0.1013	0.0269	0.1524	0.051	2.98824
0168	26517	aseg global volume SubCortGray	regional and tissue volume	0.0799	0.0644	0.2147	0.3004	0.0539	5.57328
0169	26518	aseg global volume TotalGray	regional and tissue volume	0.2703	0.1225	0.0273	0.1229	0.0433	2.83834
0170	26519	aseg global volume SupraTentorial	regional and tissue volume	0.2108	0.0792	0.0077	0.2159	0.0516	4.18411
0171	26520	aseg global volume SupraTentorialNotVent	regional and tissue volume	0.1962	0.0876	0.025	0.18	0.0493	3.65112
0172	26521	aseg global volume EstimatedTotalIntraCranial	regional and tissue volume	0.1051	0.0896	0.2407	0.2006	0.0518	3.87259
0173	26522	aseg global volume VentricleChoroid	regional and tissue volume	0.1163	0.0779	0.1356	0.2441	0.0532	4.58835
0174	26523	aseg global volume 3rd-Ventricle	regional and tissue volume	0.001	0.0862	0.9911	0.2045	0.0497	4.11469
0175	26524	aseg global volume 4th-Ventricle	regional and tissue volume	-0.0216	0.0621	0.7286	0.3578	0.0569	6.28822
0176	26525	aseg global volume 5th-Ventricle	regional and tissue volume	0.0138	0.2853	0.9615	0.0191	0.0457	0.417943
0177	26526	aseg global volume Brain-Stem	regional and tissue volume	0.1014	0.0618	0.101	0.4003	0.051	7.84902
0178	26527	aseg global volume CSF	regional and tissue volume	0.0325	0.0702	0.6428	0.2529	0.0497	5.08853
0179	26528	aseg global volume WM-hypointensities	regional and tissue volume	-0.0068	0.0835	0.9348	0.1994	0.048	4.15417
0180	26529	aseg global volume non-WM-hypointensities	regional and tissue volume				-0.0372	0.0408	-0.911765
0181	26530	aseg global volume Optic-Chiasm	regional and tissue volume	0.1074	0.0728	0.1405	0.2427	0.0576	4.21354
0182	26531	aseg global volume CC-Posterior	regional and tissue volume	0.0466	0.0749	0.5336	0.2726	0.0566	4.81625
0183	26532	aseg global volume CC-Mid-Posterior	regional and tissue volume	0.1966	0.0991	0.0472	0.1528	0.0474	3.22363
0184	26533	aseg global volume CC-Central	regional and tissue volume	0.0413	0.0927	0.6561	0.1779	0.0448	3.97098
0185	26534	aseg global volume CC-Mid-Anterior	regional and tissue volume	-0.0076	0.0955	0.9362	0.181	0.044	4.11364
0186	26535	aseg global volume CC-Anterior	regional and tissue volume	0.1445	0.0792	0.0683	0.2369	0.0462	5.12771
0187	26536	aseg global volume-ratio BrainSegVol-to-eTIV	regional and tissue volume	0.1216	0.0809	0.1331	0.2139	0.0494	4.32996
0188	26537	aseg global volume-ratio MaskVol-to-eTIV	regional and tissue volume	0.0973	0.133	0.4645	0.0839	0.0469	1.78891
0189	26552	aseg lh volume Cortex	regional and tissue volume	0.2038	0.0961	0.034	0.1553	0.0431	3.60325
0190	26553	aseg lh volume CerebralWhiteMatter	regional and tissue volume	0.0952	0.0673	0.1572	0.2797	0.0524	5.33779
0191	26554	aseg lh volume Lateral-Ventricle	regional and tissue volume	0.1484	0.0809	0.0667	0.2334	0.0499	4.67735
0192	26555	aseg lh volume Inf-Lat-Vent	regional and tissue volume	0.1418	0.0847	0.0943	0.1632	0.0483	3.37888
0193	26556	aseg lh volume Cerebellum-White-Matter	regional and tissue volume	0.0444	0.0638	0.4864	0.3427	0.0567	6.04409
0194	26557	aseg lh volume Cerebellum-Cortex	regional and tissue volume	0.0811	0.0727	0.2647	0.2927	0.058	5.04655
0195	26558	aseg lh volume Thalamus-Proper	regional and tissue volume	0.0564	0.0696	0.4176	0.25	0.0463	5.39957
0196	26559	aseg lh volume Caudate	regional and tissue volume	-0.0243	0.0592	0.681	0.3649	0.0476	7.66597
0197	26560	aseg lh volume Putamen	regional and tissue volume	0.1072	0.0693	0.1218	0.3565	0.0598	5.96154
0198	26561	aseg lh volume Pallidum	regional and tissue volume	0.0883	0.071	0.2133	0.2452	0.0515	4.76117
0199	26562	aseg lh volume Hippocampus	regional and tissue volume	0.0006	0.0758	0.9932	0.1938	0.0453	4.27815
0200	26563	aseg lh volume Amygdala	regional and tissue volume	0.1484	0.0719	0.0391	0.2116	0.0461	4.59002
0201	26564	aseg lh volume Accumbens-area	regional and tissue volume	0.0438	0.1082	0.6853	0.1022	0.0485	2.10722
0202	26565	aseg lh volume VentralDC	regional and tissue volume	-0.0161	0.0653	0.8054	0.3055	0.0572	5.34091
0203	26566	aseg lh volume vessel	regional and tissue volume	-0.1326	0.1284	0.3014	0.0855	0.0404	2.11634
0204	26567	aseg lh volume choroid-plexus	regional and tissue volume	0.0504	0.0846	0.5516	0.213	0.0466	4.57082
0205	26568	aseg lh number HolesBeforeFixing	regional and tissue volume	-0.0289	0.109	0.7906	0.1028	0.0417	2.46523
0206	26583	aseg rh volume Cortex	regional and tissue volume	0.2166	0.1077	0.0443	0.1438	0.042	3.42381
0207	26584	aseg rh volume CerebralWhiteMatter	regional and tissue volume	0.0753	0.0719	0.2948	0.2511	0.0532	4.71992
0208	26585	aseg rh volume Lateral-Ventricle	regional and tissue volume	0.0791	0.0768	0.3034	0.2375	0.0584	4.06678
0209	26586	aseg rh volume Inf-Lat-Vent	regional and tissue volume	0.0258	0.0907	0.7764	0.1348	0.0441	3.05669
0210	26587	aseg rh volume Cerebellum-White-Matter	regional and tissue volume	0.052	0.0623	0.4037	0.3156	0.0532	5.93233
0211	26588	aseg rh volume Cerebellum-Cortex	regional and tissue volume	0.0391	0.0694	0.573	0.3229	0.0646	4.99845
0212	26589	aseg rh volume Thalamus-Proper	regional and tissue volume	0.0496	0.0661	0.4529	0.3094	0.0463	6.68251
0213	26590	aseg rh volume Caudate	regional and tissue volume	-0.0099	0.0658	0.8802	0.3117	0.0503	6.19682
0214	26591	aseg rh volume Putamen	regional and tissue volume	0.1133	0.066	0.0862	0.3885	0.059	6.58475
0215	26592	aseg rh volume Pallidum	regional and tissue volume	0.121	0.0764	0.1132	0.2033	0.0491	4.14053
0216	26593	aseg rh volume Hippocampus	regional and tissue volume	0.0447	0.0745	0.5481	0.2169	0.0472	4.59534
0217	26594	aseg rh volume Amygdala	regional and tissue volume	0.1667	0.0872	0.056	0.1529	0.05	3.058
0218	26595	aseg rh volume Accumbens-area	regional and tissue volume	-0.0087	0.0751	0.9075	0.2431	0.0543	4.47698
0219	26596	aseg rh volume VentralDC	regional and tissue volume	-0.0199	0.0677	0.7688	0.3001	0.0533	5.63039
0220	26597	aseg rh volume vessel	regional and tissue volume	-0.2509	0.3133	0.4232	0.0266	0.0419	0.634845
0221	26598	aseg rh volume choroid-plexus	regional and tissue volume	0.0933	0.0837	0.2651	0.1825	0.0491	3.7169
0222	26599	aseg rh number HolesBeforeFixing	regional and tissue volume	-0.0482	0.1529	0.7527	0.0543	0.0471	1.15287
0223	26600	AmygNuclei lh volume Lateral-nucleus	regional and tissue volume	0.1436	0.0708	0.0425	0.2307	0.048	4.80625
0224	26601	AmygNuclei lh volume Basal-nucleus	regional and tissue volume	0.187	0.0917	0.0414	0.161	0.0474	3.39662
0225	26602	AmygNuclei lh volume Accessory-Basal-nucleus	regional and tissue volume	0.0971	0.1044	0.3523	0.116	0.0432	2.68519
0226	26603	AmygNuclei lh volume Anterior-amygdaloid-area-AAA	regional and tissue volume	0.1045	0.0959	0.2758	0.1407	0.0393	3.58015
0227	26604	AmygNuclei lh volume Central-nucleus	regional and tissue volume	0.0764	0.1528	0.6172	0.0584	0.0438	1.33333
0228	26605	AmygNuclei lh volume Medial-nucleus	regional and tissue volume	-0.0883	0.1009	0.3816	0.1273	0.0442	2.88009
0229	26606	AmygNuclei lh volume Cortical-nucleus	regional and tissue volume	-0.0609	0.1159	0.5995	0.1078	0.0422	2.5545
0230	26607	AmygNuclei lh volume Corticoamygdaloid-transitio	regional and tissue volume	0.1214	0.1173	0.3006	0.0995	0.0461	2.15835
0231	26608	AmygNuclei lh volume Paralaminar-nucleus	regional and tissue volume	0.1871	0.0927	0.0435	0.1683	0.0457	3.68271
0232	26609	AmygNuclei lh volume Whole-amygdala	regional and tissue volume	0.1519	0.0853	0.0749	0.1701	0.0474	3.58861
0233	26610	AmygNuclei rh volume Lateral-nucleus	regional and tissue volume	0.1704	0.0763	0.0255	0.2391	0.0532	4.49436
0234	26611	AmygNuclei rh volume Basal-nucleus	regional and tissue volume	0.1944	0.0877	0.0267	0.1951	0.0493	3.9574
0235	26612	AmygNuclei rh volume Accessory-Basal-nucleus	regional and tissue volume	0.1367	0.0934	0.1434	0.1379	0.0476	2.89706
0236	26613	AmygNuclei rh volume Anterior-amygdaloid-area-AAA	regional and tissue volume	0.1551	0.0895	0.083	0.1692	0.042	4.02857
0237	26614	AmygNuclei rh volume Central-nucleus	regional and tissue volume	0.0285	0.1225	0.8159	0.0931	0.0549	1.69581
0238	26615	AmygNuclei rh volume Medial-nucleus	regional and tissue volume	-0.0744	0.1024	0.4671	0.127	0.0428	2.96729
0239	26616	AmygNuclei rh volume Cortical-nucleus	regional and tissue volume	-0.0124	0.0951	0.8963	0.1533	0.0448	3.42188
0240	26617	AmygNuclei rh volume Corticoamygdaloid-transitio	regional and tissue volume	0.1435	0.1474	0.3303	0.061	0.0465	1.31183
0241	26618	AmygNuclei rh volume Paralaminar-nucleus	regional and tissue volume	0.2329	0.0845	0.0059	0.1834	0.0491	3.73523
0242	26619	AmygNuclei rh volume Whole-amygdala	regional and tissue volume	0.1725	0.0827	0.0369	0.1944	0.0492	3.95122
0243	26620	HippSubfield lh volume Hippocampal-tail	regional and tissue volume	0.0135	0.0776	0.8618	0.2315	0.0501	4.62076
0244	26621	HippSubfield lh volume subiculum-body	regional and tissue volume	0.0868	0.0768	0.2586	0.1925	0.0626	3.07508
0245	26622	HippSubfield lh volume CA1-body	regional and tissue volume	-0.1154	0.0783	0.1405	0.2355	0.0456	5.16447
0246	26623	HippSubfield lh volume subiculum-head	regional and tissue volume	0.0528	0.0763	0.4894	0.178	0.0471	3.77919
0247	26624	HippSubfield lh volume hippocampal-fissure	regional and tissue volume	0.072	0.1297	0.5788	0.0752	0.0476	1.57983
0248	26625	HippSubfield lh volume presubiculum-head	regional and tissue volume	0.0217	0.0985	0.8256	0.1362	0.0427	3.1897
0249	26626	HippSubfield lh volume CA1-head	regional and tissue volume	0.0168	0.0732	0.8189	0.2248	0.0502	4.47809
0250	26627	HippSubfield lh volume presubiculum-body	regional and tissue volume	0.089	0.0777	0.2522	0.2466	0.0529	4.66163
0251	26628	HippSubfield lh volume parasubiculum	regional and tissue volume	0.0321	0.1625	0.8433	0.0567	0.0395	1.43544
0252	26629	HippSubfield lh volume molecular-layer-HP-head	regional and tissue volume	0.0955	0.0871	0.2731	0.1468	0.0496	2.95968
0253	26630	HippSubfield lh volume molecular-layer-HP-body	regional and tissue volume	-0.1068	0.096	0.2659	0.1388	0.0581	2.38898
0254	26631	HippSubfield lh volume GC-ML-DG-head	regional and tissue volume	0.0272	0.0783	0.728	0.2451	0.0475	5.16
0255	26632	HippSubfield lh volume CA3-body	regional and tissue volume	-0.0889	0.0814	0.2748	0.2036	0.0489	4.1636
0256	26633	HippSubfield lh volume GC-ML-DG-body	regional and tissue volume	0.0061	0.0724	0.9325	0.2033	0.0587	3.46337
0257	26634	HippSubfield lh volume CA4-head	regional and tissue volume	0.055	0.0748	0.4623	0.254	0.0461	5.50976
0258	26635	HippSubfield lh volume CA4-body	regional and tissue volume	0.0073	0.0708	0.9175	0.2305	0.0537	4.29236
0259	26636	HippSubfield lh volume fimbria	regional and tissue volume	-0.0297	0.0863	0.7308	0.1623	0.0465	3.49032
0260	26637	HippSubfield lh volume CA3-head	regional and tissue volume	0.0068	0.0683	0.9206	0.2945	0.0488	6.03484
0261	26638	HippSubfield lh volume HATA	regional and tissue volume	-0.0405	0.1314	0.7581	0.0759	0.0431	1.76102
0262	26639	HippSubfield lh volume Whole-hippocampal-body	regional and tissue volume	-0.0198	0.0715	0.7815	0.214	0.0717	2.98466
0263	26640	HippSubfield lh volume Whole-hippocampal-head	regional and tissue volume	0.041	0.0735	0.5774	0.2164	0.0462	4.68398
0264	26641	HippSubfield lh volume Whole-hippocampus	regional and tissue volume	0.0171	0.0679	0.8013	0.2469	0.0547	4.51371
0265	26642	HippSubfield rh volume Hippocampal-tail	regional and tissue volume	0.0093	0.0807	0.9087	0.2009	0.0464	4.32974
0266	26643	HippSubfield rh volume subiculum-body	regional and tissue volume	0.0366	0.0787	0.6416	0.1955	0.0485	4.03093
0267	26644	HippSubfield rh volume CA1-body	regional and tissue volume	-0.0776	0.0919	0.3985	0.1879	0.0417	4.506
0268	26645	HippSubfield rh volume subiculum-head	regional and tissue volume	0.1151	0.0708	0.1039	0.2144	0.0524	4.0916
0269	26646	HippSubfield rh volume hippocampal-fissure	regional and tissue volume	0.0225	0.0904	0.8031	0.1253	0.0451	2.77827
0270	26647	HippSubfield rh volume presubiculum-head	regional and tissue volume	0.2501	0.093	0.0072	0.1628	0.0431	3.77726
0271	26648	HippSubfield rh volume CA1-head	regional and tissue volume	0.0823	0.0697	0.2375	0.2627	0.0538	4.8829
0272	26649	HippSubfield rh volume presubiculum-body	regional and tissue volume	0.1058	0.0985	0.2827	0.1415	0.0471	3.00425
0273	26650	HippSubfield rh volume parasubiculum	regional and tissue volume	-0.0021	0.113	0.985	0.1149	0.0437	2.62929
0274	26651	HippSubfield rh volume molecular-layer-HP-head	regional and tissue volume	0.0413	0.084	0.6225	0.1578	0.0568	2.77817
0275	26652	HippSubfield rh volume molecular-layer-HP-body	regional and tissue volume	-0.0384	0.1083	0.7233	0.1113	0.0503	2.21272
0276	26653	HippSubfield rh volume GC-ML-DG-head	regional and tissue volume	0.1098	0.0808	0.1741	0.2034	0.0498	4.08434
0277	26654	HippSubfield rh volume CA3-body	regional and tissue volume	0.0181	0.0821	0.8254	0.1721	0.0503	3.42147
0278	26655	HippSubfield rh volume GC-ML-DG-body	regional and tissue volume	0.0141	0.0732	0.8478	0.2471	0.0531	4.65348
0279	26656	HippSubfield rh volume CA4-head	regional and tissue volume	0.0807	0.0812	0.3199	0.1927	0.0486	3.96502
0280	26657	HippSubfield rh volume CA4-body	regional and tissue volume	0.0348	0.0685	0.6119	0.2656	0.0515	5.15728
0281	26658	HippSubfield rh volume fimbria	regional and tissue volume	0.1045	0.145	0.4714	0.0722	0.0442	1.63348
0282	26659	HippSubfield rh volume CA3-head	regional and tissue volume	0.0745	0.0828	0.368	0.1776	0.046	3.86087
0283	26660	HippSubfield rh volume HATA	regional and tissue volume	0.0529	0.1004	0.5979	0.1253	0.0483	2.5942
0284	26661	HippSubfield rh volume Whole-hippocampal-body	regional and tissue volume	0.0214	0.0731	0.7702	0.2295	0.0561	4.09091
0285	26662	HippSubfield rh volume Whole-hippocampal-head	regional and tissue volume	0.1084	0.0731	0.1382	0.2373	0.0536	4.42724
0286	26663	HippSubfield rh volume Whole-hippocampus	regional and tissue volume	0.068	0.0701	0.3322	0.2463	0.0553	4.45389
0287	26664	ThalamNuclei lh volume MGN	regional and tissue volume	0.0887	0.1087	0.4146	0.1181	0.0439	2.69021
0288	26665	ThalamNuclei lh volume LGN	regional and tissue volume	0.0093	0.0898	0.9172	0.1361	0.0452	3.01106
0289	26666	ThalamNuclei lh volume PuI	regional and tissue volume	-0.0198	0.0755	0.7934	0.2122	0.0478	4.43933
0290	26667	ThalamNuclei lh volume PuM	regional and tissue volume	0.0228	0.0647	0.7243	0.2592	0.0483	5.36646
0291	26668	ThalamNuclei lh volume L-Sg	regional and tissue volume	0.2092	0.0952	0.028	0.1437	0.0418	3.4378
0292	26669	ThalamNuclei lh volume VPL	regional and tissue volume	0.1309	0.0747	0.0795	0.2555	0.0467	5.47109
0293	26670	ThalamNuclei lh volume CM	regional and tissue volume	0.0953	0.0649	0.142	0.3299	0.0581	5.67814
0294	26671	ThalamNuclei lh volume VLa	regional and tissue volume	0.1143	0.0625	0.0673	0.3654	0.0506	7.22134
0295	26672	ThalamNuclei lh volume PuA	regional and tissue volume	0.0546	0.0874	0.5323	0.1737	0.0459	3.78431
0296	26673	ThalamNuclei lh volume MDm	regional and tissue volume	0.0093	0.0908	0.9186	0.1255	0.0462	2.71645
0297	26674	ThalamNuclei lh volume Pf	regional and tissue volume	0.0936	0.0753	0.2138	0.2857	0.0587	4.86712
0298	26675	ThalamNuclei lh volume VAmc	regional and tissue volume	0.0801	0.0671	0.233	0.2959	0.0489	6.05112
0299	26676	ThalamNuclei lh volume MDl	regional and tissue volume	0.0397	0.0951	0.6765	0.1764	0.0423	4.17021
0300	26677	ThalamNuclei lh volume CeM	regional and tissue volume	0.0478	0.0669	0.4745	0.2834	0.0445	6.36854
0301	26678	ThalamNuclei lh volume VA	regional and tissue volume	0.0916	0.0638	0.1509	0.3115	0.0484	6.43595
0302	26679	ThalamNuclei lh volume MV(Re)	regional and tissue volume	0.0515	0.0746	0.4896	0.2153	0.0441	4.88209
0303	26680	ThalamNuclei lh volume VM	regional and tissue volume	0.0823	0.0735	0.2628	0.2625	0.0481	5.45738
0304	26681	ThalamNuclei lh volume CL	regional and tissue volume	-0.0826	0.0798	0.3008	0.2234	0.0494	4.52227
0305	26682	ThalamNuclei lh volume PuL	regional and tissue volume	0.1082	0.0841	0.1983	0.1856	0.0466	3.98283
0306	26683	ThalamNuclei lh volume Pt	regional and tissue volume	0.037	0.0733	0.6139	0.2392	0.0472	5.0678
0307	26684	ThalamNuclei lh volume AV	regional and tissue volume	0.0118	0.0782	0.8804	0.183	0.0428	4.2757
0308	26685	ThalamNuclei lh volume Pc	regional and tissue volume	0.1755	0.0811	0.0305	0.2072	0.0421	4.92162
0309	26686	ThalamNuclei lh volume VLp	regional and tissue volume	0.1091	0.0616	0.0763	0.3786	0.0506	7.48221
0310	26687	ThalamNuclei lh volume LP	regional and tissue volume	-0.0048	0.0882	0.9568	0.1993	0.0505	3.94653
0311	26688	ThalamNuclei rh volume LGN	regional and tissue volume	0.0301	0.0793	0.7046	0.1703	0.0393	4.33333
0312	26689	ThalamNuclei rh volume MGN	regional and tissue volume	-0.0474	0.0768	0.5373	0.2187	0.0474	4.61392
0313	26690	ThalamNuclei rh volume PuI	regional and tissue volume	-0.0462	0.0627	0.4611	0.3221	0.0503	6.40358
0314	26691	ThalamNuclei rh volume PuM	regional and tissue volume	-0.0046	0.0574	0.9359	0.3124	0.0452	6.9115
0315	26692	ThalamNuclei rh volume L-Sg	regional and tissue volume	0.0041	0.0929	0.9652	0.1568	0.0486	3.22634
0316	26693	ThalamNuclei rh volume VPL	regional and tissue volume	0.0964	0.0714	0.1772	0.2889	0.0473	6.10782
0317	26694	ThalamNuclei rh volume CM	regional and tissue volume	0.0276	0.0671	0.6811	0.3486	0.0501	6.95808
0318	26695	ThalamNuclei rh volume VLa	regional and tissue volume	0.1449	0.0704	0.0395	0.3035	0.0527	5.75901
0319	26696	ThalamNuclei rh volume PuA	regional and tissue volume	0.0548	0.0761	0.4718	0.2153	0.0473	4.5518
0320	26697	ThalamNuclei rh volume MDm	regional and tissue volume	0.1089	0.0874	0.2126	0.1487	0.0462	3.21861
0321	26698	ThalamNuclei rh volume Pf	regional and tissue volume	0.0415	0.0708	0.5576	0.2923	0.0511	5.72016
0322	26699	ThalamNuclei rh volume VAmc	regional and tissue volume	0.1598	0.0777	0.0398	0.2379	0.0452	5.26327
0323	26700	ThalamNuclei rh volume MDl	regional and tissue volume	0.0962	0.081	0.2354	0.1853	0.0409	4.53056
0324	26701	ThalamNuclei rh volume VA	regional and tissue volume	0.1376	0.0737	0.0621	0.2686	0.0519	5.17534
0325	26702	ThalamNuclei rh volume MV(Re)	regional and tissue volume	0.1089	0.0818	0.1832	0.198	0.0485	4.08247
0326	26703	ThalamNuclei rh volume CeM	regional and tissue volume	0.1538	0.0781	0.0488	0.241	0.05	4.82
0327	26704	ThalamNuclei rh volume VM	regional and tissue volume	0.0856	0.0729	0.2399	0.2896	0.0496	5.83871
0328	26705	ThalamNuclei rh volume PuL	regional and tissue volume	0.0293	0.07	0.676	0.2243	0.0454	4.94053
0329	26706	ThalamNuclei rh volume CL	regional and tissue volume	-0.0484	0.0845	0.5667	0.1991	0.0484	4.11364
0330	26707	ThalamNuclei rh volume VLp	regional and tissue volume	0.1102	0.0678	0.1042	0.3333	0.051	6.53529
0331	26708	ThalamNuclei rh volume Pc	regional and tissue volume	0.1571	0.0804	0.0507	0.2073	0.0436	4.75459
0332	26709	ThalamNuclei rh volume Pt	regional and tissue volume	0.0211	0.0631	0.7386	0.3414	0.0419	8.14797
0333	26710	ThalamNuclei rh volume AV	regional and tissue volume	0.1039	0.0927	0.2623	0.176	0.0445	3.95506
0334	26711	ThalamNuclei rh volume LP	regional and tissue volume	-0.0531	0.0749	0.4781	0.2848	0.0529	5.38374
0335	26712	ThalamNuclei lh volume LD	regional and tissue volume	-0.1062	0.0896	0.236	0.1885	0.0455	4.14286
0336	26713	ThalamNuclei rh volume LD	regional and tissue volume	-0.0426	0.0857	0.6191	0.2352	0.0521	4.5144
0337	26714	ThalamNuclei lh volume Whole-thalamus	regional and tissue volume	0.0965	0.0667	0.148	0.3152	0.0463	6.80778
0338	26715	ThalamNuclei rh volume Whole-thalamus	regional and tissue volume	0.0912	0.0623	0.143	0.3549	0.0452	7.85177
0339	26716	Brainstem global volume Medulla	regional and tissue volume	-0.0094	0.0571	0.8689	0.4353	0.0535	8.13645
0340	26717	Brainstem global volume Pons	regional and tissue volume	0.1074	0.0607	0.0768	0.3982	0.0512	7.77734
0341	26718	Brainstem global volume SCP	regional and tissue volume	0.1405	0.0826	0.0889	0.2272	0.049	4.63673
0342	26719	Brainstem global volume Midbrain	regional and tissue volume	-0.0014	0.0685	0.9841	0.2959	0.0497	5.95372
0343	26720	Brainstem global volume Whole-brainstem	regional and tissue volume	0.0772	0.0615	0.2096	0.392	0.0501	7.82435
0344	26789	aparc-Desikan lh volume bankssts	regional and tissue volume	0.0152	0.1005	0.8798	0.1382	0.0375	3.68533
0345	26790	aparc-Desikan lh volume caudalanteriorcingulate	regional and tissue volume	0.1389	0.111	0.2107	0.0982	0.0427	2.29977
0346	26791	aparc-Desikan lh volume caudalmiddlefrontal	regional and tissue volume	-0.0361	0.1075	0.7367	0.1216	0.0447	2.72036
0347	26792	aparc-Desikan lh volume cuneus	regional and tissue volume	0.0725	0.0756	0.338	0.257	0.0525	4.89524
0348	26793	aparc-Desikan lh volume entorhinal	regional and tissue volume	0.1231	0.1058	0.2443	0.1193	0.0499	2.39078
0349	26794	aparc-Desikan lh volume fusiform	regional and tissue volume	0.1203	0.0934	0.1979	0.1354	0.0445	3.0427
0350	26795	aparc-Desikan lh volume inferiorparietal	regional and tissue volume	0.1702	0.0942	0.0707	0.1603	0.0433	3.70208
0351	26796	aparc-Desikan lh volume inferiortemporal	regional and tissue volume	0.0848	0.0822	0.3023	0.2152	0.0459	4.68845
0352	26797	aparc-Desikan lh volume isthmuscingulate	regional and tissue volume	0.0721	0.0714	0.3127	0.2402	0.0477	5.03564
0353	26798	aparc-Desikan lh volume lateraloccipital	regional and tissue volume	0.0823	0.0884	0.3522	0.1802	0.044	4.09545
0354	26799	aparc-Desikan lh volume lateralorbitofrontal	regional and tissue volume	0.1277	0.0726	0.0787	0.2428	0.0572	4.24476
0355	26800	aparc-Desikan lh volume lingual	regional and tissue volume	-0.0112	0.0754	0.882	0.2479	0.0511	4.85127
0356	26801	aparc-Desikan lh volume medialorbitofrontal	regional and tissue volume	0.0269	0.1191	0.8213	0.0887	0.0444	1.99775
0357	26802	aparc-Desikan lh volume middletemporal	regional and tissue volume	0.1211	0.1177	0.3036	0.1269	0.0438	2.89726
0358	26803	aparc-Desikan lh volume parahippocampal	regional and tissue volume	0.1692	0.0857	0.0484	0.1833	0.0465	3.94194
0359	26804	aparc-Desikan lh volume paracentral	regional and tissue volume	0.1338	0.1143	0.2418	0.1106	0.0431	2.56613
0360	26805	aparc-Desikan lh volume parsopercularis	regional and tissue volume	0.2652	0.1246	0.0333	0.0958	0.0405	2.36543
0361	26806	aparc-Desikan lh volume parsorbitalis	regional and tissue volume	0.2012	0.1024	0.0494	0.1362	0.0504	2.70238
0362	26807	aparc-Desikan lh volume parstriangularis	regional and tissue volume	0.4172	0.286	0.1447	0.0387	0.045	0.86
0363	26808	aparc-Desikan lh volume pericalcarine	regional and tissue volume	0.009	0.0798	0.9106	0.2401	0.0524	4.58206
0364	26809	aparc-Desikan lh volume postcentral	regional and tissue volume	0.0855	0.1133	0.4502	0.1222	0.0418	2.92344
0365	26810	aparc-Desikan lh volume posteriorcingulate	regional and tissue volume	0.1128	0.0932	0.226	0.1581	0.0719	2.19889
0366	26811	aparc-Desikan lh volume precentral	regional and tissue volume	-0.0744	0.1059	0.4824	0.129	0.0429	3.00699
0367	26812	aparc-Desikan lh volume precuneus	regional and tissue volume	0.1892	0.074	0.0105	0.2382	0.0461	5.16703
0368	26813	aparc-Desikan lh volume rostralanteriorcingulate	regional and tissue volume	0.017	0.0926	0.8541	0.166	0.0395	4.20253
0369	26814	aparc-Desikan lh volume rostralmiddlefrontal	regional and tissue volume	0.1736	0.0741	0.0191	0.2192	0.0443	4.94808
0370	26815	aparc-Desikan lh volume superiorfrontal	regional and tissue volume	0.1719	0.0898	0.0557	0.1791	0.0443	4.04289
0371	26816	aparc-Desikan lh volume superiorparietal	regional and tissue volume	0.0746	0.0809	0.356	0.1941	0.0471	4.12102
0372	26817	aparc-Desikan lh volume superiortemporal	regional and tissue volume	0.0931	0.0799	0.244	0.2064	0.0513	4.02339
0373	26818	aparc-Desikan lh volume supramarginal	regional and tissue volume	-0.0682	0.0767	0.3744	0.2222	0.0558	3.98208
0374	26819	aparc-Desikan lh volume frontalpole	regional and tissue volume	0.5367	1.384	0.6982	0.0122	0.0392	0.311224
0375	26820	aparc-Desikan lh volume transversetemporal	regional and tissue volume	0.0074	0.0782	0.9241	0.1966	0.0445	4.41798
0376	26821	aparc-Desikan lh volume insula	regional and tissue volume	-0.0053	0.0796	0.947	0.2008	0.045	4.46222
0377	26890	aparc-Desikan rh volume bankssts	regional and tissue volume	0.0459	0.102	0.653	0.126	0.0437	2.8833
0378	26891	aparc-Desikan rh volume caudalanteriorcingulate	regional and tissue volume	0.1078	0.1085	0.3205	0.1092	0.0432	2.52778
0379	26892	aparc-Desikan rh volume caudalmiddlefrontal	regional and tissue volume	0.0464	0.0891	0.602	0.1908	0.0453	4.21192
0380	26893	aparc-Desikan rh volume cuneus	regional and tissue volume	0.099	0.0883	0.2622	0.2153	0.0506	4.25494
0381	26894	aparc-Desikan rh volume entorhinal	regional and tissue volume	0.2637	0.1353	0.0513	0.0925	0.0458	2.01965
0382	26895	aparc-Desikan rh volume fusiform	regional and tissue volume	0.1624	0.0944	0.0852	0.1474	0.0413	3.56901
0383	26896	aparc-Desikan rh volume inferiorparietal	regional and tissue volume	0.1171	0.0967	0.2259	0.1279	0.046	2.78043
0384	26897	aparc-Desikan rh volume inferiortemporal	regional and tissue volume	0.0165	0.0971	0.8651	0.1534	0.0443	3.46275
0385	26898	aparc-Desikan rh volume isthmuscingulate	regional and tissue volume	0.044	0.0976	0.6517	0.1255	0.0482	2.60373
0386	26899	aparc-Desikan rh volume lateraloccipital	regional and tissue volume	0.0726	0.0994	0.4653	0.1633	0.048	3.40208
0387	26900	aparc-Desikan rh volume lateralorbitofrontal	regional and tissue volume	0.1788	0.0775	0.0211	0.2449	0.0549	4.46084
0388	26901	aparc-Desikan rh volume lingual	regional and tissue volume	0.0533	0.0774	0.4911	0.2085	0.049	4.2551
0389	26902	aparc-Desikan rh volume medialorbitofrontal	regional and tissue volume	0.1294	0.1294	0.3173	0.0909	0.0414	2.19565
0390	26903	aparc-Desikan rh volume middletemporal	regional and tissue volume	0.0647	0.0831	0.4366	0.2022	0.0491	4.11813
0391	26904	aparc-Desikan rh volume parahippocampal	regional and tissue volume	0.1229	0.0859	0.1527	0.1858	0.0454	4.09251
0392	26905	aparc-Desikan rh volume paracentral	regional and tissue volume	0.2138	0.1298	0.0996	0.0991	0.0422	2.34834
0393	26906	aparc-Desikan rh volume parsopercularis	regional and tissue volume	0.0466	0.1037	0.6533	0.1154	0.0419	2.75418
0394	26907	aparc-Desikan rh volume parsorbitalis	regional and tissue volume	0.2309	0.0854	0.0069	0.177	0.0457	3.87309
0395	26908	aparc-Desikan rh volume parstriangularis	regional and tissue volume	0.1865	0.1039	0.0727	0.1132	0.045	2.51556
0396	26909	aparc-Desikan rh volume pericalcarine	regional and tissue volume	0.0004	0.0709	0.995	0.299	0.0573	5.21815
0397	26910	aparc-Desikan rh volume postcentral	regional and tissue volume	0.0696	0.1042	0.5044	0.1454	0.0438	3.31963
0398	26911	aparc-Desikan rh volume posteriorcingulate	regional and tissue volume	0.123	0.1048	0.2405	0.1273	0.0401	3.17456
0399	26912	aparc-Desikan rh volume precentral	regional and tissue volume	0.0418	0.0806	0.6044	0.2224	0.0459	4.84532
0400	26913	aparc-Desikan rh volume precuneus	regional and tissue volume	0.0946	0.0685	0.1676	0.2856	0.0482	5.92531
0401	26914	aparc-Desikan rh volume rostralanteriorcingulate	regional and tissue volume	-0.0675	0.1163	0.5617	0.0963	0.0427	2.25527
0402	26915	aparc-Desikan rh volume rostralmiddlefrontal	regional and tissue volume	0.0654	0.0854	0.4439	0.1698	0.0429	3.95804
0403	26916	aparc-Desikan rh volume superiorfrontal	regional and tissue volume	0.2619	0.1035	0.0114	0.1541	0.0406	3.79557
0404	26917	aparc-Desikan rh volume superiorparietal	regional and tissue volume	0.1104	0.0774	0.1536	0.2216	0.0429	5.1655
0405	26918	aparc-Desikan rh volume superiortemporal	regional and tissue volume	0.0961	0.0875	0.2722	0.1786	0.0482	3.70539
0406	26919	aparc-Desikan rh volume supramarginal	regional and tissue volume	0.0007	0.1029	0.9946	0.1085	0.0453	2.39514
0407	26920	aparc-Desikan rh volume frontalpole	regional and tissue volume				-0.0272	0.038	-0.715789
0408	26921	aparc-Desikan rh volume transversetemporal	regional and tissue volume	-0.0213	0.0886	0.8099	0.1642	0.0475	3.45684
0409	26922	aparc-Desikan rh volume insula	regional and tissue volume	-0.0348	0.0817	0.6705	0.2258	0.0472	4.7839
0410	27087	BA-exvivo lh volume BA1	regional and tissue volume	0.1403	0.1277	0.2721	0.1061	0.0447	2.3736
0411	27088	BA-exvivo lh volume BA2	regional and tissue volume	-0.0466	0.0945	0.6218	0.1513	0.0519	2.91522
0412	27089	BA-exvivo lh volume BA3a	regional and tissue volume	-0.0772	0.0855	0.3663	0.1805	0.052	3.47115
0413	27090	BA-exvivo lh volume BA3b	regional and tissue volume	0.0485	0.095	0.6099	0.1899	0.0459	4.13725
0414	27091	BA-exvivo lh volume BA4a	regional and tissue volume	0.014	0.1422	0.9217	0.064	0.0421	1.52019
0415	27092	BA-exvivo lh volume BA4p	regional and tissue volume	-0.1307	0.1441	0.3643	0.0642	0.0431	1.48956
0416	27093	BA-exvivo lh volume BA6	regional and tissue volume	0.0956	0.0911	0.294	0.1712	0.0434	3.9447
0417	27094	BA-exvivo lh volume BA44	regional and tissue volume	0.2345	0.1789	0.1898	0.0527	0.0386	1.36528
0418	27095	BA-exvivo lh volume BA45	regional and tissue volume	0.467	0.2908	0.1083	0.0431	0.0434	0.993088
0419	27096	BA-exvivo lh volume V1	regional and tissue volume	0.0196	0.077	0.7995	0.2383	0.0512	4.6543
0420	27097	BA-exvivo lh volume V2	regional and tissue volume	0.0229	0.0771	0.7668	0.229	0.0537	4.26443
0421	27098	BA-exvivo lh volume MT	regional and tissue volume	0.0927	0.0957	0.333	0.1683	0.0495	3.4
0422	27099	BA-exvivo lh volume perirhinal	regional and tissue volume	0.2355	0.1034	0.0228	0.1318	0.0471	2.7983
0423	27100	BA-exvivo lh volume entorhinal	regional and tissue volume	0.0407	0.0767	0.5954	0.2201	0.0498	4.41968
0424	27129	BA-exvivo rh volume BA1	regional and tissue volume	0.1244	0.1122	0.2672	0.1185	0.0394	3.00761
0425	27130	BA-exvivo rh volume BA2	regional and tissue volume	-0.0634	0.1289	0.6228	0.0824	0.042	1.9619
0426	27131	BA-exvivo rh volume BA3a	regional and tissue volume	0.0081	0.1022	0.9366	0.1316	0.0462	2.84848
0427	27132	BA-exvivo rh volume BA3b	regional and tissue volume	0.1488	0.094	0.1134	0.1742	0.0487	3.577
0428	27133	BA-exvivo rh volume BA4a	regional and tissue volume	0.0824	0.091	0.3652	0.1724	0.0459	3.75599
0429	27134	BA-exvivo rh volume BA4p	regional and tissue volume	0.033	0.1046	0.7526	0.1183	0.0417	2.83693
0430	27135	BA-exvivo rh volume BA6	regional and tissue volume	0.1953	0.0926	0.035	0.1933	0.0403	4.79653
0431	27136	BA-exvivo rh volume BA44	regional and tissue volume	-0.0672	0.0994	0.4989	0.1229	0.0445	2.7618
0432	27137	BA-exvivo rh volume BA45	regional and tissue volume	0.2238	0.1041	0.0315	0.1102	0.0459	2.40087
0433	27138	BA-exvivo rh volume V1	regional and tissue volume	0.0421	0.0782	0.5905	0.239	0.0522	4.57854
0434	27139	BA-exvivo rh volume V2	regional and tissue volume	0.0695	0.0778	0.3722	0.2412	0.054	4.46667
0435	27140	BA-exvivo rh volume MT	regional and tissue volume	0.0003	0.1121	0.9975	0.1276	0.043	2.96744
0436	27141	BA-exvivo rh volume perirhinal	regional and tissue volume	0.2883	0.1365	0.0346	0.0848	0.0416	2.03846
0437	27142	BA-exvivo rh volume entorhinal	regional and tissue volume	0.162	0.076	0.0331	0.1782	0.0452	3.94248
0438	27205	aparc-DKTatlas lh volume caudalanteriorcingulate	regional and tissue volume	0.0236	0.0836	0.778	0.1748	0.0429	4.07459
0439	27206	aparc-DKTatlas lh volume caudalmiddlefrontal	regional and tissue volume	-0.0313	0.1062	0.7681	0.1214	0.0445	2.72809
0440	27207	aparc-DKTatlas lh volume cuneus	regional and tissue volume	0.1056	0.0798	0.1856	0.2304	0.0513	4.49123
0441	27208	aparc-DKTatlas lh volume entorhinal	regional and tissue volume	0.1461	0.1094	0.1817	0.1075	0.0481	2.23493
0442	27209	aparc-DKTatlas lh volume fusiform	regional and tissue volume	0.0837	0.0902	0.3535	0.1405	0.0441	3.18594
0443	27210	aparc-DKTatlas lh volume inferiorparietal	regional and tissue volume	0.1538	0.0873	0.0781	0.1826	0.0463	3.94384
0444	27211	aparc-DKTatlas lh volume inferiortemporal	regional and tissue volume	0.1085	0.0809	0.18	0.2163	0.0447	4.83893
0445	27212	aparc-DKTatlas lh volume isthmuscingulate	regional and tissue volume	0.0421	0.0693	0.5437	0.2588	0.048	5.39167
0446	27213	aparc-DKTatlas lh volume lateraloccipital	regional and tissue volume	0.084	0.0861	0.329	0.191	0.0445	4.29213
0447	27214	aparc-DKTatlas lh volume lateralorbitofrontal	regional and tissue volume	0.1281	0.0734	0.081	0.2307	0.0538	4.2881
0448	27215	aparc-DKTatlas lh volume lingual	regional and tissue volume	-0.0051	0.0757	0.9466	0.243	0.0514	4.72763
0449	27216	aparc-DKTatlas lh volume medialorbitofrontal	regional and tissue volume	0.0437	0.1079	0.6859	0.112	0.0451	2.48337
0450	27217	aparc-DKTatlas lh volume middletemporal	regional and tissue volume	0.1117	0.1169	0.3391	0.1254	0.044	2.85
0451	27218	aparc-DKTatlas lh volume parahippocampal	regional and tissue volume	0.1408	0.0834	0.0915	0.1904	0.0475	4.00842
0452	27219	aparc-DKTatlas lh volume paracentral	regional and tissue volume	0.1574	0.1121	0.1601	0.1107	0.0449	2.46548
0453	27220	aparc-DKTatlas lh volume parsopercularis	regional and tissue volume	0.24	0.1257	0.0562	0.0926	0.0413	2.24213
0454	27221	aparc-DKTatlas lh volume parsorbitalis	regional and tissue volume	0.2753	0.1433	0.0547	0.087	0.0473	1.83932
0455	27222	aparc-DKTatlas lh volume parstriangularis	regional and tissue volume	0.4014	0.2668	0.1324	0.041	0.0433	0.946882
0456	27223	aparc-DKTatlas lh volume pericalcarine	regional and tissue volume	-0.0031	0.081	0.9696	0.234	0.0513	4.5614
0457	27224	aparc-DKTatlas lh volume postcentral	regional and tissue volume	0.092	0.1156	0.4262	0.1207	0.0419	2.88067
0458	27225	aparc-DKTatlas lh volume posteriorcingulate	regional and tissue volume	0.0895	0.0959	0.3509	0.1531	0.0823	1.86027
0459	27226	aparc-DKTatlas lh volume precentral	regional and tissue volume	-0.0734	0.1037	0.4793	0.1322	0.0436	3.03211
0460	27227	aparc-DKTatlas lh volume precuneus	regional and tissue volume	0.1977	0.074	0.0075	0.239	0.0461	5.18438
0461	27228	aparc-DKTatlas lh volume rostralanteriorcingulate	regional and tissue volume	-0.0531	0.0975	0.5859	0.1578	0.0465	3.39355
0462	27229	aparc-DKTatlas lh volume rostralmiddlefrontal	regional and tissue volume	0.169	0.0828	0.0413	0.2034	0.0442	4.60181
0463	27230	aparc-DKTatlas lh volume superiorfrontal	regional and tissue volume	0.2331	0.0928	0.012	0.1727	0.0407	4.24324
0464	27231	aparc-DKTatlas lh volume superiorparietal	regional and tissue volume	0.0346	0.0804	0.6667	0.1978	0.0507	3.90138
0465	27232	aparc-DKTatlas lh volume superiortemporal	regional and tissue volume	0.1144	0.0903	0.205	0.1583	0.0463	3.41901
0466	27233	aparc-DKTatlas lh volume supramarginal	regional and tissue volume	-0.0712	0.0779	0.3608	0.2172	0.0509	4.26719
0467	27234	aparc-DKTatlas lh volume transversetemporal	regional and tissue volume	0.0139	0.0792	0.8605	0.1909	0.0448	4.26116
0468	27235	aparc-DKTatlas lh volume insula	regional and tissue volume	0.0131	0.0779	0.8659	0.2164	0.0486	4.45267
0469	27298	aparc-DKTatlas rh volume caudalanteriorcingulate	regional and tissue volume	0.181	0.1239	0.144	0.0909	0.043	2.11395
0470	27299	aparc-DKTatlas rh volume caudalmiddlefrontal	regional and tissue volume	0.0483	0.0876	0.5816	0.198	0.0454	4.36123
0471	27300	aparc-DKTatlas rh volume cuneus	regional and tissue volume	0.1192	0.0892	0.1814	0.1991	0.048	4.14792
0472	27301	aparc-DKTatlas rh volume entorhinal	regional and tissue volume	0.2386	0.1217	0.05	0.1057	0.0469	2.25373
0473	27302	aparc-DKTatlas rh volume fusiform	regional and tissue volume	0.1604	0.0952	0.0918	0.141	0.0404	3.4901
0474	27303	aparc-DKTatlas rh volume inferiorparietal	regional and tissue volume	0.1191	0.0969	0.2189	0.132	0.0463	2.85097
0475	27304	aparc-DKTatlas rh volume inferiortemporal	regional and tissue volume	0.0673	0.1041	0.5181	0.1356	0.0442	3.06787
0476	27305	aparc-DKTatlas rh volume isthmuscingulate	regional and tissue volume	0.047	0.0935	0.6149	0.1348	0.0478	2.82008
0477	27306	aparc-DKTatlas rh volume lateraloccipital	regional and tissue volume	0.0628	0.0932	0.5006	0.1823	0.0482	3.78216
0478	27307	aparc-DKTatlas rh volume lateralorbitofrontal	regional and tissue volume	0.0977	0.069	0.1571	0.2679	0.055	4.87091
0479	27308	aparc-DKTatlas rh volume lingual	regional and tissue volume	0.0555	0.0774	0.4733	0.2099	0.0489	4.29243
0480	27309	aparc-DKTatlas rh volume medialorbitofrontal	regional and tissue volume	0.026	0.1063	0.8066	0.1288	0.0441	2.92063
0481	27310	aparc-DKTatlas rh volume middletemporal	regional and tissue volume	0.0453	0.0824	0.5829	0.211	0.0492	4.28862
0482	27311	aparc-DKTatlas rh volume parahippocampal	regional and tissue volume	0.1322	0.0789	0.0937	0.2066	0.0459	4.50109
0483	27312	aparc-DKTatlas rh volume paracentral	regional and tissue volume	0.18	0.1163	0.1216	0.1207	0.042	2.87381
0484	27313	aparc-DKTatlas rh volume parsopercularis	regional and tissue volume	0.0741	0.0939	0.4301	0.141	0.0401	3.51621
0485	27314	aparc-DKTatlas rh volume parsorbitalis	regional and tissue volume	0.375	0.1944	0.0537	0.0537	0.0423	1.2695
0486	27315	aparc-DKTatlas rh volume parstriangularis	regional and tissue volume	0.1774	0.106	0.0944	0.1064	0.0453	2.34879
0487	27316	aparc-DKTatlas rh volume pericalcarine	regional and tissue volume	-0.0017	0.0709	0.9805	0.3026	0.0566	5.34629
0488	27317	aparc-DKTatlas rh volume postcentral	regional and tissue volume	0.0679	0.1081	0.5302	0.1314	0.0433	3.03464
0489	27318	aparc-DKTatlas rh volume posteriorcingulate	regional and tissue volume	0.0839	0.1044	0.4213	0.1246	0.0425	2.93176
0490	27319	aparc-DKTatlas rh volume precentral	regional and tissue volume	0.0315	0.0827	0.7037	0.2119	0.0467	4.53747
0491	27320	aparc-DKTatlas rh volume precuneus	regional and tissue volume	0.0868	0.0679	0.2011	0.2895	0.0496	5.83669
0492	27321	aparc-DKTatlas rh volume rostralanteriorcingulate	regional and tissue volume	-0.0246	0.1143	0.8294	0.1042	0.0448	2.32589
0493	27322	aparc-DKTatlas rh volume rostralmiddlefrontal	regional and tissue volume	0.0457	0.0813	0.5744	0.189	0.0415	4.55422
0494	27323	aparc-DKTatlas rh volume superiorfrontal	regional and tissue volume	0.2726	0.1049	0.0093	0.1406	0.0389	3.6144
0495	27324	aparc-DKTatlas rh volume superiorparietal	regional and tissue volume	0.0972	0.0756	0.1984	0.2301	0.0438	5.25342
0496	27325	aparc-DKTatlas rh volume superiortemporal	regional and tissue volume	0.1476	0.0912	0.1054	0.1734	0.0482	3.59751
0497	27326	aparc-DKTatlas rh volume supramarginal	regional and tissue volume	-0.0033	0.1047	0.9746	0.1043	0.0436	2.3922
0498	27327	aparc-DKTatlas rh volume transversetemporal	regional and tissue volume	-0.0037	0.0894	0.9674	0.1612	0.0485	3.32371
0499	27328	aparc-DKTatlas rh volume insula	regional and tissue volume	0.0459	0.0824	0.5778	0.2291	0.0502	4.56375
0500	27477	aparc-a2009s lh volume G+S-frontomargin	regional and tissue volume	0.1472	0.0863	0.0882	0.1468	0.0454	3.23348
0501	27478	aparc-a2009s lh volume G+S-occipital-inf	regional and tissue volume	-0.0299	0.1053	0.7768	0.1278	0.0398	3.21106
0502	27479	aparc-a2009s lh volume G+S-paracentral	regional and tissue volume	0.1491	0.1228	0.2246	0.0942	0.0446	2.11211
0503	27480	aparc-a2009s lh volume G+S-subcentral	regional and tissue volume	-0.004	0.0876	0.9633	0.1876	0.0371	5.0566
0504	27481	aparc-a2009s lh volume G+S-transv-frontopol	regional and tissue volume	0.288	0.2069	0.1638	0.0439	0.0438	1.00228
0505	27482	aparc-a2009s lh volume G+S-cingul-Ant	regional and tissue volume	-0.0579	0.123	0.6376	0.1155	0.0425	2.71765
0506	27483	aparc-a2009s lh volume G+S-cingul-Mid-Ant	regional and tissue volume	0.1455	0.1068	0.1734	0.1005	0.0373	2.69437
0507	27484	aparc-a2009s lh volume G+S-cingul-Mid-Post	regional and tissue volume	0.0654	0.0876	0.4557	0.1626	0.077	2.11169
0508	27485	aparc-a2009s lh volume G-cingul-Post-dorsal	regional and tissue volume	0.1262	0.0804	0.1166	0.2314	0.0475	4.87158
0509	27486	aparc-a2009s lh volume G-cingul-Post-ventral	regional and tissue volume	-0.0093	0.0956	0.9221	0.1573	0.0455	3.45714
0510	27487	aparc-a2009s lh volume G-cuneus	regional and tissue volume	0.075	0.0743	0.3128	0.2737	0.0515	5.31456
0511	27488	aparc-a2009s lh volume G-front-inf-Opercular	regional and tissue volume	0.1627	0.1893	0.3901	0.0385	0.0352	1.09375
0512	27489	aparc-a2009s lh volume G-front-inf-Orbital	regional and tissue volume
0513	27490	aparc-a2009s lh volume G-front-inf-Triangul	regional and tissue volume	0.2613	0.1399	0.0617	0.0787	0.0461	1.70716
0514	27491	aparc-a2009s lh volume G-front-middle	regional and tissue volume	0.0852	0.0995	0.3923	0.1482	0.0382	3.87958
0515	27492	aparc-a2009s lh volume G-front-sup	regional and tissue volume	0.2195	0.1006	0.0291	0.1403	0.0416	3.3726
0516	27493	aparc-a2009s lh volume G-Ins-lg+S-cent-ins	regional and tissue volume	-0.0376	0.1458	0.7963	0.0697	0.0482	1.44606
0517	27494	aparc-a2009s lh volume G-insular-short	regional and tissue volume	0.067	0.0879	0.4455	0.1528	0.0439	3.48064
0518	27495	aparc-a2009s lh volume G-occipital-middle	regional and tissue volume	0.1695	0.0948	0.0738	0.1567	0.0443	3.53725
0519	27496	aparc-a2009s lh volume G-occipital-sup	regional and tissue volume	0.0986	0.0784	0.2086	0.2312	0.0491	4.70876
0520	27497	aparc-a2009s lh volume G-oc-temp-lat-fusifor	regional and tissue volume	0.0376	0.0946	0.6911	0.1176	0.0414	2.84058
0521	27498	aparc-a2009s lh volume G-oc-temp-med-Lingual	regional and tissue volume	-0.0027	0.0799	0.9731	0.2136	0.0487	4.38604
0522	27499	aparc-a2009s lh volume G-oc-temp-med-Parahip	regional and tissue volume	0.1407	0.078	0.0712	0.2103	0.0474	4.43671
0523	27500	aparc-a2009s lh volume G-orbital	regional and tissue volume	0.21	0.1023	0.0402	0.1424	0.0549	2.59381
0524	27501	aparc-a2009s lh volume G-pariet-inf-Angular	regional and tissue volume	0.1195	0.1002	0.233	0.1421	0.0488	2.91189
0525	27502	aparc-a2009s lh volume G-pariet-inf-Supramar	regional and tissue volume	-0.0474	0.0815	0.5612	0.2083	0.0492	4.23374
0526	27503	aparc-a2009s lh volume G-parietal-sup	regional and tissue volume	0.0841	0.0837	0.3153	0.1931	0.0457	4.22538
0527	27504	aparc-a2009s lh volume G-postcentral	regional and tissue volume	0.1312	0.1336	0.3263	0.0912	0.0446	2.04484
0528	27505	aparc-a2009s lh volume G-precentral	regional and tissue volume	-0.0311	0.1109	0.7793	0.1165	0.0416	2.80048
0529	27506	aparc-a2009s lh volume G-precuneus	regional and tissue volume	0.1235	0.0844	0.1437	0.1928	0.0443	4.35214
0530	27507	aparc-a2009s lh volume G-rectus	regional and tissue volume	0.0859	0.1248	0.4911	0.0868	0.0396	2.19192
0531	27508	aparc-a2009s lh volume G-subcallosal	regional and tissue volume	-0.0458	0.1028	0.6558	0.1346	0.0458	2.93886
0532	27509	aparc-a2009s lh volume G-temp-sup-G-T-transv	regional and tissue volume	0.0069	0.0836	0.9343	0.1811	0.0442	4.09729
0533	27510	aparc-a2009s lh volume G-temp-sup-Lateral	regional and tissue volume	0.0731	0.076	0.3365	0.2126	0.0501	4.24351
0534	27511	aparc-a2009s lh volume G-temp-sup-Plan-polar	regional and tissue volume	0.175	0.0963	0.0693	0.1274	0.0431	2.95592
0535	27512	aparc-a2009s lh volume G-temp-sup-Plan-tempo	regional and tissue volume	-0.0947	0.2776	0.733	0.0184	0.0395	0.465823
0536	27513	aparc-a2009s lh volume G-temporal-inf	regional and tissue volume	0.1021	0.0912	0.263	0.1606	0.0468	3.43162
0537	27514	aparc-a2009s lh volume G-temporal-middle	regional and tissue volume	0.1225	0.1252	0.3279	0.1186	0.0427	2.77752
0538	27515	aparc-a2009s lh volume Lat-Fis-ant-Horizont	regional and tissue volume	0.1639	0.1299	0.2068	0.0739	0.0407	1.81572
0539	27516	aparc-a2009s lh volume Lat-Fis-ant-Vertical	regional and tissue volume				-0.04	0.0485	-0.824742
0540	27517	aparc-a2009s lh volume Lat-Fis-post	regional and tissue volume	-0.0368	0.0792	0.6424	0.2031	0.0452	4.49336
0541	27518	aparc-a2009s lh volume Pole-occipital	regional and tissue volume	0.0565	0.1182	0.6326	0.0953	0.0446	2.13677
0542	27519	aparc-a2009s lh volume Pole-temporal	regional and tissue volume	0.0392	0.112	0.7263	0.1215	0.0437	2.78032
0543	27520	aparc-a2009s lh volume S-calcarine	regional and tissue volume	-0.048	0.0891	0.5903	0.2089	0.0508	4.1122
0544	27521	aparc-a2009s lh volume S-central	regional and tissue volume	-0.0709	0.1067	0.5064	0.1278	0.0449	2.84633
0545	27522	aparc-a2009s lh volume S-cingul-Marginalis	regional and tissue volume	0.2081	0.1014	0.0401	0.1629	0.0427	3.81499
0546	27523	aparc-a2009s lh volume S-circular-insula-ant	regional and tissue volume	0.0684	0.0949	0.4715	0.1506	0.0442	3.40724
0547	27524	aparc-a2009s lh volume S-circular-insula-inf	regional and tissue volume	-0.0017	0.1075	0.9871	0.1189	0.0469	2.53518
0548	27525	aparc-a2009s lh volume S-circular-insula-sup	regional and tissue volume	0.0989	0.098	0.3129	0.1309	0.0514	2.54669
0549	27526	aparc-a2009s lh volume S-collat-transv-ant	regional and tissue volume	0.0874	0.0898	0.3306	0.1709	0.0416	4.10817
0550	27527	aparc-a2009s lh volume S-collat-transv-post	regional and tissue volume	0.129	0.1447	0.3729	0.0606	0.0398	1.52261
0551	27528	aparc-a2009s lh volume S-front-inf	regional and tissue volume	0.6005	0.8215	0.4648	0.0184	0.0398	0.462312
0552	27529	aparc-a2009s lh volume S-front-middle	regional and tissue volume	0.0565	0.0866	0.5138	0.1478	0.0426	3.46948
0553	27530	aparc-a2009s lh volume S-front-sup	regional and tissue volume	0.1228	0.1082	0.2565	0.1173	0.0466	2.51717
0554	27531	aparc-a2009s lh volume S-interm-prim-Jensen	regional and tissue volume	-0.0584	0.1297	0.6527	0.0797	0.0436	1.82798
0555	27532	aparc-a2009s lh volume S-intrapariet+P-trans	regional and tissue volume	-0.0335	0.109	0.7588	0.1261	0.046	2.7413
0556	27533	aparc-a2009s lh volume S-oc-middle+Lunatus	regional and tissue volume	-0.0427	0.1158	0.7125	0.082	0.0466	1.75966
0557	27534	aparc-a2009s lh volume S-oc-sup+transversal	regional and tissue volume	0.1261	0.1475	0.3926	0.0511	0.0441	1.15873
0558	27535	aparc-a2009s lh volume S-occipital-ant	regional and tissue volume	0.121	0.1374	0.3785	0.0803	0.041	1.95854
0559	27536	aparc-a2009s lh volume S-oc-temp-lat	regional and tissue volume	0.0123	0.1026	0.9048	0.1314	0.0515	2.55146
0560	27537	aparc-a2009s lh volume S-oc-temp-med+Lingual	regional and tissue volume	0.0376	0.098	0.7016	0.1635	0.0623	2.6244
0561	27538	aparc-a2009s lh volume S-orbital-lateral	regional and tissue volume	0.241	0.4623	0.6022	0.0209	0.0462	0.452381
0562	27539	aparc-a2009s lh volume S-orbital-med-olfact	regional and tissue volume	-0.0731	0.0997	0.4631	0.1226	0.0427	2.87119
0563	27540	aparc-a2009s lh volume S-orbital-H-Shaped	regional and tissue volume	0.1045	0.0731	0.1529	0.237	0.0534	4.4382
0564	27541	aparc-a2009s lh volume S-parieto-occipital	regional and tissue volume	0.2382	0.0854	0.0053	0.1768	0.0482	3.66805
0565	27542	aparc-a2009s lh volume S-pericallosal	regional and tissue volume	-0.0561	0.0848	0.5081	0.1489	0.0449	3.31626
0566	27543	aparc-a2009s lh volume S-postcentral	regional and tissue volume	-0.0302	0.1089	0.7817	0.1126	0.0586	1.9215
0567	27544	aparc-a2009s lh volume S-precentral-inf-part	regional and tissue volume	-0.1113	0.139	0.4231	0.0822	0.044	1.86818
0568	27545	aparc-a2009s lh volume S-precentral-sup-part	regional and tissue volume	-0.0105	0.1683	0.9501	0.047	0.0396	1.18687
0569	27546	aparc-a2009s lh volume S-suborbital	regional and tissue volume	0.1627	0.1063	0.126	0.1152	0.0437	2.63616
0570	27547	aparc-a2009s lh volume S-subparietal	regional and tissue volume	0.1157	0.1072	0.2807	0.1064	0.0422	2.52133
0571	27548	aparc-a2009s lh volume S-temporal-inf	regional and tissue volume	0.1839	0.1044	0.0782	0.1121	0.0419	2.67542
0572	27549	aparc-a2009s lh volume S-temporal-sup	regional and tissue volume	0.1785	0.0986	0.0704	0.159	0.039	4.07692
0573	27550	aparc-a2009s lh volume S-temporal-transverse	regional and tissue volume	0.174	0.2641	0.5099	0.0295	0.0402	0.733831
0574	27699	aparc-a2009s rh volume G+S-frontomargin	regional and tissue volume	0.1983	0.1051	0.0593	0.112	0.0444	2.52252
0575	27700	aparc-a2009s rh volume G+S-occipital-inf	regional and tissue volume	-0.043	0.1387	0.7565	0.0843	0.0423	1.99291
0576	27701	aparc-a2009s rh volume G+S-paracentral	regional and tissue volume	0.114	0.0981	0.245	0.1479	0.0432	3.42361
0577	27702	aparc-a2009s rh volume G+S-subcentral	regional and tissue volume	0.0363	0.1021	0.7226	0.1514	0.0467	3.24197
0578	27703	aparc-a2009s rh volume G+S-transv-frontopol	regional and tissue volume	0.3169	0.3763	0.3998	0.0232	0.0424	0.54717
0579	27704	aparc-a2009s rh volume G+S-cingul-Ant	regional and tissue volume	0.0245	0.0789	0.756	0.2462	0.0436	5.64679
0580	27705	aparc-a2009s rh volume G+S-cingul-Mid-Ant	regional and tissue volume	0.1165	0.1012	0.2497	0.1164	0.0415	2.80482
0581	27706	aparc-a2009s rh volume G+S-cingul-Mid-Post	regional and tissue volume	0.2086	0.1505	0.1657	0.0825	0.04	2.0625
0582	27707	aparc-a2009s rh volume G-cingul-Post-dorsal	regional and tissue volume	0.0902	0.0976	0.3555	0.1304	0.0409	3.18826
0583	27708	aparc-a2009s rh volume G-cingul-Post-ventral	regional and tissue volume	0.1621	0.126	0.1984	0.104	0.0489	2.12679
0584	27709	aparc-a2009s rh volume G-cuneus	regional and tissue volume	0.1199	0.0903	0.1843	0.2012	0.0491	4.09776
0585	27710	aparc-a2009s rh volume G-front-inf-Opercular	regional and tissue volume	0.0797	0.0884	0.3673	0.1465	0.044	3.32955
0586	27711	aparc-a2009s rh volume G-front-inf-Orbital	regional and tissue volume				-0.0445	0.04	-1.1125
0587	27712	aparc-a2009s rh volume G-front-inf-Triangul	regional and tissue volume	0.1455	0.1805	0.4201	0.0328	0.0377	0.870027
0588	27713	aparc-a2009s rh volume G-front-middle	regional and tissue volume	-0.0908	0.1561	0.5607	0.0673	0.0417	1.61391
0589	27714	aparc-a2009s rh volume G-front-sup	regional and tissue volume	0.3339	0.1311	0.0109	0.1013	0.0406	2.49507
0590	27715	aparc-a2009s rh volume G-Ins-lg+S-cent-ins	regional and tissue volume	-0.0478	0.1158	0.6795	0.1006	0.0527	1.90892
0591	27716	aparc-a2009s rh volume G-insular-short	regional and tissue volume	-0.0567	0.1306	0.6641	0.0904	0.0478	1.89121
0592	27717	aparc-a2009s rh volume G-occipital-middle	regional and tissue volume	0.1408	0.1203	0.2416	0.1202	0.0459	2.61874
0593	27718	aparc-a2009s rh volume G-occipital-sup	regional and tissue volume	0.2001	0.0979	0.0411	0.1523	0.0404	3.7698
0594	27719	aparc-a2009s rh volume G-oc-temp-lat-fusifor	regional and tissue volume	0.0599	0.0919	0.5147	0.1365	0.0402	3.39552
0595	27720	aparc-a2009s rh volume G-oc-temp-med-Lingual	regional and tissue volume	0.0431	0.0745	0.563	0.2227	0.0463	4.80994
0596	27721	aparc-a2009s rh volume G-oc-temp-med-Parahip	regional and tissue volume	0.2753	0.0917	0.0027	0.1633	0.0495	3.29899
0597	27722	aparc-a2009s rh volume G-orbital	regional and tissue volume	0.152	0.0796	0.0561	0.2219	0.0515	4.30874
0598	27723	aparc-a2009s rh volume G-pariet-inf-Angular	regional and tissue volume	0.1231	0.1388	0.3752	0.0706	0.0407	1.73464
0599	27724	aparc-a2009s rh volume G-pariet-inf-Supramar	regional and tissue volume	-0.0214	0.0947	0.8211	0.1166	0.0452	2.57965
0600	27725	aparc-a2009s rh volume G-parietal-sup	regional and tissue volume	0.038	0.089	0.6693	0.1633	0.0478	3.41632
0601	27726	aparc-a2009s rh volume G-postcentral	regional and tissue volume	0.1011	0.0963	0.2938	0.1602	0.0427	3.75176
0602	27727	aparc-a2009s rh volume G-precentral	regional and tissue volume	0.0639	0.0831	0.4422	0.1999	0.0471	4.24416
0603	27728	aparc-a2009s rh volume G-precuneus	regional and tissue volume	0.1002	0.0758	0.1863	0.2459	0.0479	5.13361
0604	27729	aparc-a2009s rh volume G-rectus	regional and tissue volume	-0.0291	0.1183	0.8054	0.0967	0.0407	2.37592
0605	27730	aparc-a2009s rh volume G-subcallosal	regional and tissue volume	0.1947	0.115	0.0906	0.1079	0.0411	2.6253
0606	27731	aparc-a2009s rh volume G-temp-sup-G-T-transv	regional and tissue volume	-0.0741	0.0943	0.4322	0.1473	0.049	3.00612
0607	27732	aparc-a2009s rh volume G-temp-sup-Lateral	regional and tissue volume	0.0885	0.0927	0.3401	0.162	0.0474	3.41772
0608	27733	aparc-a2009s rh volume G-temp-sup-Plan-polar	regional and tissue volume	0.2742	0.213	0.1979	0.0487	0.0459	1.061
0609	27734	aparc-a2009s rh volume G-temp-sup-Plan-tempo	regional and tissue volume	0.1198	0.1076	0.2656	0.127	0.0455	2.79121
0610	27735	aparc-a2009s rh volume G-temporal-inf	regional and tissue volume	-0.0078	0.1015	0.9384	0.143	0.0442	3.23529
0611	27736	aparc-a2009s rh volume G-temporal-middle	regional and tissue volume	0.0655	0.0853	0.4426	0.1871	0.0459	4.07625
0612	27737	aparc-a2009s rh volume Lat-Fis-ant-Horizont	regional and tissue volume	0.5983	1.5026	0.6905	0.0129	0.0397	0.324937
0613	27738	aparc-a2009s rh volume Lat-Fis-ant-Vertical	regional and tissue volume	0.0312	0.1451	0.83	0.0546	0.0405	1.34815
0614	27739	aparc-a2009s rh volume Lat-Fis-post	regional and tissue volume	-0.0205	0.0801	0.7978	0.1904	0.0508	3.74803
0615	27740	aparc-a2009s rh volume Pole-occipital	regional and tissue volume	0.0947	0.1118	0.3969	0.1266	0.0474	2.67089
0616	27741	aparc-a2009s rh volume Pole-temporal	regional and tissue volume	0.1651	0.1072	0.1235	0.1443	0.0477	3.02516
0617	27742	aparc-a2009s rh volume S-calcarine	regional and tissue volume	-0.0488	0.0744	0.5124	0.2671	0.0531	5.03013
0618	27743	aparc-a2009s rh volume S-central	regional and tissue volume	0.0653	0.1013	0.5194	0.1316	0.0421	3.12589
0619	27744	aparc-a2009s rh volume S-cingul-Marginalis	regional and tissue volume	0.1137	0.105	0.279	0.1277	0.0445	2.86966
0620	27745	aparc-a2009s rh volume S-circular-insula-ant	regional and tissue volume	0.1181	0.0916	0.1975	0.181	0.0452	4.00442
0621	27746	aparc-a2009s rh volume S-circular-insula-inf	regional and tissue volume	0.0142	0.0796	0.8588	0.1679	0.0505	3.32475
0622	27747	aparc-a2009s rh volume S-circular-insula-sup	regional and tissue volume	0.0768	0.0943	0.4154	0.1467	0.0487	3.01232
0623	27748	aparc-a2009s rh volume S-collat-transv-ant	regional and tissue volume	0.1198	0.1085	0.2695	0.1021	0.0418	2.44258
0624	27749	aparc-a2009s rh volume S-collat-transv-post	regional and tissue volume	0.1735	0.2406	0.471	0.0304	0.0393	0.773537
0625	27750	aparc-a2009s rh volume S-front-inf	regional and tissue volume	-0.0569	0.1083	0.5991	0.1075	0.0473	2.27273
0626	27751	aparc-a2009s rh volume S-front-middle	regional and tissue volume	0.1211	0.09	0.1785	0.147	0.0472	3.11441
0627	27752	aparc-a2009s rh volume S-front-sup	regional and tissue volume	0.2967	0.0995	0.0029	0.1349	0.0393	3.43257
0628	27753	aparc-a2009s rh volume S-interm-prim-Jensen	regional and tissue volume	-0.1629	0.5716	0.7757	0.0186	0.0403	0.461538
0629	27754	aparc-a2009s rh volume S-intrapariet+P-trans	regional and tissue volume	0.0992	0.1129	0.3798	0.107	0.0452	2.36726
0630	27755	aparc-a2009s rh volume S-oc-middle+Lunatus	regional and tissue volume	-0.1334	0.1155	0.2483	0.103	0.0431	2.38979
0631	27756	aparc-a2009s rh volume S-oc-sup+transversal	regional and tissue volume	0.3635	0.2194	0.0976	0.053	0.0464	1.14224
0632	27757	aparc-a2009s rh volume S-occipital-ant	regional and tissue volume	-0.0375	0.1515	0.8043	0.061	0.039	1.5641
0633	27758	aparc-a2009s rh volume S-oc-temp-lat	regional and tissue volume	0.0088	0.1333	0.9475	0.071	0.0386	1.83938
0634	27759	aparc-a2009s rh volume S-oc-temp-med+Lingual	regional and tissue volume
0635	27760	aparc-a2009s rh volume S-orbital-lateral	regional and tissue volume	0.1965	0.1504	0.1914	0.06	0.0417	1.43885
0636	27761	aparc-a2009s rh volume S-orbital-med-olfact	regional and tissue volume	-0.0796	0.1064	0.4543	0.1079	0.0465	2.32043
0637	27762	aparc-a2009s rh volume S-orbital-H-Shaped	regional and tissue volume	0.1553	0.0754	0.0394	0.2236	0.0533	4.19512
0638	27763	aparc-a2009s rh volume S-parieto-occipital	regional and tissue volume	0.0899	0.0665	0.1762	0.2422	0.0499	4.85371
0639	27764	aparc-a2009s rh volume S-pericallosal	regional and tissue volume	0.003	0.0973	0.9751	0.1393	0.0372	3.74462
0640	27765	aparc-a2009s rh volume S-postcentral	regional and tissue volume	-0.1421	0.1765	0.4208	0.0525	0.0436	1.20413
0641	27766	aparc-a2009s rh volume S-precentral-inf-part	regional and tissue volume	-0.1042	0.1024	0.3087	0.1108	0.0433	2.55889
0642	27767	aparc-a2009s rh volume S-precentral-sup-part	regional and tissue volume	0.1732	0.1088	0.1116	0.1225	0.0406	3.01724
0643	27768	aparc-a2009s rh volume S-suborbital	regional and tissue volume	0.0966	0.1543	0.5314	0.0633	0.045	1.40667
0644	27769	aparc-a2009s rh volume S-subparietal	regional and tissue volume	-0.0041	0.1174	0.9723	0.0914	0.0467	1.95717
0645	27770	aparc-a2009s rh volume S-temporal-inf	regional and tissue volume	0.1662	0.1158	0.1511	0.0992	0.0428	2.31776
0646	27771	aparc-a2009s rh volume S-temporal-sup	regional and tissue volume	0.0786	0.0814	0.3343	0.1716	0.0466	3.6824
0647	27772	aparc-a2009s rh volume S-temporal-transverse	regional and tissue volume	-0.0591	0.1082	0.5846	0.1168	0.041	2.84878
0648	26721	aparc-Desikan lh area TotalSurface	cortical area	0.0532	0.0775	0.493	0.2023	0.0485	4.17113
0649	26722	aparc-Desikan lh area bankssts	cortical area	-0.067	0.1062	0.5279	0.1334	0.0383	3.48303
0650	26723	aparc-Desikan lh area caudalanteriorcingulate	cortical area	0.0351	0.1159	0.7618	0.0809	0.0459	1.76253
0651	26724	aparc-Desikan lh area caudalmiddlefrontal	cortical area	-0.0383	0.1002	0.7024	0.1436	0.0486	2.95473
0652	26725	aparc-Desikan lh area cuneus	cortical area	0.0349	0.0794	0.6604	0.2315	0.047	4.92553
0653	26726	aparc-Desikan lh area entorhinal	cortical area	0.0601	0.0771	0.4354	0.1986	0.0464	4.28017
0654	26727	aparc-Desikan lh area fusiform	cortical area	-0.0222	0.1045	0.832	0.1061	0.045	2.35778
0655	26728	aparc-Desikan lh area inferiorparietal	cortical area	0.0819	0.0854	0.3373	0.1926	0.0422	4.56398
0656	26729	aparc-Desikan lh area inferiortemporal	cortical area	0.09	0.0769	0.2417	0.2352	0.0473	4.97252
0657	26730	aparc-Desikan lh area isthmuscingulate	cortical area	0.0547	0.0703	0.4371	0.2463	0.0505	4.87723
0658	26731	aparc-Desikan lh area lateraloccipital	cortical area	-0.002	0.0815	0.9808	0.2017	0.0452	4.46239
0659	26732	aparc-Desikan lh area lateralorbitofrontal	cortical area	0.1378	0.0663	0.0377	0.2803	0.055	5.09636
0660	26733	aparc-Desikan lh area lingual	cortical area	-0.0724	0.0751	0.3349	0.2396	0.0595	4.02689
0661	26734	aparc-Desikan lh area medialorbitofrontal	cortical area	0.0703	0.1227	0.567	0.0927	0.044	2.10682
0662	26735	aparc-Desikan lh area middletemporal	cortical area	0.0329	0.0978	0.7368	0.1769	0.0442	4.00226
0663	26736	aparc-Desikan lh area parahippocampal	cortical area	0.1646	0.1186	0.1651	0.1012	0.0479	2.11273
0664	26737	aparc-Desikan lh area paracentral	cortical area	0.1198	0.0754	0.1119	0.2102	0.0496	4.2379
0665	26738	aparc-Desikan lh area parsopercularis	cortical area	0.2418	0.1286	0.0602	0.0857	0.0467	1.83512
0666	26739	aparc-Desikan lh area parsorbitalis	cortical area	0.2554	0.0962	0.0079	0.1365	0.051	2.67647
0667	26740	aparc-Desikan lh area parstriangularis	cortical area	0.2423	0.1131	0.0322	0.1	0.0482	2.07469
0668	26741	aparc-Desikan lh area pericalcarine	cortical area	-0.0157	0.0757	0.8359	0.2662	0.0608	4.37829
0669	26742	aparc-Desikan lh area postcentral	cortical area	-0.0316	0.0991	0.7498	0.1451	0.0401	3.61845
0670	26743	aparc-Desikan lh area posteriorcingulate	cortical area	0.0383	0.0938	0.6827	0.1538	0.0843	1.82444
0671	26744	aparc-Desikan lh area precentral	cortical area	-0.0837	0.0925	0.3653	0.1652	0.051	3.23922
0672	26745	aparc-Desikan lh area precuneus	cortical area	0.1041	0.0892	0.2434	0.1815	0.0455	3.98901
0673	26746	aparc-Desikan lh area rostralanteriorcingulate	cortical area	-0.0071	0.1015	0.944	0.1316	0.0448	2.9375
0674	26747	aparc-Desikan lh area rostralmiddlefrontal	cortical area	0.1008	0.0832	0.2255	0.1877	0.0465	4.03656
0675	26748	aparc-Desikan lh area superiorfrontal	cortical area	0.0988	0.0804	0.2195	0.2207	0.0503	4.38767
0676	26749	aparc-Desikan lh area superiorparietal	cortical area	-0.0558	0.0905	0.5376	0.1561	0.048	3.25208
0677	26750	aparc-Desikan lh area superiortemporal	cortical area	0.0125	0.0694	0.8565	0.2646	0.0934	2.83298
0678	26751	aparc-Desikan lh area supramarginal	cortical area	-0.1193	0.0758	0.1155	0.2321	0.0447	5.19239
0679	26752	aparc-Desikan lh area frontalpole	cortical area	0.1493	0.1694	0.3781	0.0498	0.0429	1.16084
0680	26753	aparc-Desikan lh area transversetemporal	cortical area	-0.0522	0.0979	0.5938	0.1297	0.0465	2.78925
0681	26754	aparc-Desikan lh area insula	cortical area	-0.0598	0.0774	0.4401	0.2278	0.0468	4.86752
0682	26822	aparc-Desikan rh area TotalSurface	cortical area	0.0144	0.0818	0.8599	0.1918	0.0526	3.64639
0683	26823	aparc-Desikan rh area bankssts	cortical area	-0.0056	0.1082	0.9587	0.1083	0.0424	2.55425
0684	26824	aparc-Desikan rh area caudalanteriorcingulate	cortical area	0.0161	0.1076	0.8811	0.1139	0.0423	2.69267
0685	26825	aparc-Desikan rh area caudalmiddlefrontal	cortical area	0.0436	0.0971	0.6532	0.1541	0.0519	2.96917
0686	26826	aparc-Desikan rh area cuneus	cortical area	0.08	0.0833	0.3371	0.2124	0.0464	4.57759
0687	26827	aparc-Desikan rh area entorhinal	cortical area	0.171	0.1195	0.1524	0.1047	0.0445	2.35281
0688	26828	aparc-Desikan rh area fusiform	cortical area	0.03	0.0866	0.7293	0.1415	0.0485	2.91753
0689	26829	aparc-Desikan rh area inferiorparietal	cortical area	0.0121	0.0877	0.8907	0.152	0.0442	3.43891
0690	26830	aparc-Desikan rh area inferiortemporal	cortical area	-0.1062	0.0823	0.197	0.2108	0.0425	4.96
0691	26831	aparc-Desikan rh area isthmuscingulate	cortical area	0.0039	0.0748	0.9579	0.2172	0.049	4.43265
0692	26832	aparc-Desikan rh area lateraloccipital	cortical area	-0.0814	0.0936	0.384	0.1632	0.046	3.54783
0693	26833	aparc-Desikan rh area lateralorbitofrontal	cortical area	0.2088	0.0814	0.0103	0.2142	0.0491	4.36253
0694	26834	aparc-Desikan rh area lingual	cortical area	-0.0466	0.0801	0.5609	0.1879	0.0503	3.73559
0695	26835	aparc-Desikan rh area medialorbitofrontal	cortical area	0.0848	0.0957	0.3756	0.1492	0.0455	3.27912
0696	26836	aparc-Desikan rh area middletemporal	cortical area	-0.0962	0.0826	0.2439	0.2302	0.044	5.23182
0697	26837	aparc-Desikan rh area parahippocampal	cortical area	-0.0003	0.09	0.9976	0.159	0.0436	3.64679
0698	26838	aparc-Desikan rh area paracentral	cortical area	0.1253	0.0862	0.1462	0.1899	0.0538	3.52974
0699	26839	aparc-Desikan rh area parsopercularis	cortical area	0.045	0.0898	0.6164	0.1372	0.0416	3.29808
0700	26840	aparc-Desikan rh area parsorbitalis	cortical area	0.1211	0.0877	0.1674	0.1649	0.0445	3.70562
0701	26841	aparc-Desikan rh area parstriangularis	cortical area	0.1269	0.0818	0.1211	0.1704	0.0438	3.89041
0702	26842	aparc-Desikan rh area pericalcarine	cortical area	-0.0017	0.068	0.98	0.3077	0.0634	4.85331
0703	26843	aparc-Desikan rh area postcentral	cortical area	-0.1261	0.103	0.221	0.1298	0.0442	2.93665
0704	26844	aparc-Desikan rh area posteriorcingulate	cortical area	0.0014	0.0793	0.9863	0.2114	0.06	3.52333
0705	26845	aparc-Desikan rh area precentral	cortical area	0.0512	0.0902	0.5703	0.1649	0.0624	2.64263
0706	26846	aparc-Desikan rh area precuneus	cortical area	0.0286	0.0708	0.6861	0.2362	0.0543	4.34991
0707	26847	aparc-Desikan rh area rostralanteriorcingulate	cortical area	-0.0498	0.1065	0.6402	0.123	0.0447	2.75168
0708	26848	aparc-Desikan rh area rostralmiddlefrontal	cortical area	-0.018	0.0776	0.8166	0.206	0.0447	4.6085
0709	26849	aparc-Desikan rh area superiorfrontal	cortical area	0.1653	0.0877	0.0594	0.1807	0.0456	3.96272
0710	26850	aparc-Desikan rh area superiorparietal	cortical area	0.0291	0.0836	0.728	0.1819	0.0416	4.3726
0711	26851	aparc-Desikan rh area superiortemporal	cortical area	-0.0432	0.0704	0.5401	0.2731	0.075	3.64133
0712	26852	aparc-Desikan rh area supramarginal	cortical area	-0.1715	0.1167	0.1416	0.0878	0.0428	2.0514
0713	26853	aparc-Desikan rh area frontalpole	cortical area	0.0178	0.1768	0.9199	0.0392	0.0378	1.03704
0714	26854	aparc-Desikan rh area transversetemporal	cortical area	-0.0104	0.0819	0.8986	0.1966	0.0486	4.04527
0715	26855	aparc-Desikan rh area insula	cortical area	-0.1171	0.0799	0.1428	0.2194	0.0575	3.81565
0716	26923	aparc-pial lh area TotalSurface	cortical area	0.0815	0.0819	0.3197	0.1955	0.0445	4.39326
0717	26924	aparc-pial lh area bankssts	cortical area	-0.1025	0.1301	0.4307	0.0818	0.0377	2.16976
0718	26925	aparc-pial lh area caudalanteriorcingulate	cortical area	0.0626	0.1476	0.6716	0.0576	0.0433	1.33025
0719	26926	aparc-pial lh area caudalmiddlefrontal	cortical area	-0.0461	0.1139	0.6854	0.1181	0.049	2.4102
0720	26927	aparc-pial lh area cuneus	cortical area	0.0525	0.0777	0.4992	0.2495	0.0488	5.1127
0721	26928	aparc-pial lh area entorhinal	cortical area	0.0212	0.0989	0.83	0.117	0.0479	2.44259
0722	26929	aparc-pial lh area fusiform	cortical area	0.0275	0.1002	0.784	0.1108	0.0446	2.4843
0723	26930	aparc-pial lh area inferiorparietal	cortical area	0.1404	0.0877	0.1094	0.172	0.041	4.19512
0724	26931	aparc-pial lh area inferiortemporal	cortical area	0.0692	0.0785	0.3777	0.2169	0.047	4.61489
0725	26932	aparc-pial lh area isthmuscingulate	cortical area	0.0946	0.0743	0.2032	0.223	0.0471	4.73461
0726	26933	aparc-pial lh area lateraloccipital	cortical area	0.0262	0.0826	0.7514	0.2103	0.0428	4.91355
0727	26934	aparc-pial lh area lateralorbitofrontal	cortical area	0.1151	0.0714	0.107	0.2561	0.0589	4.34805
0728	26935	aparc-pial lh area lingual	cortical area	-0.0453	0.0732	0.5357	0.2569	0.0576	4.46007
0729	26936	aparc-pial lh area medialorbitofrontal	cortical area	-0.0018	0.1222	0.9885	0.0929	0.0451	2.05987
0730	26937	aparc-pial lh area middletemporal	cortical area	0.0192	0.1004	0.8484	0.1691	0.0437	3.86957
0731	26938	aparc-pial lh area parahippocampal	cortical area	0.1862	0.1303	0.1529	0.0885	0.0486	1.82099
0732	26939	aparc-pial lh area paracentral	cortical area	0.1427	0.0952	0.1341	0.1342	0.0452	2.96903
0733	26940	aparc-pial lh area parsopercularis	cortical area	0.1929	0.1205	0.1094	0.0963	0.0447	2.15436
0734	26941	aparc-pial lh area parsorbitalis	cortical area	0.2654	0.1226	0.0305	0.102	0.0469	2.17484
0735	26942	aparc-pial lh area parstriangularis	cortical area	0.3056	0.168	0.069	0.0585	0.0461	1.26898
0736	26943	aparc-pial lh area pericalcarine	cortical area	-0.0434	0.0777	0.5768	0.2328	0.0572	4.06993
0737	26944	aparc-pial lh area postcentral	cortical area	0.0129	0.1056	0.9028	0.1363	0.0382	3.56806
0738	26945	aparc-pial lh area posteriorcingulate	cortical area	0.0664	0.0898	0.4596	0.1674	0.0715	2.34126
0739	26946	aparc-pial lh area precentral	cortical area	-0.1336	0.101	0.1859	0.162	0.0451	3.59202
0740	26947	aparc-pial lh area precuneus	cortical area	0.0907	0.0819	0.268	0.2018	0.0446	4.52466
0741	26948	aparc-pial lh area rostralanteriorcingulate	cortical area	-0.0399	0.101	0.6931	0.1365	0.0401	3.40399
0742	26949	aparc-pial lh area rostralmiddlefrontal	cortical area	0.1124	0.0769	0.1441	0.2142	0.0442	4.84615
0743	26950	aparc-pial lh area superiorfrontal	cortical area	0.103	0.085	0.2256	0.2072	0.0475	4.36211
0744	26951	aparc-pial lh area superiorparietal	cortical area	-0.0358	0.0876	0.6827	0.1683	0.0463	3.63499
0745	26952	aparc-pial lh area superiortemporal	cortical area	0.0126	0.0719	0.8613	0.2819	0.0941	2.99575
0746	26953	aparc-pial lh area supramarginal	cortical area	-0.1094	0.0793	0.1677	0.2121	0.0451	4.70288
0747	26954	aparc-pial lh area frontalpole	cortical area	0.2829	0.3608	0.433	0.025	0.0417	0.59952
0748	26955	aparc-pial lh area transversetemporal	cortical area	-0.0496	0.0894	0.5788	0.1599	0.0448	3.5692
0749	26956	aparc-pial rh area TotalSurface	cortical area	0.0876	0.0898	0.3297	0.1734	0.0483	3.59006
0750	26957	aparc-pial rh area bankssts	cortical area	-0.0077	0.1438	0.9571	0.0609	0.0423	1.43972
0751	26958	aparc-pial rh area caudalanteriorcingulate	cortical area	0.0125	0.0993	0.8994	0.1346	0.0448	3.00446
0752	26959	aparc-pial rh area caudalmiddlefrontal	cortical area	0.0337	0.0912	0.7116	0.1755	0.0543	3.23204
0753	26960	aparc-pial rh area cuneus	cortical area	0.1033	0.0938	0.2704	0.1861	0.0495	3.7596
0754	26961	aparc-pial rh area entorhinal	cortical area	0.1682	0.1481	0.256	0.078	0.0459	1.69935
0755	26962	aparc-pial rh area fusiform	cortical area	0.1145	0.1009	0.2562	0.1099	0.046	2.38913
0756	26963	aparc-pial rh area inferiorparietal	cortical area	0.0468	0.0955	0.6244	0.1269	0.0443	2.86456
0757	26964	aparc-pial rh area inferiortemporal	cortical area	-0.0508	0.0938	0.5881	0.17	0.0438	3.88128
0758	26965	aparc-pial rh area isthmuscingulate	cortical area	0.0385	0.083	0.6427	0.1759	0.046	3.82391
0759	26966	aparc-pial rh area lateraloccipital	cortical area	0.0089	0.0995	0.9287	0.1462	0.0473	3.09091
0760	26967	aparc-pial rh area lateralorbitofrontal	cortical area	0.1782	0.078	0.0224	0.2314	0.0519	4.45857
0761	26968	aparc-pial rh area lingual	cortical area	0.0133	0.0746	0.8584	0.2094	0.0483	4.3354
0762	26969	aparc-pial rh area medialorbitofrontal	cortical area	0.195	0.1196	0.1028	0.1053	0.05	2.106
0763	26970	aparc-pial rh area middletemporal	cortical area	-0.0665	0.0853	0.4359	0.1973	0.0434	4.54608
0764	26971	aparc-pial rh area parahippocampal	cortical area	0.051	0.0844	0.5459	0.1774	0.0459	3.86492
0765	26972	aparc-pial rh area paracentral	cortical area	0.1848	0.1059	0.0809	0.1343	0.043	3.12326
0766	26973	aparc-pial rh area parsopercularis	cortical area	0.0575	0.1074	0.5923	0.1086	0.0412	2.63592
0767	26974	aparc-pial rh area parsorbitalis	cortical area	0.1442	0.0873	0.0986	0.1681	0.0434	3.87327
0768	26975	aparc-pial rh area parstriangularis	cortical area	0.134	0.0794	0.0916	0.1795	0.0456	3.9364
0769	26976	aparc-pial rh area pericalcarine	cortical area	-0.0344	0.0686	0.6163	0.2863	0.0584	4.9024
0770	26977	aparc-pial rh area postcentral	cortical area	-0.0898	0.1049	0.3921	0.1268	0.0443	2.8623
0771	26978	aparc-pial rh area posteriorcingulate	cortical area	0.0647	0.0967	0.5035	0.15	0.0556	2.69784
0772	26979	aparc-pial rh area precentral	cortical area	0.0292	0.0841	0.7282	0.1956	0.063	3.10476
0773	26980	aparc-pial rh area precuneus	cortical area	0.0332	0.0736	0.6519	0.2189	0.0531	4.12241
0774	26981	aparc-pial rh area rostralanteriorcingulate	cortical area	-0.1603	0.1157	0.1659	0.1069	0.0426	2.50939
0775	26982	aparc-pial rh area rostralmiddlefrontal	cortical area	0.0071	0.0789	0.9279	0.2063	0.0448	4.60491
0776	26983	aparc-pial rh area superiorfrontal	cortical area	0.1856	0.0935	0.0471	0.173	0.0446	3.87892
0777	26984	aparc-pial rh area superiorparietal	cortical area	0.0534	0.0817	0.5139	0.1852	0.0415	4.46265
0778	26985	aparc-pial rh area superiortemporal	cortical area	-0.027	0.0795	0.7337	0.2238	0.0687	3.25764
0779	26986	aparc-pial rh area supramarginal	cortical area	-0.0988	0.1133	0.3831	0.0918	0.0433	2.12009
0780	26987	aparc-pial rh area frontalpole	cortical area				-0.0189	0.0374	-0.505348
0781	26988	aparc-pial rh area transversetemporal	cortical area	-0.0891	0.0721	0.2162	0.2169	0.054	4.01667
0782	27059	BA-exvivo lh area BA1	cortical area	0.0682	0.0981	0.4869	0.1274	0.0414	3.07729
0783	27060	BA-exvivo lh area BA2	cortical area	-0.1532	0.0966	0.1129	0.1358	0.0455	2.98462
0784	27061	BA-exvivo lh area BA3a	cortical area	-0.0912	0.0882	0.3012	0.1885	0.0513	3.67446
0785	27062	BA-exvivo lh area BA3b	cortical area	-0.056	0.0964	0.5613	0.185	0.0428	4.32243
0786	27063	BA-exvivo lh area BA4a	cortical area	0.0582	0.0771	0.4506	0.2173	0.0536	4.0541
0787	27064	BA-exvivo lh area BA4p	cortical area	-0.1443	0.1008	0.1524	0.1688	0.0491	3.43788
0788	27065	BA-exvivo lh area BA6	cortical area	0.0454	0.0764	0.5526	0.2207	0.0579	3.81174
0789	27066	BA-exvivo lh area BA44	cortical area	0.1934	0.1736	0.2652	0.048	0.0404	1.18812
0790	27067	BA-exvivo lh area BA45	cortical area	0.238	0.1492	0.1107	0.0696	0.0474	1.46835
0791	27068	BA-exvivo lh area V1	cortical area	-0.0282	0.0767	0.7131	0.2617	0.0587	4.45826
0792	27069	BA-exvivo lh area V2	cortical area	-0.0351	0.0719	0.6256	0.2817	0.0554	5.08484
0793	27070	BA-exvivo lh area MT	cortical area	0.0399	0.0841	0.6354	0.2033	0.0463	4.39093
0794	27071	BA-exvivo lh area perirhinal	cortical area	0.0643	0.0775	0.4071	0.1852	0.0449	4.12472
0795	27072	BA-exvivo lh area entorhinal	cortical area	0.1056	0.0682	0.1216	0.2472	0.0486	5.08642
0796	27101	BA-exvivo rh area BA1	cortical area	-0.1017	0.09	0.2585	0.1638	0.0485	3.37732
0797	27102	BA-exvivo rh area BA2	cortical area	-0.2363	0.1652	0.1525	0.0703	0.044	1.59773
0798	27103	BA-exvivo rh area BA3a	cortical area	-0.0548	0.0937	0.5588	0.1628	0.0516	3.15504
0799	27104	BA-exvivo rh area BA3b	cortical area	-0.0191	0.0885	0.8288	0.1892	0.0538	3.51673
0800	27105	BA-exvivo rh area BA4a	cortical area	0.0798	0.0816	0.3281	0.2259	0.0659	3.42792
0801	27106	BA-exvivo rh area BA4p	cortical area	-0.0049	0.0825	0.9522	0.1969	0.0523	3.76482
0802	27107	BA-exvivo rh area BA6	cortical area	0.2038	0.0847	0.0162	0.2172	0.0598	3.63211
0803	27108	BA-exvivo rh area BA44	cortical area	-0.053	0.1198	0.6579	0.0793	0.0412	1.92476
0804	27109	BA-exvivo rh area BA45	cortical area	0.0939	0.0863	0.2766	0.1462	0.0436	3.35321
0805	27110	BA-exvivo rh area V1	cortical area	-0.007	0.0704	0.9204	0.2888	0.0617	4.68071
0806	27111	BA-exvivo rh area V2	cortical area	-0.0477	0.071	0.5022	0.2681	0.0523	5.1262
0807	27112	BA-exvivo rh area MT	cortical area	-0.0859	0.0977	0.3792	0.1542	0.042	3.67143
0808	27113	BA-exvivo rh area perirhinal	cortical area	0.1099	0.0907	0.2257	0.1455	0.0443	3.28442
0809	27114	BA-exvivo rh area entorhinal	cortical area	0.2366	0.1119	0.0345	0.1102	0.0445	2.4764
0810	27143	aparc-DKTatlas lh area caudalanteriorcingulate	cortical area	-0.0202	0.0828	0.8068	0.192	0.0555	3.45946
0811	27144	aparc-DKTatlas lh area caudalmiddlefrontal	cortical area	-0.0309	0.0978	0.7521	0.1507	0.05	3.014
0812	27145	aparc-DKTatlas lh area cuneus	cortical area	0.0533	0.0822	0.517	0.2114	0.0468	4.51709
0813	27146	aparc-DKTatlas lh area entorhinal	cortical area	0.0428	0.0722	0.5526	0.1963	0.0473	4.15011
0814	27147	aparc-DKTatlas lh area fusiform	cortical area	-0.0373	0.106	0.7248	0.1057	0.0452	2.3385
0815	27148	aparc-DKTatlas lh area inferiorparietal	cortical area	0.0749	0.0831	0.367	0.2084	0.0427	4.88056
0816	27149	aparc-DKTatlas lh area inferiortemporal	cortical area	0.0902	0.0744	0.2252	0.2519	0.0479	5.25887
0817	27150	aparc-DKTatlas lh area isthmuscingulate	cortical area	0.0329	0.0673	0.6248	0.2668	0.0509	5.24165
0818	27151	aparc-DKTatlas lh area lateraloccipital	cortical area	0.0024	0.0794	0.9764	0.2169	0.0455	4.76703
0819	27152	aparc-DKTatlas lh area lateralorbitofrontal	cortical area	0.1235	0.0678	0.0684	0.2495	0.0535	4.66355
0820	27153	aparc-DKTatlas lh area lingual	cortical area	-0.0686	0.0749	0.3594	0.2387	0.0599	3.98497
0821	27154	aparc-DKTatlas lh area medialorbitofrontal	cortical area	0.0347	0.1107	0.7538	0.1187	0.0451	2.63193
0822	27155	aparc-DKTatlas lh area middletemporal	cortical area	0.0316	0.0904	0.7263	0.1956	0.0463	4.22462
0823	27156	aparc-DKTatlas lh area parahippocampal	cortical area	0.141	0.1029	0.1705	0.1229	0.0483	2.54451
0824	27157	aparc-DKTatlas lh area paracentral	cortical area	0.1362	0.0723	0.0594	0.2274	0.0498	4.56627
0825	27158	aparc-DKTatlas lh area parsopercularis	cortical area	0.2056	0.1258	0.1022	0.0866	0.0471	1.83864
0826	27159	aparc-DKTatlas lh area parsorbitalis	cortical area	0.2468	0.0903	0.0063	0.1686	0.0499	3.37876
0827	27160	aparc-DKTatlas lh area parstriangularis	cortical area	0.2513	0.132	0.0569	0.0857	0.0485	1.76701
0828	27161	aparc-DKTatlas lh area pericalcarine	cortical area	-0.0278	0.0768	0.7176	0.2605	0.0594	4.38552
0829	27162	aparc-DKTatlas lh area postcentral	cortical area	-0.0471	0.1006	0.6398	0.1393	0.0395	3.52658
0830	27163	aparc-DKTatlas lh area posteriorcingulate	cortical area	0.0183	0.0953	0.8473	0.1461	0.0912	1.60197
0831	27164	aparc-DKTatlas lh area precentral	cortical area	-0.0833	0.0911	0.3603	0.167	0.0515	3.24272
0832	27165	aparc-DKTatlas lh area precuneus	cortical area	0.116	0.0907	0.2012	0.1762	0.0455	3.87253
0833	27166	aparc-DKTatlas lh area rostralanteriorcingulate	cortical area	-0.0451	0.1045	0.6662	0.1499	0.05	2.998
0834	27167	aparc-DKTatlas lh area rostralmiddlefrontal	cortical area	0.0905	0.089	0.3093	0.1815	0.045	4.03333
0835	27168	aparc-DKTatlas lh area superiorfrontal	cortical area	0.1397	0.0814	0.086	0.2049	0.044	4.65682
0836	27169	aparc-DKTatlas lh area superiorparietal	cortical area	-0.0732	0.0933	0.4327	0.1588	0.0491	3.23422
0837	27170	aparc-DKTatlas lh area superiortemporal	cortical area	0.0012	0.0746	0.9875	0.2356	0.0829	2.84198
0838	27171	aparc-DKTatlas lh area supramarginal	cortical area	-0.1257	0.0767	0.1013	0.2272	0.044	5.16364
0839	27172	aparc-DKTatlas lh area transversetemporal	cortical area	-0.0354	0.0979	0.7179	0.1351	0.0471	2.86837
0840	27173	aparc-DKTatlas lh area insula	cortical area	-0.0438	0.0713	0.5387	0.2527	0.0517	4.88781
0841	27236	aparc-DKTatlas rh area caudalanteriorcingulate	cortical area	0.0783	0.1263	0.5353	0.0849	0.0446	1.90359
0842	27237	aparc-DKTatlas rh area caudalmiddlefrontal	cortical area	0.0502	0.0943	0.5942	0.1681	0.0555	3.02883
0843	27238	aparc-DKTatlas rh area cuneus	cortical area	0.1027	0.0863	0.2343	0.1854	0.0469	3.95309
0844	27239	aparc-DKTatlas rh area entorhinal	cortical area	0.167	0.1126	0.1383	0.1189	0.0446	2.66592
0845	27240	aparc-DKTatlas rh area fusiform	cortical area	0.0308	0.0842	0.7148	0.1488	0.0478	3.11297
0846	27241	aparc-DKTatlas rh area inferiorparietal	cortical area	0.0175	0.0859	0.8387	0.1604	0.0446	3.59641
0847	27242	aparc-DKTatlas rh area inferiortemporal	cortical area	-0.0692	0.0835	0.407	0.2003	0.0417	4.80336
0848	27243	aparc-DKTatlas rh area isthmuscingulate	cortical area	0.0089	0.0749	0.9051	0.2116	0.0481	4.39917
0849	27244	aparc-DKTatlas rh area lateraloccipital	cortical area	-0.0772	0.0896	0.3886	0.1785	0.0459	3.88889
0850	27245	aparc-DKTatlas rh area lateralorbitofrontal	cortical area	0.0626	0.0717	0.3823	0.2262	0.0513	4.40936
0851	27246	aparc-DKTatlas rh area lingual	cortical area	-0.0443	0.0805	0.5818	0.1867	0.05	3.734
0852	27247	aparc-DKTatlas rh area medialorbitofrontal	cortical area	0.056	0.0909	0.5376	0.1636	0.0466	3.51073
0853	27248	aparc-DKTatlas rh area middletemporal	cortical area	-0.0965	0.083	0.2451	0.2342	0.0453	5.16998
0854	27249	aparc-DKTatlas rh area parahippocampal	cortical area	0.0215	0.0887	0.8085	0.1644	0.0425	3.86824
0855	27250	aparc-DKTatlas rh area paracentral	cortical area	0.1234	0.0838	0.1409	0.2039	0.0536	3.8041
0856	27251	aparc-DKTatlas rh area parsopercularis	cortical area	0.0518	0.0859	0.5462	0.1527	0.0411	3.71533
0857	27252	aparc-DKTatlas rh area parsorbitalis	cortical area	0.1709	0.1087	0.1158	0.1029	0.0441	2.33333
0858	27253	aparc-DKTatlas rh area parstriangularis	cortical area	0.1244	0.0889	0.1617	0.146	0.043	3.39535
0859	27254	aparc-DKTatlas rh area pericalcarine	cortical area	-0.0057	0.0682	0.9339	0.3092	0.0628	4.92357
0860	27255	aparc-DKTatlas rh area postcentral	cortical area	-0.1603	0.1067	0.1332	0.1225	0.0441	2.77778
0861	27256	aparc-DKTatlas rh area posteriorcingulate	cortical area	-0.0084	0.0779	0.914	0.2135	0.0612	3.48856
0862	27257	aparc-DKTatlas rh area precentral	cortical area	0.0282	0.0991	0.7758	0.1375	0.0602	2.28405
0863	27258	aparc-DKTatlas rh area precuneus	cortical area	0.0221	0.0717	0.7573	0.237	0.0543	4.36464
0864	27259	aparc-DKTatlas rh area rostralanteriorcingulate	cortical area	-0.04	0.1148	0.7273	0.1048	0.0465	2.25376
0865	27260	aparc-DKTatlas rh area rostralmiddlefrontal	cortical area	-0.0249	0.0786	0.7514	0.2083	0.0415	5.01928
0866	27261	aparc-DKTatlas rh area superiorfrontal	cortical area	0.1494	0.0776	0.0544	0.2121	0.0462	4.59091
0867	27262	aparc-DKTatlas rh area superiorparietal	cortical area	0.0212	0.0825	0.7978	0.1864	0.041	4.54634
0868	27263	aparc-DKTatlas rh area superiortemporal	cortical area	-0.0176	0.0707	0.804	0.2793	0.0739	3.77943
0869	27264	aparc-DKTatlas rh area supramarginal	cortical area	-0.1646	0.1142	0.1493	0.0891	0.0412	2.16262
0870	27265	aparc-DKTatlas rh area transversetemporal	cortical area	-0.0008	0.084	0.9925	0.1798	0.052	3.45769
0871	27266	aparc-DKTatlas rh area insula	cortical area	0.0048	0.065	0.9409	0.2916	0.0546	5.34066
0872	27329	aparc-a2009s lh area G+S-frontomargin	cortical area	0.0927	0.0881	0.2931	0.1448	0.0448	3.23214
0873	27330	aparc-a2009s lh area G+S-occipital-inf	cortical area	-0.0997	0.1247	0.4238	0.0832	0.0436	1.90826
0874	27331	aparc-a2009s lh area G+S-paracentral	cortical area	0.1191	0.077	0.1223	0.2131	0.0502	4.24502
0875	27332	aparc-a2009s lh area G+S-subcentral	cortical area	-0.1154	0.0857	0.1778	0.1841	0.047	3.91702
0876	27333	aparc-a2009s lh area G+S-transv-frontopol	cortical area	0.4695	1.1287	0.6775	0.0136	0.0441	0.30839
0877	27334	aparc-a2009s lh area G+S-cingul-Ant	cortical area	-0.0957	0.121	0.4291	0.1313	0.0483	2.71843
0878	27335	aparc-a2009s lh area G+S-cingul-Mid-Ant	cortical area	0.0765	0.1014	0.4505	0.1224	0.0513	2.38596
0879	27336	aparc-a2009s lh area G+S-cingul-Mid-Post	cortical area	0.0267	0.1158	0.8178	0.1016	0.0821	1.23752
0880	27337	aparc-a2009s lh area G-cingul-Post-dorsal	cortical area	0.0976	0.0885	0.2702	0.1889	0.0479	3.94363
0881	27338	aparc-a2009s lh area G-cingul-Post-ventral	cortical area	0.0228	0.0859	0.7904	0.1863	0.0471	3.95541
0882	27339	aparc-a2009s lh area G-cuneus	cortical area	-0.0068	0.0784	0.9312	0.2659	0.0482	5.5166
0883	27340	aparc-a2009s lh area G-front-inf-Opercular	cortical area	0.1022	0.128	0.4249	0.0748	0.0407	1.83784
0884	27341	aparc-a2009s lh area G-front-inf-Orbital	cortical area	0.3651	0.1784	0.0406	0.0593	0.0414	1.43237
0885	27342	aparc-a2009s lh area G-front-inf-Triangul	cortical area	0.1918	0.1017	0.0593	0.1122	0.0463	2.42333
0886	27343	aparc-a2009s lh area G-front-middle	cortical area	0.0291	0.0992	0.7697	0.1602	0.0471	3.40127
0887	27344	aparc-a2009s lh area G-front-sup	cortical area	0.1265	0.0801	0.1145	0.206	0.0474	4.34599
0888	27345	aparc-a2009s lh area G-Ins-lg+S-cent-ins	cortical area	0.0333	0.1151	0.7726	0.0997	0.0484	2.05992
0889	27346	aparc-a2009s lh area G-insular-short	cortical area	-0.0742	0.093	0.4252	0.1332	0.0475	2.80421
0890	27347	aparc-a2009s lh area G-occipital-middle	cortical area	0.0537	0.0932	0.5649	0.1514	0.0443	3.41761
0891	27348	aparc-a2009s lh area G-occipital-sup	cortical area	0.0295	0.0839	0.7254	0.2155	0.0467	4.61456
0892	27349	aparc-a2009s lh area G-oc-temp-lat-fusifor	cortical area	-0.0838	0.115	0.4661	0.0773	0.043	1.79767
0893	27350	aparc-a2009s lh area G-oc-temp-med-Lingual	cortical area	-0.0726	0.0772	0.347	0.225	0.0642	3.50467
0894	27351	aparc-a2009s lh area G-oc-temp-med-Parahip	cortical area	0.0741	0.0695	0.2869	0.2268	0.0481	4.71518
0895	27352	aparc-a2009s lh area G-orbital	cortical area	0.1985	0.0855	0.0202	0.16	0.0536	2.98507
0896	27353	aparc-a2009s lh area G-pariet-inf-Angular	cortical area	0.0481	0.1005	0.6322	0.1419	0.0429	3.30769
0897	27354	aparc-a2009s lh area G-pariet-inf-Supramar	cortical area	-0.1036	0.0774	0.1806	0.2413	0.0476	5.06933
0898	27355	aparc-a2009s lh area G-parietal-sup	cortical area	0.0266	0.0897	0.7667	0.1619	0.0493	3.28398
0899	27356	aparc-a2009s lh area G-postcentral	cortical area	0.0367	0.1265	0.7716	0.0914	0.0413	2.21308
0900	27357	aparc-a2009s lh area G-precentral	cortical area	0.0011	0.092	0.9903	0.1509	0.0515	2.9301
0901	27358	aparc-a2009s lh area G-precuneus	cortical area	0.0229	0.103	0.8238	0.1354	0.042	3.22381
0902	27359	aparc-a2009s lh area G-rectus	cortical area	0.1426	0.0915	0.1192	0.1617	0.0478	3.38285
0903	27360	aparc-a2009s lh area G-subcallosal	cortical area	-0.0137	0.1073	0.8986	0.124	0.044	2.81818
0904	27361	aparc-a2009s lh area G-temp-sup-G-T-transv	cortical area	-0.0308	0.0894	0.7306	0.1565	0.0477	3.28092
0905	27362	aparc-a2009s lh area G-temp-sup-Lateral	cortical area	-0.0397	0.0733	0.5882	0.2387	0.0809	2.95056
0906	27363	aparc-a2009s lh area G-temp-sup-Plan-polar	cortical area	0.1087	0.1109	0.3268	0.1058	0.0457	2.3151
0907	27364	aparc-a2009s lh area G-temp-sup-Plan-tempo	cortical area	-0.079	0.1578	0.6167	0.0513	0.0424	1.20991
0908	27365	aparc-a2009s lh area G-temporal-inf	cortical area	0.1153	0.0854	0.1773	0.1687	0.0444	3.79955
0909	27366	aparc-a2009s lh area G-temporal-middle	cortical area	-0.0283	0.1018	0.781	0.1628	0.0431	3.77726
0910	27367	aparc-a2009s lh area Lat-Fis-ant-Horizont	cortical area	0.1605	0.1113	0.1491	0.1024	0.0425	2.40941
0911	27368	aparc-a2009s lh area Lat-Fis-ant-Vertical	cortical area
0912	27369	aparc-a2009s lh area Lat-Fis-post	cortical area	-0.119	0.0769	0.1219	0.2364	0.0448	5.27679
0913	27370	aparc-a2009s lh area Pole-occipital	cortical area	0.0156	0.0902	0.8623	0.1545	0.0455	3.3956
0914	27371	aparc-a2009s lh area Pole-temporal	cortical area	-0.0176	0.0847	0.8358	0.2155	0.0544	3.9614
0915	27372	aparc-a2009s lh area S-calcarine	cortical area	-0.0607	0.0822	0.4604	0.2439	0.055	4.43455
0916	27373	aparc-a2009s lh area S-central	cortical area	-0.105	0.0936	0.2623	0.1845	0.0508	3.63189
0917	27374	aparc-a2009s lh area S-cingul-Marginalis	cortical area	0.1322	0.0907	0.1449	0.1709	0.0431	3.9652
0918	27375	aparc-a2009s lh area S-circular-insula-ant	cortical area	0.0298	0.0823	0.7178	0.1828	0.0433	4.22171
0919	27376	aparc-a2009s lh area S-circular-insula-inf	cortical area	-0.0506	0.0985	0.6073	0.1379	0.0475	2.90316
0920	27377	aparc-a2009s lh area S-circular-insula-sup	cortical area	0.074	0.0801	0.3553	0.1936	0.0571	3.39054
0921	27378	aparc-a2009s lh area S-collat-transv-ant	cortical area	0.0116	0.0677	0.8645	0.3081	0.0438	7.03425
0922	27379	aparc-a2009s lh area S-collat-transv-post	cortical area	0.0429	0.1488	0.773	0.0494	0.041	1.20488
0923	27380	aparc-a2009s lh area S-front-inf	cortical area	0.2609	0.2151	0.2252	0.0448	0.0419	1.06921
0924	27381	aparc-a2009s lh area S-front-middle	cortical area	0.0357	0.0951	0.7078	0.1304	0.0424	3.07547
0925	27382	aparc-a2009s lh area S-front-sup	cortical area	0.0386	0.101	0.7023	0.1238	0.0454	2.72687
0926	27383	aparc-a2009s lh area S-interm-prim-Jensen	cortical area	-0.106	0.1334	0.4268	0.0787	0.0444	1.77252
0927	27384	aparc-a2009s lh area S-intrapariet+P-trans	cortical area	-0.1273	0.1175	0.2786	0.1171	0.0429	2.7296
0928	27385	aparc-a2009s lh area S-oc-middle+Lunatus	cortical area	-0.059	0.1167	0.6133	0.0876	0.0466	1.87983
0929	27386	aparc-a2009s lh area S-oc-sup+transversal	cortical area	0.0324	0.1077	0.7632	0.0961	0.0437	2.19908
0930	27387	aparc-a2009s lh area S-occipital-ant	cortical area	0.0531	0.1119	0.635	0.1083	0.0432	2.50694
0931	27388	aparc-a2009s lh area S-oc-temp-lat	cortical area	-0.0312	0.0985	0.7511	0.1352	0.0643	2.10264
0932	27389	aparc-a2009s lh area S-oc-temp-med+Lingual	cortical area	0.0093	0.0901	0.9176	0.1646	0.0505	3.25941
0933	27390	aparc-a2009s lh area S-orbital-lateral	cortical area	0.0826	0.1467	0.573	0.0654	0.0471	1.38854
0934	27391	aparc-a2009s lh area S-orbital-med-olfact	cortical area	0.0111	0.0761	0.8837	0.2135	0.0478	4.46653
0935	27392	aparc-a2009s lh area S-orbital-H-Shaped	cortical area	0.1243	0.0634	0.05	0.2861	0.0495	5.7798
0936	27393	aparc-a2009s lh area S-parieto-occipital	cortical area	0.2041	0.0968	0.0351	0.1446	0.0441	3.27891
0937	27394	aparc-a2009s lh area S-pericallosal	cortical area	0.0072	0.0776	0.9261	0.1906	0.0464	4.10776
0938	27395	aparc-a2009s lh area S-postcentral	cortical area	-0.1262	0.1034	0.2221	0.1142	0.0462	2.47186
0939	27396	aparc-a2009s lh area S-precentral-inf-part	cortical area	-0.161	0.1427	0.2593	0.0807	0.0413	1.954
0940	27397	aparc-a2009s lh area S-precentral-sup-part	cortical area	0.0295	0.1455	0.8396	0.0597	0.04	1.4925
0941	27398	aparc-a2009s lh area S-suborbital	cortical area	0.0961	0.0997	0.3349	0.1354	0.0455	2.97582
0942	27399	aparc-a2009s lh area S-subparietal	cortical area	0.0316	0.1278	0.8048	0.0797	0.0436	1.82798
0943	27400	aparc-a2009s lh area S-temporal-inf	cortical area	0.1686	0.095	0.0758	0.1521	0.0469	3.24307
0944	27401	aparc-a2009s lh area S-temporal-sup	cortical area	0.1086	0.0856	0.2045	0.2126	0.0456	4.66228
0945	27402	aparc-a2009s lh area S-temporal-transverse	cortical area	-0.0074	0.1578	0.9624	0.0668	0.042	1.59048
0946	27551	aparc-a2009s rh area G+S-frontomargin	cortical area	0.033	0.0894	0.7123	0.1215	0.0456	2.66447
0947	27552	aparc-a2009s rh area G+S-occipital-inf	cortical area	-0.185	0.1773	0.2968	0.0488	0.0432	1.12963
0948	27553	aparc-a2009s rh area G+S-paracentral	cortical area	0.0844	0.0824	0.3056	0.1609	0.0511	3.14873
0949	27554	aparc-a2009s rh area G+S-subcentral	cortical area	-0.0992	0.099	0.3164	0.1357	0.0479	2.83299
0950	27555	aparc-a2009s rh area G+S-transv-frontopol	cortical area	0.0336	0.1004	0.7382	0.1029	0.0421	2.44418
0951	27556	aparc-a2009s rh area G+S-cingul-Ant	cortical area	-0.0065	0.0845	0.939	0.2178	0.048	4.5375
0952	27557	aparc-a2009s rh area G+S-cingul-Mid-Ant	cortical area	0.0194	0.0812	0.8116	0.2077	0.0431	4.81903
0953	27558	aparc-a2009s rh area G+S-cingul-Mid-Post	cortical area	0.1062	0.1384	0.4429	0.0871	0.0424	2.05425
0954	27559	aparc-a2009s rh area G-cingul-Post-dorsal	cortical area	0.0832	0.0982	0.397	0.1326	0.0434	3.0553
0955	27560	aparc-a2009s rh area G-cingul-Post-ventral	cortical area	-0.0157	0.0956	0.8694	0.1639	0.0454	3.61013
0956	27561	aparc-a2009s rh area G-cuneus	cortical area	0.097	0.081	0.2309	0.2031	0.0472	4.30297
0957	27562	aparc-a2009s rh area G-front-inf-Opercular	cortical area	0.0973	0.0839	0.2463	0.1545	0.0464	3.32974
0958	27563	aparc-a2009s rh area G-front-inf-Orbital	cortical area	0.2635	1.707	0.8773	0.0174	0.0439	0.396355
0959	27564	aparc-a2009s rh area G-front-inf-Triangul	cortical area	0.0949	0.1446	0.5117	0.0513	0.0388	1.32216
0960	27565	aparc-a2009s rh area G-front-middle	cortical area	-0.1283	0.1175	0.2747	0.1227	0.0463	2.65011
0961	27566	aparc-a2009s rh area G-front-sup	cortical area	0.2108	0.1046	0.0439	0.1245	0.0455	2.73626
0962	27567	aparc-a2009s rh area G-Ins-lg+S-cent-ins	cortical area	-0.1015	0.1222	0.4059	0.1082	0.0516	2.0969
0963	27568	aparc-a2009s rh area G-insular-short	cortical area	-0.1068	0.1528	0.4846	0.0543	0.0413	1.31477
0964	27569	aparc-a2009s rh area G-occipital-middle	cortical area	-0.024	0.0938	0.798	0.1737	0.0447	3.88591
0965	27570	aparc-a2009s rh area G-occipital-sup	cortical area	0.1576	0.1121	0.1599	0.1246	0.044	2.83182
0966	27571	aparc-a2009s rh area G-oc-temp-lat-fusifor	cortical area	-0.0552	0.0816	0.4989	0.151	0.0448	3.37054
0967	27572	aparc-a2009s rh area G-oc-temp-med-Lingual	cortical area	-0.0589	0.0774	0.4466	0.2097	0.0477	4.39623
0968	27573	aparc-a2009s rh area G-oc-temp-med-Parahip	cortical area	0.1838	0.0865	0.0336	0.1733	0.0471	3.67941
0969	27574	aparc-a2009s rh area G-orbital	cortical area	0.0822	0.0759	0.2785	0.25	0.051	4.90196
0970	27575	aparc-a2009s rh area G-pariet-inf-Angular	cortical area	0.04	0.1115	0.7195	0.1102	0.0444	2.48198
0971	27576	aparc-a2009s rh area G-pariet-inf-Supramar	cortical area	-0.1757	0.1162	0.1305	0.0815	0.0426	1.91315
0972	27577	aparc-a2009s rh area G-parietal-sup	cortical area	-0.0378	0.1017	0.7104	0.1123	0.0453	2.47903
0973	27578	aparc-a2009s rh area G-postcentral	cortical area	-0.0956	0.0988	0.3331	0.1326	0.0463	2.86393
0974	27579	aparc-a2009s rh area G-precentral	cortical area	0.096	0.0871	0.2702	0.2077	0.064	3.24531
0975	27580	aparc-a2009s rh area G-precuneus	cortical area	0.0236	0.0802	0.7688	0.1878	0.0497	3.77867
0976	27581	aparc-a2009s rh area G-rectus	cortical area	-0.019	0.0992	0.848	0.1379	0.0458	3.01092
0977	27582	aparc-a2009s rh area G-subcallosal	cortical area	0.2578	0.1435	0.0725	0.0791	0.0474	1.66878
0978	27583	aparc-a2009s rh area G-temp-sup-G-T-transv	cortical area	-0.1539	0.0907	0.0898	0.1791	0.0572	3.13112
0979	27584	aparc-a2009s rh area G-temp-sup-Lateral	cortical area	-0.0757	0.0876	0.3877	0.1964	0.0534	3.6779
0980	27585	aparc-a2009s rh area G-temp-sup-Plan-polar	cortical area	0.2461	0.271	0.3639	0.0271	0.0412	0.657767
0981	27586	aparc-a2009s rh area G-temp-sup-Plan-tempo	cortical area	-0.0549	0.1011	0.5868	0.1284	0.0467	2.74946
0982	27587	aparc-a2009s rh area G-temporal-inf	cortical area	-0.1406	0.0862	0.103	0.2031	0.0407	4.99017
0983	27588	aparc-a2009s rh area G-temporal-middle	cortical area	-0.1157	0.0973	0.2343	0.1673	0.0413	4.05085
0984	27589	aparc-a2009s rh area Lat-Fis-ant-Horizont	cortical area	0.3877	0.2601	0.1361	0.0426	0.0405	1.05185
0985	27590	aparc-a2009s rh area Lat-Fis-ant-Vertical	cortical area	0.0195	0.1041	0.8516	0.108	0.0436	2.47706
0986	27591	aparc-a2009s rh area Lat-Fis-post	cortical area	-0.1151	0.0757	0.1284	0.1896	0.0467	4.05996
0987	27592	aparc-a2009s rh area Pole-occipital	cortical area	-0.0695	0.0858	0.4182	0.2056	0.0512	4.01562
0988	27593	aparc-a2009s rh area Pole-temporal	cortical area	-0.0058	0.0824	0.9437	0.2086	0.0427	4.88525
0989	27594	aparc-a2009s rh area S-calcarine	cortical area	-0.0516	0.0664	0.4374	0.3086	0.0586	5.26621
0990	27595	aparc-a2009s rh area S-central	cortical area	-0.0414	0.0927	0.6553	0.1685	0.0501	3.36327
0991	27596	aparc-a2009s rh area S-cingul-Marginalis	cortical area	0.0066	0.0962	0.9451	0.1543	0.0438	3.52283
0992	27597	aparc-a2009s rh area S-circular-insula-ant	cortical area	0.0932	0.0807	0.2482	0.2075	0.0454	4.57048
0993	27598	aparc-a2009s rh area S-circular-insula-inf	cortical area	-0.0538	0.0756	0.4765	0.1991	0.0523	3.80688
0994	27599	aparc-a2009s rh area S-circular-insula-sup	cortical area	-0.0022	0.081	0.9782	0.1905	0.0536	3.5541
0995	27600	aparc-a2009s rh area S-collat-transv-ant	cortical area	0.083	0.0981	0.3976	0.141	0.0416	3.38942
0996	27601	aparc-a2009s rh area S-collat-transv-post	cortical area	-0.0498	0.1834	0.786	0.0413	0.0408	1.01225
0997	27602	aparc-a2009s rh area S-front-inf	cortical area	-0.1247	0.1149	0.2777	0.0975	0.0458	2.12882
0998	27603	aparc-a2009s rh area S-front-middle	cortical area	0.0435	0.0784	0.5791	0.1953	0.0478	4.08577
0999	27604	aparc-a2009s rh area S-front-sup	cortical area	0.2362	0.0918	0.0101	0.1512	0.0428	3.53271
1000	27605	aparc-a2009s rh area S-interm-prim-Jensen	cortical area	-0.1267	0.1919	0.5093	0.0347	0.039	0.889744
1001	27606	aparc-a2009s rh area S-intrapariet+P-trans	cortical area	-0.0006	0.1115	0.9955	0.1106	0.0428	2.58411
1002	27607	aparc-a2009s rh area S-oc-middle+Lunatus	cortical area	-0.1002	0.0911	0.2717	0.1571	0.0443	3.54628
1003	27608	aparc-a2009s rh area S-oc-sup+transversal	cortical area	0.2915	0.2032	0.1514	0.0506	0.0464	1.09052
1004	27609	aparc-a2009s rh area S-occipital-ant	cortical area	-0.0633	0.1055	0.5486	0.123	0.0416	2.95673
1005	27610	aparc-a2009s rh area S-oc-temp-lat	cortical area	0.0392	0.0984	0.6904	0.1381	0.0596	2.31711
1006	27611	aparc-a2009s rh area S-oc-temp-med+Lingual	cortical area
1007	27612	aparc-a2009s rh area S-orbital-lateral	cortical area	0.0968	0.0999	0.3327	0.1259	0.0396	3.17929
1008	27613	aparc-a2009s rh area S-orbital-med-olfact	cortical area	-0.0304	0.0911	0.7386	0.1558	0.0441	3.53288
1009	27614	aparc-a2009s rh area S-orbital-H-Shaped	cortical area	0.1302	0.0727	0.0732	0.2384	0.0475	5.01895
1010	27615	aparc-a2009s rh area S-parieto-occipital	cortical area	0.0794	0.0731	0.2774	0.2069	0.0477	4.33753
1011	27616	aparc-a2009s rh area S-pericallosal	cortical area	-0.0447	0.0856	0.6017	0.1743	0.0465	3.74839
1012	27617	aparc-a2009s rh area S-postcentral	cortical area	-0.2235	0.1527	0.1432	0.0735	0.0424	1.73349
1013	27618	aparc-a2009s rh area S-precentral-inf-part	cortical area	-0.0991	0.1378	0.472	0.0604	0.0437	1.38215
1014	27619	aparc-a2009s rh area S-precentral-sup-part	cortical area	0.1752	0.0909	0.0541	0.1679	0.0442	3.79864
1015	27620	aparc-a2009s rh area S-suborbital	cortical area	0.1602	0.2049	0.4344	0.0351	0.0439	0.799544
1016	27621	aparc-a2009s rh area S-subparietal	cortical area	-0.0222	0.111	0.8418	0.1019	0.0516	1.97481
1017	27622	aparc-a2009s rh area S-temporal-inf	cortical area	0.041	0.0902	0.6491	0.1559	0.045	3.46444
1018	27623	aparc-a2009s rh area S-temporal-sup	cortical area	-0.0091	0.0988	0.9266	0.1246	0.0466	2.67382
1019	27624	aparc-a2009s rh area S-temporal-transverse	cortical area	-0.0627	0.0823	0.4463	0.1854	0.044	4.21364
1020	26755	aparc-Desikan lh thickness GlobalMeanThickness	cortical thickness	0.1444	0.0836	0.0839	0.1802	0.0466	3.86695
1021	26756	aparc-Desikan lh thickness bankssts	cortical thickness	0.1875	0.1082	0.0831	0.1274	0.0469	2.71642
1022	26757	aparc-Desikan lh thickness caudalanteriorcingulate	cortical thickness	0.1808	0.138	0.19	0.0783	0.0427	1.83372
1023	26758	aparc-Desikan lh thickness caudalmiddlefrontal	cortical thickness	0.0235	0.0884	0.7903	0.1708	0.0446	3.8296
1024	26759	aparc-Desikan lh thickness cuneus	cortical thickness	0.0749	0.0733	0.3068	0.238	0.0471	5.05308
1025	26760	aparc-Desikan lh thickness entorhinal	cortical thickness	0.1757	0.1397	0.2085	0.0608	0.0442	1.37557
1026	26761	aparc-Desikan lh thickness fusiform	cortical thickness	0.1595	0.0843	0.0585	0.1738	0.0452	3.84513
1027	26762	aparc-Desikan lh thickness inferiorparietal	cortical thickness	0.1105	0.0875	0.2068	0.1824	0.0487	3.74538
1028	26763	aparc-Desikan lh thickness inferiortemporal	cortical thickness	-0.0083	0.0939	0.9298	0.1662	0.0455	3.65275
1029	26764	aparc-Desikan lh thickness isthmuscingulate	cortical thickness	-0.0441	0.0746	0.554	0.2595	0.0499	5.2004
1030	26765	aparc-Desikan lh thickness lateraloccipital	cortical thickness	0.1348	0.0863	0.1183	0.1631	0.0405	4.02716
1031	26766	aparc-Desikan lh thickness lateralorbitofrontal	cortical thickness	-0.0082	0.1058	0.9386	0.1047	0.044	2.37955
1032	26767	aparc-Desikan lh thickness lingual	cortical thickness	0.0845	0.0862	0.3268	0.1737	0.0445	3.90337
1033	26768	aparc-Desikan lh thickness medialorbitofrontal	cortical thickness	0.0875	0.1564	0.5758	0.0502	0.0407	1.23342
1034	26769	aparc-Desikan lh thickness middletemporal	cortical thickness	0.1706	0.1503	0.2565	0.078	0.0418	1.86603
1035	26770	aparc-Desikan lh thickness parahippocampal	cortical thickness	0.0765	0.0806	0.3422	0.2079	0.0521	3.9904
1036	26771	aparc-Desikan lh thickness paracentral	cortical thickness	0.0386	0.0862	0.6541	0.1884	0.0456	4.13158
1037	26772	aparc-Desikan lh thickness parsopercularis	cortical thickness	0.1576	0.1076	0.1431	0.1022	0.0458	2.23144
1038	26773	aparc-Desikan lh thickness parsorbitalis	cortical thickness	-0.0653	0.1688	0.699	0.0506	0.0441	1.14739
1039	26774	aparc-Desikan lh thickness parstriangularis	cortical thickness	0.1175	0.1623	0.4691	0.0521	0.0408	1.27696
1040	26775	aparc-Desikan lh thickness pericalcarine	cortical thickness	0.0937	0.0813	0.249	0.1576	0.0436	3.61468
1041	26776	aparc-Desikan lh thickness postcentral	cortical thickness	0.231	0.1567	0.1404	0.0691	0.044	1.57045
1042	26777	aparc-Desikan lh thickness posteriorcingulate	cortical thickness	0.148	0.1229	0.2284	0.1035	0.043	2.40698
1043	26778	aparc-Desikan lh thickness precentral	cortical thickness	0.0442	0.0802	0.5809	0.1661	0.0458	3.62664
1044	26779	aparc-Desikan lh thickness precuneus	cortical thickness	0.2027	0.092	0.0276	0.1978	0.0455	4.34725
1045	26780	aparc-Desikan lh thickness rostralanteriorcingulate	cortical thickness	0.1226	0.1019	0.2288	0.1052	0.0402	2.61692
1046	26781	aparc-Desikan lh thickness rostralmiddlefrontal	cortical thickness	0.1575	0.0928	0.0896	0.1495	0.0459	3.25708
1047	26782	aparc-Desikan lh thickness superiorfrontal	cortical thickness	0.0793	0.0867	0.3601	0.164	0.0527	3.11195
1048	26783	aparc-Desikan lh thickness superiorparietal	cortical thickness	0.1925	0.0759	0.0112	0.2417	0.0477	5.06709
1049	26784	aparc-Desikan lh thickness superiortemporal	cortical thickness	0.1295	0.0856	0.1302	0.1732	0.0475	3.64632
1050	26785	aparc-Desikan lh thickness supramarginal	cortical thickness	0.0901	0.0726	0.2148	0.2026	0.0676	2.99704
1051	26786	aparc-Desikan lh thickness frontalpole	cortical thickness	0.3478	0.5317	0.513	0.0194	0.0419	0.463007
1052	26787	aparc-Desikan lh thickness transversetemporal	cortical thickness	0.0772	0.0854	0.3656	0.1796	0.0485	3.70309
1053	26788	aparc-Desikan lh thickness insula	cortical thickness	0.1148	0.1068	0.2827	0.1282	0.0415	3.08916
1054	26856	aparc-Desikan rh thickness GlobalMeanThickness	cortical thickness	0.1606	0.0805	0.0459	0.2115	0.0498	4.24699
1055	26857	aparc-Desikan rh thickness bankssts	cortical thickness	0.0649	0.1232	0.5982	0.0688	0.0414	1.66184
1056	26858	aparc-Desikan rh thickness caudalanteriorcingulate	cortical thickness	0.2897	0.1362	0.0335	0.0815	0.0444	1.83559
1057	26859	aparc-Desikan rh thickness caudalmiddlefrontal	cortical thickness	0.0202	0.0927	0.8271	0.1441	0.0424	3.39858
1058	26860	aparc-Desikan rh thickness cuneus	cortical thickness	0.0893	0.102	0.3816	0.1474	0.0442	3.33484
1059	26861	aparc-Desikan rh thickness entorhinal	cortical thickness	0.1182	0.1087	0.2769	0.0966	0.0472	2.04661
1060	26862	aparc-Desikan rh thickness fusiform	cortical thickness	0.1377	0.0885	0.12	0.1847	0.0476	3.88025
1061	26863	aparc-Desikan rh thickness inferiorparietal	cortical thickness	0.139	0.0758	0.0666	0.2087	0.0483	4.32091
1062	26864	aparc-Desikan rh thickness inferiortemporal	cortical thickness	0.1741	0.0991	0.0791	0.1531	0.0474	3.22996
1063	26865	aparc-Desikan rh thickness isthmuscingulate	cortical thickness	-0.0047	0.0992	0.9623	0.1682	0.042	4.00476
1064	26866	aparc-Desikan rh thickness lateraloccipital	cortical thickness	0.1557	0.086	0.0702	0.2016	0.0453	4.45033
1065	26867	aparc-Desikan rh thickness lateralorbitofrontal	cortical thickness	-0.0587	0.109	0.5906	0.1179	0.0447	2.63758
1066	26868	aparc-Desikan rh thickness lingual	cortical thickness	0.1423	0.0931	0.1265	0.1758	0.0501	3.50898
1067	26869	aparc-Desikan rh thickness medialorbitofrontal	cortical thickness	-0.0667	0.1328	0.6156	0.0685	0.0396	1.7298
1068	26870	aparc-Desikan rh thickness middletemporal	cortical thickness	0.2944	0.1126	0.0089	0.1173	0.0427	2.74707
1069	26871	aparc-Desikan rh thickness parahippocampal	cortical thickness	0.1214	0.0975	0.2131	0.1562	0.0451	3.46341
1070	26872	aparc-Desikan rh thickness paracentral	cortical thickness	0.0709	0.0746	0.342	0.2127	0.0595	3.57479
1071	26873	aparc-Desikan rh thickness parsopercularis	cortical thickness	-0.0232	0.1166	0.8421	0.0979	0.0443	2.20993
1072	26874	aparc-Desikan rh thickness parsorbitalis	cortical thickness	0.3603	0.1992	0.0705	0.0637	0.0481	1.32432
1073	26875	aparc-Desikan rh thickness parstriangularis	cortical thickness	0.0147	0.0874	0.8667	0.1482	0.0416	3.5625
1074	26876	aparc-Desikan rh thickness pericalcarine	cortical thickness	0.0509	0.1018	0.6174	0.137	0.0384	3.56771
1075	26877	aparc-Desikan rh thickness postcentral	cortical thickness	0.2514	0.1078	0.0197	0.1459	0.0447	3.26398
1076	26878	aparc-Desikan rh thickness posteriorcingulate	cortical thickness	0.1367	0.1025	0.1824	0.1486	0.0466	3.18884
1077	26879	aparc-Desikan rh thickness precentral	cortical thickness	0.0192	0.0816	0.8138	0.1907	0.0468	4.07479
1078	26880	aparc-Desikan rh thickness precuneus	cortical thickness	0.1178	0.0738	0.1107	0.2742	0.0564	4.8617
1079	26881	aparc-Desikan rh thickness rostralanteriorcingulate	cortical thickness	0.2771	0.2027	0.1717	0.0427	0.0437	0.977117
1080	26882	aparc-Desikan rh thickness rostralmiddlefrontal	cortical thickness	0.1417	0.1066	0.1838	0.1156	0.0477	2.42348
1081	26883	aparc-Desikan rh thickness superiorfrontal	cortical thickness	0.1326	0.0877	0.1305	0.1715	0.0493	3.4787
1082	26884	aparc-Desikan rh thickness superiorparietal	cortical thickness	0.1336	0.0968	0.1674	0.1713	0.046	3.72391
1083	26885	aparc-Desikan rh thickness superiortemporal	cortical thickness	0.1896	0.0756	0.0121	0.2309	0.0506	4.56324
1084	26886	aparc-Desikan rh thickness supramarginal	cortical thickness	0.1677	0.0759	0.0271	0.2334	0.0504	4.63095
1085	26887	aparc-Desikan rh thickness frontalpole	cortical thickness	0.1523	0.4851	0.7536	0.0119	0.0398	0.298995
1086	26888	aparc-Desikan rh thickness transversetemporal	cortical thickness	0.0536	0.0823	0.5151	0.1779	0.0439	4.05239
1087	26889	aparc-Desikan rh thickness insula	cortical thickness	0.2006	0.0931	0.0312	0.1701	0.045	3.78
1088	27073	BA-exvivo lh thickness BA1	cortical thickness	0.1499	0.1265	0.2362	0.0945	0.0438	2.15753
1089	27074	BA-exvivo lh thickness BA2	cortical thickness	0.2137	0.111	0.0542	0.1018	0.0463	2.1987
1090	27075	BA-exvivo lh thickness BA3a	cortical thickness	-0.0002	0.08	0.9983	0.1807	0.0449	4.0245
1091	27076	BA-exvivo lh thickness BA3b	cortical thickness	0.1309	0.1288	0.3092	0.077	0.0396	1.94444
1092	27077	BA-exvivo lh thickness BA4a	cortical thickness	-0.0266	0.0753	0.7235	0.1994	0.043	4.63721
1093	27078	BA-exvivo lh thickness BA4p	cortical thickness	0.0847	0.08	0.2897	0.1485	0.045	3.3
1094	27079	BA-exvivo lh thickness BA6	cortical thickness	0.0339	0.0775	0.6617	0.2125	0.0536	3.96455
1095	27080	BA-exvivo lh thickness BA44	cortical thickness	0.1411	0.1159	0.2233	0.0902	0.0412	2.18932
1096	27081	BA-exvivo lh thickness BA45	cortical thickness	0.194	0.1066	0.0688	0.1219	0.0427	2.8548
1097	27082	BA-exvivo lh thickness V1	cortical thickness	0.1146	0.0878	0.192	0.1346	0.0442	3.04525
1098	27083	BA-exvivo lh thickness V2	cortical thickness	0.0657	0.0711	0.3557	0.2242	0.0432	5.18981
1099	27084	BA-exvivo lh thickness MT	cortical thickness	0.1639	0.1021	0.1084	0.1363	0.0427	3.19204
1100	27085	BA-exvivo lh thickness perirhinal	cortical thickness	0.2597	0.1683	0.1227	0.0541	0.0428	1.26402
1101	27086	BA-exvivo lh thickness entorhinal	cortical thickness	0.0105	0.1032	0.919	0.1137	0.049	2.32041
1102	27115	BA-exvivo rh thickness BA1	cortical thickness	0.2644	0.135	0.0503	0.1036	0.0414	2.50242
1103	27116	BA-exvivo rh thickness BA2	cortical thickness	0.2004	0.1064	0.0595	0.1336	0.0417	3.20384
1104	27117	BA-exvivo rh thickness BA3a	cortical thickness	0.1466	0.0969	0.1303	0.1561	0.0398	3.92211
1105	27118	BA-exvivo rh thickness BA3b	cortical thickness	0.2922	0.1306	0.0253	0.1009	0.046	2.19348
1106	27119	BA-exvivo rh thickness BA4a	cortical thickness	0.0004	0.0786	0.9958	0.1874	0.0429	4.3683
1107	27120	BA-exvivo rh thickness BA4p	cortical thickness	0.0732	0.0974	0.4522	0.1373	0.0414	3.31643
1108	27121	BA-exvivo rh thickness BA6	cortical thickness	0.0066	0.0836	0.9372	0.1842	0.0518	3.55598
1109	27122	BA-exvivo rh thickness BA44	cortical thickness	-0.0197	0.0913	0.8293	0.161	0.051	3.15686
1110	27123	BA-exvivo rh thickness BA45	cortical thickness	0.1062	0.0924	0.2505	0.1488	0.0447	3.32886
1111	27124	BA-exvivo rh thickness V1	cortical thickness	0.1113	0.1097	0.3105	0.115	0.0353	3.25779
1112	27125	BA-exvivo rh thickness V2	cortical thickness	0.1575	0.0891	0.0772	0.2015	0.0465	4.33333
1113	27126	BA-exvivo rh thickness MT	cortical thickness	0.1338	0.0862	0.1207	0.1675	0.0429	3.90443
1114	27127	BA-exvivo rh thickness perirhinal	cortical thickness	0.1347	0.1337	0.314	0.0734	0.0446	1.64574
1115	27128	BA-exvivo rh thickness entorhinal	cortical thickness	0.1886	0.1189	0.1128	0.1162	0.0472	2.46186
1116	27174	aparc-DKTatlas lh thickness caudalanteriorcingulate	cortical thickness	0.1476	0.1627	0.3644	0.0571	0.0422	1.35308
1117	27175	aparc-DKTatlas lh thickness caudalmiddlefrontal	cortical thickness	0.0287	0.0869	0.7408	0.1752	0.0444	3.94595
1118	27176	aparc-DKTatlas lh thickness cuneus	cortical thickness	0.1221	0.0772	0.1137	0.2247	0.0483	4.65217
1119	27177	aparc-DKTatlas lh thickness entorhinal	cortical thickness	0.1731	0.1278	0.1756	0.0737	0.0428	1.72196
1120	27178	aparc-DKTatlas lh thickness fusiform	cortical thickness	0.1528	0.0883	0.0834	0.1583	0.0437	3.62243
1121	27179	aparc-DKTatlas lh thickness inferiorparietal	cortical thickness	0.0956	0.0827	0.2474	0.1935	0.0495	3.90909
1122	27180	aparc-DKTatlas lh thickness inferiortemporal	cortical thickness	0.0245	0.0995	0.8051	0.1436	0.0475	3.02316
1123	27181	aparc-DKTatlas lh thickness isthmuscingulate	cortical thickness	-0.066	0.0728	0.3651	0.2654	0.0502	5.28685
1124	27182	aparc-DKTatlas lh thickness lateraloccipital	cortical thickness	0.136	0.0884	0.124	0.1586	0.0409	3.87775
1125	27183	aparc-DKTatlas lh thickness lateralorbitofrontal	cortical thickness	0.0209	0.0883	0.8133	0.148	0.0445	3.32584
1126	27184	aparc-DKTatlas lh thickness lingual	cortical thickness	0.0863	0.0854	0.3121	0.1746	0.0445	3.9236
1127	27185	aparc-DKTatlas lh thickness medialorbitofrontal	cortical thickness	0.0715	0.133	0.5908	0.0673	0.041	1.64146
1128	27186	aparc-DKTatlas lh thickness middletemporal	cortical thickness	0.1605	0.1277	0.2088	0.1009	0.0428	2.35748
1129	27187	aparc-DKTatlas lh thickness parahippocampal	cortical thickness	0.0646	0.082	0.4307	0.205	0.0534	3.83895
1130	27188	aparc-DKTatlas lh thickness paracentral	cortical thickness	0.0361	0.0845	0.6692	0.1896	0.0458	4.13974
1131	27189	aparc-DKTatlas lh thickness parsopercularis	cortical thickness	0.1544	0.1061	0.1455	0.1016	0.0451	2.25277
1132	27190	aparc-DKTatlas lh thickness parsorbitalis	cortical thickness	-0.0677	0.1387	0.6256	0.0689	0.0469	1.46908
1133	27191	aparc-DKTatlas lh thickness parstriangularis	cortical thickness	0.1533	0.1376	0.2653	0.082	0.0426	1.92488
1134	27192	aparc-DKTatlas lh thickness pericalcarine	cortical thickness	0.096	0.0798	0.229	0.1609	0.044	3.65682
1135	27193	aparc-DKTatlas lh thickness postcentral	cortical thickness	0.2481	0.1591	0.119	0.0685	0.044	1.55682
1136	27194	aparc-DKTatlas lh thickness posteriorcingulate	cortical thickness	0.128	0.1076	0.2341	0.1349	0.0439	3.07289
1137	27195	aparc-DKTatlas lh thickness precentral	cortical thickness	0.0426	0.0803	0.5955	0.1653	0.0452	3.65708
1138	27196	aparc-DKTatlas lh thickness precuneus	cortical thickness	0.1881	0.089	0.0346	0.2084	0.0473	4.40592
1139	27197	aparc-DKTatlas lh thickness rostralanteriorcingulate	cortical thickness	0.1211	0.106	0.2532	0.1122	0.0392	2.86224
1140	27198	aparc-DKTatlas lh thickness rostralmiddlefrontal	cortical thickness	0.1879	0.0993	0.0585	0.1434	0.0439	3.26651
1141	27199	aparc-DKTatlas lh thickness superiorfrontal	cortical thickness	0.0879	0.0864	0.3094	0.1673	0.0536	3.12127
1142	27200	aparc-DKTatlas lh thickness superiorparietal	cortical thickness	0.1816	0.072	0.0117	0.2547	0.0468	5.44231
1143	27201	aparc-DKTatlas lh thickness superiortemporal	cortical thickness	0.1517	0.0898	0.0912	0.165	0.047	3.51064
1144	27202	aparc-DKTatlas lh thickness supramarginal	cortical thickness	0.0889	0.0755	0.2392	0.1951	0.0646	3.02012
1145	27203	aparc-DKTatlas lh thickness transversetemporal	cortical thickness	0.0711	0.085	0.403	0.1824	0.0489	3.73006
1146	27204	aparc-DKTatlas lh thickness insula	cortical thickness	0.1391	0.1208	0.2495	0.0899	0.0425	2.11529
1147	27267	aparc-DKTatlas rh thickness caudalanteriorcingulate	cortical thickness	0.3216	0.143	0.0245	0.0814	0.045	1.80889
1148	27268	aparc-DKTatlas rh thickness caudalmiddlefrontal	cortical thickness	0.0175	0.0898	0.8457	0.1528	0.0422	3.62085
1149	27269	aparc-DKTatlas rh thickness cuneus	cortical thickness	0.0718	0.0935	0.4424	0.169	0.0446	3.78924
1150	27270	aparc-DKTatlas rh thickness entorhinal	cortical thickness	0.1057	0.1043	0.3111	0.1029	0.0462	2.22727
1151	27271	aparc-DKTatlas rh thickness fusiform	cortical thickness	0.1286	0.0873	0.141	0.1837	0.0485	3.78763
1152	27272	aparc-DKTatlas rh thickness inferiorparietal	cortical thickness	0.1348	0.076	0.0762	0.2088	0.0477	4.37736
1153	27273	aparc-DKTatlas rh thickness inferiortemporal	cortical thickness	0.1681	0.0967	0.082	0.1533	0.0466	3.2897
1154	27274	aparc-DKTatlas rh thickness isthmuscingulate	cortical thickness	0.0039	0.1	0.9688	0.165	0.0415	3.9759
1155	27275	aparc-DKTatlas rh thickness lateraloccipital	cortical thickness	0.1488	0.0856	0.0821	0.2036	0.0454	4.48458
1156	27276	aparc-DKTatlas rh thickness lateralorbitofrontal	cortical thickness	0.087	0.0983	0.3762	0.1287	0.0478	2.69247
1157	27277	aparc-DKTatlas rh thickness lingual	cortical thickness	0.1385	0.0924	0.134	0.1772	0.0499	3.5511
1158	27278	aparc-DKTatlas rh thickness medialorbitofrontal	cortical thickness	-0.2388	0.2436	0.327	0.032	0.0403	0.794045
1159	27279	aparc-DKTatlas rh thickness middletemporal	cortical thickness	0.2819	0.1052	0.0074	0.1234	0.0435	2.83678
1160	27280	aparc-DKTatlas rh thickness parahippocampal	cortical thickness	0.1253	0.0913	0.17	0.1681	0.0445	3.77753
1161	27281	aparc-DKTatlas rh thickness paracentral	cortical thickness	0.0559	0.075	0.4562	0.2162	0.0603	3.58541
1162	27282	aparc-DKTatlas rh thickness parsopercularis	cortical thickness	-0.0069	0.1142	0.9521	0.1014	0.0437	2.32037
1163	27283	aparc-DKTatlas rh thickness parsorbitalis	cortical thickness	0.1907	0.1163	0.1011	0.0975	0.0483	2.01863
1164	27284	aparc-DKTatlas rh thickness parstriangularis	cortical thickness	0.0375	0.0924	0.6846	0.1288	0.0445	2.89438
1165	27285	aparc-DKTatlas rh thickness pericalcarine	cortical thickness	0.0613	0.1018	0.5474	0.1362	0.0388	3.51031
1166	27286	aparc-DKTatlas rh thickness postcentral	cortical thickness	0.2647	0.1091	0.0153	0.1444	0.045	3.20889
1167	27287	aparc-DKTatlas rh thickness posteriorcingulate	cortical thickness	0.1273	0.0997	0.2016	0.1509	0.0473	3.19027
1168	27288	aparc-DKTatlas rh thickness precentral	cortical thickness	0.0255	0.0823	0.757	0.1865	0.0474	3.9346
1169	27289	aparc-DKTatlas rh thickness precuneus	cortical thickness	0.1261	0.0765	0.0992	0.2633	0.0547	4.81353
1170	27290	aparc-DKTatlas rh thickness rostralanteriorcingulate	cortical thickness	0.1965	0.1258	0.1184	0.0766	0.0408	1.87745
1171	27291	aparc-DKTatlas rh thickness rostralmiddlefrontal	cortical thickness	0.1332	0.1062	0.2099	0.1183	0.0458	2.58297
1172	27292	aparc-DKTatlas rh thickness superiorfrontal	cortical thickness	0.1394	0.0894	0.1189	0.1596	0.0488	3.27049
1173	27293	aparc-DKTatlas rh thickness superiorparietal	cortical thickness	0.1265	0.0908	0.1639	0.1839	0.0465	3.95484
1174	27294	aparc-DKTatlas rh thickness superiortemporal	cortical thickness	0.1906	0.0763	0.0124	0.2281	0.051	4.47255
1175	27295	aparc-DKTatlas rh thickness supramarginal	cortical thickness	0.16	0.0765	0.0365	0.2316	0.051	4.54118
1176	27296	aparc-DKTatlas rh thickness transversetemporal	cortical thickness	0.0528	0.0844	0.5315	0.1685	0.0443	3.80361
1177	27297	aparc-DKTatlas rh thickness insula	cortical thickness	0.1353	0.0921	0.142	0.1738	0.0437	3.97712
1178	27403	aparc-a2009s lh thickness G+S-frontomargin	cortical thickness	0.1517	0.1112	0.1727	0.0811	0.0399	2.03258
1179	27404	aparc-a2009s lh thickness G+S-occipital-inf	cortical thickness	0.0851	0.1026	0.4071	0.1406	0.0429	3.27739
1180	27405	aparc-a2009s lh thickness G+S-paracentral	cortical thickness	0.0239	0.092	0.7951	0.1464	0.0409	3.57946
1181	27406	aparc-a2009s lh thickness G+S-subcentral	cortical thickness	0.1657	0.0862	0.0547	0.1801	0.0453	3.97572
1182	27407	aparc-a2009s lh thickness G+S-transv-frontopol	cortical thickness	0.0026	0.0937	0.9783	0.1001	0.0476	2.10294
1183	27408	aparc-a2009s lh thickness G+S-cingul-Ant	cortical thickness	0.1592	0.1257	0.2052	0.0901	0.038	2.37105
1184	27409	aparc-a2009s lh thickness G+S-cingul-Mid-Ant	cortical thickness	0.2457	0.2624	0.3492	0.0287	0.0398	0.721106
1185	27410	aparc-a2009s lh thickness G+S-cingul-Mid-Post	cortical thickness	0.1479	0.138	0.284	0.0683	0.042	1.62619
1186	27411	aparc-a2009s lh thickness G-cingul-Post-dorsal	cortical thickness	0.0034	0.0939	0.9708	0.1934	0.0461	4.19523
1187	27412	aparc-a2009s lh thickness G-cingul-Post-ventral	cortical thickness	-0.0652	0.1115	0.5588	0.103	0.0454	2.26872
1188	27413	aparc-a2009s lh thickness G-cuneus	cortical thickness	0.1516	0.0808	0.0606	0.189	0.0453	4.17219
1189	27414	aparc-a2009s lh thickness G-front-inf-Opercular	cortical thickness	-0.0311	0.105	0.7672	0.1214	0.047	2.58298
1190	27415	aparc-a2009s lh thickness G-front-inf-Orbital	cortical thickness	-0.0064	0.1276	0.9599	0.0857	0.0473	1.81184
1191	27416	aparc-a2009s lh thickness G-front-inf-Triangul	cortical thickness	0.0806	0.124	0.5159	0.0879	0.0425	2.06824
1192	27417	aparc-a2009s lh thickness G-front-middle	cortical thickness	0.1082	0.0965	0.2621	0.1421	0.0452	3.14381
1193	27418	aparc-a2009s lh thickness G-front-sup	cortical thickness	0.058	0.0871	0.5052	0.1681	0.0493	3.40974
1194	27419	aparc-a2009s lh thickness G-Ins-lg+S-cent-ins	cortical thickness	0.0466	0.1941	0.8101	0.0305	0.0401	0.760599
1195	27420	aparc-a2009s lh thickness G-insular-short	cortical thickness	0.2541	0.1282	0.0475	0.087	0.0455	1.91209
1196	27421	aparc-a2009s lh thickness G-occipital-middle	cortical thickness	0.232	0.1	0.0203	0.1397	0.0443	3.1535
1197	27422	aparc-a2009s lh thickness G-occipital-sup	cortical thickness	0.1047	0.0937	0.2638	0.1523	0.0504	3.02183
1198	27423	aparc-a2009s lh thickness G-oc-temp-lat-fusifor	cortical thickness	0.1191	0.0888	0.1799	0.156	0.0417	3.74101
1199	27424	aparc-a2009s lh thickness G-oc-temp-med-Lingual	cortical thickness	0.118	0.0911	0.1952	0.1576	0.0424	3.71698
1200	27425	aparc-a2009s lh thickness G-oc-temp-med-Parahip	cortical thickness	0.1434	0.1102	0.1932	0.127	0.0558	2.27599
1201	27426	aparc-a2009s lh thickness G-orbital	cortical thickness	0.0444	0.1207	0.713	0.0956	0.0492	1.94309
1202	27427	aparc-a2009s lh thickness G-pariet-inf-Angular	cortical thickness	0.0806	0.0935	0.3887	0.1522	0.0479	3.17745
1203	27428	aparc-a2009s lh thickness G-pariet-inf-Supramar	cortical thickness	0.0994	0.0848	0.2412	0.1535	0.0611	2.51227
1204	27429	aparc-a2009s lh thickness G-parietal-sup	cortical thickness	0.1605	0.0813	0.0483	0.2228	0.0459	4.85403
1205	27430	aparc-a2009s lh thickness G-postcentral	cortical thickness	0.2156	0.1534	0.16	0.0716	0.0433	1.65358
1206	27431	aparc-a2009s lh thickness G-precentral	cortical thickness	0.0316	0.0835	0.7054	0.1538	0.0477	3.22432
1207	27432	aparc-a2009s lh thickness G-precuneus	cortical thickness	0.1853	0.1085	0.0877	0.1644	0.0443	3.71106
1208	27433	aparc-a2009s lh thickness G-rectus	cortical thickness	0.0623	0.1626	0.7015	0.052	0.0495	1.05051
1209	27434	aparc-a2009s lh thickness G-subcallosal	cortical thickness	-0.032	0.1322	0.8085	0.0749	0.046	1.62826
1210	27435	aparc-a2009s lh thickness G-temp-sup-G-T-transv	cortical thickness	0.0753	0.0849	0.3755	0.1855	0.0464	3.99784
1211	27436	aparc-a2009s lh thickness G-temp-sup-Lateral	cortical thickness	0.1031	0.0769	0.1804	0.2292	0.0479	4.78497
1212	27437	aparc-a2009s lh thickness G-temp-sup-Plan-polar	cortical thickness	0.2265	0.2934	0.4402	0.0239	0.0415	0.575904
1213	27438	aparc-a2009s lh thickness G-temp-sup-Plan-tempo	cortical thickness	0.061	0.0836	0.4661	0.1676	0.0509	3.29273
1214	27439	aparc-a2009s lh thickness G-temporal-inf	cortical thickness	-0.0812	0.111	0.4642	0.1176	0.0433	2.71594
1215	27440	aparc-a2009s lh thickness G-temporal-middle	cortical thickness	0.1741	0.1212	0.1507	0.1118	0.0414	2.70048
1216	27441	aparc-a2009s lh thickness Lat-Fis-ant-Horizont	cortical thickness	-0.0068	0.1197	0.9548	0.0713	0.0438	1.62785
1217	27442	aparc-a2009s lh thickness Lat-Fis-ant-Vertical	cortical thickness	0.2026	0.1522	0.1833	0.0561	0.0409	1.37164
1218	27443	aparc-a2009s lh thickness Lat-Fis-post	cortical thickness	0.0911	0.0827	0.2707	0.2301	0.0563	4.08703
1219	27444	aparc-a2009s lh thickness Pole-occipital	cortical thickness	0.0504	0.125	0.6867	0.0752	0.039	1.92821
1220	27445	aparc-a2009s lh thickness Pole-temporal	cortical thickness	0.1234	0.1333	0.3546	0.078	0.0449	1.73719
1221	27446	aparc-a2009s lh thickness S-calcarine	cortical thickness	0.0209	0.0716	0.7703	0.1887	0.0429	4.3986
1222	27447	aparc-a2009s lh thickness S-central	cortical thickness	0.0467	0.0865	0.5894	0.155	0.0425	3.64706
1223	27448	aparc-a2009s lh thickness S-cingul-Marginalis	cortical thickness	0.2206	0.0932	0.0179	0.1586	0.0439	3.61276
1224	27449	aparc-a2009s lh thickness S-circular-insula-ant	cortical thickness	0.0328	0.229	0.886	0.0219	0.0443	0.494357
1225	27450	aparc-a2009s lh thickness S-circular-insula-inf	cortical thickness	0.0536	0.0974	0.5818	0.1383	0.0463	2.98704
1226	27451	aparc-a2009s lh thickness S-circular-insula-sup	cortical thickness	0.0741	0.0973	0.4463	0.1374	0.0413	3.32688
1227	27452	aparc-a2009s lh thickness S-collat-transv-ant	cortical thickness	0.1304	0.1323	0.3244	0.0766	0.0449	1.70601
1228	27453	aparc-a2009s lh thickness S-collat-transv-post	cortical thickness	0.0862	0.0916	0.3463	0.1472	0.0466	3.1588
1229	27454	aparc-a2009s lh thickness S-front-inf	cortical thickness	0.233	0.1059	0.0278	0.1502	0.0384	3.91146
1230	27455	aparc-a2009s lh thickness S-front-middle	cortical thickness	0.0645	0.1041	0.5353	0.1136	0.0487	2.33265
1231	27456	aparc-a2009s lh thickness S-front-sup	cortical thickness	0.0925	0.089	0.2987	0.1848	0.0529	3.49338
1232	27457	aparc-a2009s lh thickness S-interm-prim-Jensen	cortical thickness	0.1323	0.1125	0.2393	0.0931	0.0411	2.26521
1233	27458	aparc-a2009s lh thickness S-intrapariet+P-trans	cortical thickness	0.1163	0.0747	0.1193	0.1992	0.0457	4.35886
1234	27459	aparc-a2009s lh thickness S-oc-middle+Lunatus	cortical thickness	0.1286	0.148	0.385	0.0473	0.0422	1.12085
1235	27460	aparc-a2009s lh thickness S-oc-sup+transversal	cortical thickness	0.1455	0.0949	0.1253	0.1485	0.04	3.7125
1236	27461	aparc-a2009s lh thickness S-occipital-ant	cortical thickness	0.2992	0.189	0.1134	0.0539	0.0416	1.29567
1237	27462	aparc-a2009s lh thickness S-oc-temp-lat	cortical thickness	0.1304	0.1162	0.262	0.0867	0.0429	2.02098
1238	27463	aparc-a2009s lh thickness S-oc-temp-med+Lingual	cortical thickness	0.0481	0.1004	0.6321	0.1447	0.0455	3.18022
1239	27464	aparc-a2009s lh thickness S-orbital-lateral	cortical thickness
1240	27465	aparc-a2009s lh thickness S-orbital-med-olfact	cortical thickness	-0.1677	0.3566	0.6381	0.0173	0.0416	0.415865
1241	27466	aparc-a2009s lh thickness S-orbital-H-Shaped	cortical thickness	-0.0663	0.106	0.5316	0.1051	0.0397	2.64736
1242	27467	aparc-a2009s lh thickness S-parieto-occipital	cortical thickness	0.152	0.08	0.0575	0.2102	0.0441	4.76644
1243	27468	aparc-a2009s lh thickness S-pericallosal	cortical thickness	-0.029	0.0865	0.7374	0.1697	0.0428	3.96495
1244	27469	aparc-a2009s lh thickness S-postcentral	cortical thickness	0.1928	0.0963	0.0453	0.12	0.0486	2.46914
1245	27470	aparc-a2009s lh thickness S-precentral-inf-part	cortical thickness	0.222	0.0971	0.0222	0.1239	0.0423	2.92908
1246	27471	aparc-a2009s lh thickness S-precentral-sup-part	cortical thickness	-0.0237	0.0994	0.8116	0.1233	0.0492	2.5061
1247	27472	aparc-a2009s lh thickness S-suborbital	cortical thickness	0.1604	0.1471	0.2757	0.0615	0.0381	1.61417
1248	27473	aparc-a2009s lh thickness S-subparietal	cortical thickness	0.2187	0.1087	0.0442	0.1289	0.0433	2.97691
1249	27474	aparc-a2009s lh thickness S-temporal-inf	cortical thickness	0.0519	0.1335	0.6973	0.0962	0.0431	2.23202
1250	27475	aparc-a2009s lh thickness S-temporal-sup	cortical thickness	0.1829	0.1119	0.1021	0.1242	0.0451	2.75388
1251	27476	aparc-a2009s lh thickness S-temporal-transverse	cortical thickness	0.1329	0.163	0.4152	0.059	0.0365	1.61644
1252	27625	aparc-a2009s rh thickness G+S-frontomargin	cortical thickness	0.2425	0.2293	0.2902	0.0332	0.0405	0.819753
1253	27626	aparc-a2009s rh thickness G+S-occipital-inf	cortical thickness	0.0772	0.0762	0.3112	0.1953	0.0449	4.34967
1254	27627	aparc-a2009s rh thickness G+S-paracentral	cortical thickness	0.0682	0.0924	0.4608	0.1478	0.0456	3.24123
1255	27628	aparc-a2009s rh thickness G+S-subcentral	cortical thickness	0.1605	0.0901	0.0748	0.1658	0.0433	3.8291
1256	27629	aparc-a2009s rh thickness G+S-transv-frontopol	cortical thickness	0.2288	0.1485	0.1233	0.0695	0.0455	1.52747
1257	27630	aparc-a2009s rh thickness G+S-cingul-Ant	cortical thickness	0.093	0.1055	0.378	0.1056	0.0439	2.40547
1258	27631	aparc-a2009s rh thickness G+S-cingul-Mid-Ant	cortical thickness	0.155	0.1104	0.1604	0.0944	0.0473	1.99577
1259	27632	aparc-a2009s rh thickness G+S-cingul-Mid-Post	cortical thickness	0.1394	0.0922	0.1308	0.1546	0.0472	3.27542
1260	27633	aparc-a2009s rh thickness G-cingul-Post-dorsal	cortical thickness	-0.0505	0.1125	0.6533	0.1009	0.0443	2.27765
1261	27634	aparc-a2009s rh thickness G-cingul-Post-ventral	cortical thickness	0.2154	0.1683	0.2007	0.067	0.0444	1.50901
1262	27635	aparc-a2009s rh thickness G-cuneus	cortical thickness	0.0896	0.105	0.3937	0.1385	0.0421	3.28979
1263	27636	aparc-a2009s rh thickness G-front-inf-Opercular	cortical thickness	-0.0082	0.098	0.9332	0.1271	0.0474	2.68143
1264	27637	aparc-a2009s rh thickness G-front-inf-Orbital	cortical thickness	0.0352	0.088	0.6894	0.1638	0.0511	3.20548
1265	27638	aparc-a2009s rh thickness G-front-inf-Triangul	cortical thickness	0.0064	0.1111	0.9543	0.1017	0.0408	2.49265
1266	27639	aparc-a2009s rh thickness G-front-middle	cortical thickness	0.0684	0.1022	0.503	0.1432	0.0451	3.17517
1267	27640	aparc-a2009s rh thickness G-front-sup	cortical thickness	0.0948	0.0896	0.2901	0.1736	0.0525	3.30667
1268	27641	aparc-a2009s rh thickness G-Ins-lg+S-cent-ins	cortical thickness	0.1209	0.1053	0.2508	0.1154	0.0439	2.6287
1269	27642	aparc-a2009s rh thickness G-insular-short	cortical thickness	0.1352	0.0992	0.1726	0.1348	0.0439	3.07062
1270	27643	aparc-a2009s rh thickness G-occipital-middle	cortical thickness	0.167	0.0874	0.056	0.1839	0.0456	4.03289
1271	27644	aparc-a2009s rh thickness G-occipital-sup	cortical thickness	0.107	0.1123	0.3406	0.1287	0.0402	3.20149
1272	27645	aparc-a2009s rh thickness G-oc-temp-lat-fusifor	cortical thickness	0.1276	0.1005	0.2042	0.1551	0.048	3.23125
1273	27646	aparc-a2009s rh thickness G-oc-temp-med-Lingual	cortical thickness	0.157	0.1013	0.1213	0.1365	0.0467	2.92291
1274	27647	aparc-a2009s rh thickness G-oc-temp-med-Parahip	cortical thickness	0.169	0.0949	0.0749	0.1228	0.042	2.92381
1275	27648	aparc-a2009s rh thickness G-orbital	cortical thickness	0.0835	0.0991	0.3994	0.1327	0.0474	2.79958
1276	27649	aparc-a2009s rh thickness G-pariet-inf-Angular	cortical thickness	0.1344	0.0839	0.1092	0.164	0.0439	3.73576
1277	27650	aparc-a2009s rh thickness G-pariet-inf-Supramar	cortical thickness	0.1497	0.0775	0.0533	0.2369	0.0503	4.70974
1278	27651	aparc-a2009s rh thickness G-parietal-sup	cortical thickness	0.158	0.1035	0.1267	0.1572	0.0499	3.1503
1279	27652	aparc-a2009s rh thickness G-postcentral	cortical thickness	0.2345	0.1089	0.0312	0.1421	0.0428	3.32009
1280	27653	aparc-a2009s rh thickness G-precentral	cortical thickness	-0.0049	0.0865	0.9545	0.1612	0.0472	3.41525
1281	27654	aparc-a2009s rh thickness G-precuneus	cortical thickness	0.1608	0.0893	0.072	0.2181	0.0463	4.71058
1282	27655	aparc-a2009s rh thickness G-rectus	cortical thickness	-0.0703	0.1161	0.5446	0.088	0.0386	2.27979
1283	27656	aparc-a2009s rh thickness G-subcallosal	cortical thickness	-0.0925	0.1226	0.4508	0.0922	0.0473	1.94926
1284	27657	aparc-a2009s rh thickness G-temp-sup-G-T-transv	cortical thickness	0.0956	0.0878	0.276	0.1573	0.0476	3.30462
1285	27658	aparc-a2009s rh thickness G-temp-sup-Lateral	cortical thickness	0.151	0.0812	0.0628	0.2334	0.0452	5.16372
1286	27659	aparc-a2009s rh thickness G-temp-sup-Plan-polar	cortical thickness	0.2493	0.2017	0.2164	0.0496	0.0428	1.15888
1287	27660	aparc-a2009s rh thickness G-temp-sup-Plan-tempo	cortical thickness	0.2316	0.0924	0.0122	0.1976	0.0477	4.14256
1288	27661	aparc-a2009s rh thickness G-temporal-inf	cortical thickness	0.177	0.105	0.0918	0.1421	0.0457	3.10941
1289	27662	aparc-a2009s rh thickness G-temporal-middle	cortical thickness	0.2001	0.0959	0.0369	0.1538	0.0484	3.17769
1290	27663	aparc-a2009s rh thickness Lat-Fis-ant-Horizont	cortical thickness	-0.0413	0.0847	0.6258	0.1746	0.0408	4.27941
1291	27664	aparc-a2009s rh thickness Lat-Fis-ant-Vertical	cortical thickness	-0.0334	0.1494	0.8232	0.0538	0.0375	1.43467
1292	27665	aparc-a2009s rh thickness Lat-Fis-post	cortical thickness	0.0882	0.075	0.2399	0.2259	0.0543	4.16022
1293	27666	aparc-a2009s rh thickness Pole-occipital	cortical thickness	0.1661	0.1019	0.1029	0.1547	0.041	3.77317
1294	27667	aparc-a2009s rh thickness Pole-temporal	cortical thickness	0.1774	0.1109	0.1097	0.1262	0.0416	3.03365
1295	27668	aparc-a2009s rh thickness S-calcarine	cortical thickness	0.0407	0.0988	0.6802	0.1513	0.0405	3.7358
1296	27669	aparc-a2009s rh thickness S-central	cortical thickness	0.1697	0.0965	0.0786	0.1534	0.0392	3.91327
1297	27670	aparc-a2009s rh thickness S-cingul-Marginalis	cortical thickness	0.2631	0.1127	0.0195	0.1257	0.0521	2.41267
1298	27671	aparc-a2009s rh thickness S-circular-insula-ant	cortical thickness	-0.0283	0.1167	0.8082	0.1057	0.0426	2.48122
1299	27672	aparc-a2009s rh thickness S-circular-insula-inf	cortical thickness	0.0914	0.0749	0.2223	0.2528	0.0502	5.03586
1300	27673	aparc-a2009s rh thickness S-circular-insula-sup	cortical thickness	0.2112	0.1311	0.1072	0.1088	0.0617	1.76337
1301	27674	aparc-a2009s rh thickness S-collat-transv-ant	cortical thickness	0.0999	0.2687	0.7101	0.0222	0.0409	0.542787
1302	27675	aparc-a2009s rh thickness S-collat-transv-post	cortical thickness	0.2343	0.1846	0.2043	0.0568	0.046	1.23478
1303	27676	aparc-a2009s rh thickness S-front-inf	cortical thickness	0.0936	0.1096	0.3932	0.089	0.0418	2.12919
1304	27677	aparc-a2009s rh thickness S-front-middle	cortical thickness	0.236	0.1948	0.2255	0.0481	0.0435	1.10575
1305	27678	aparc-a2009s rh thickness S-front-sup	cortical thickness	0.1391	0.1061	0.1899	0.1086	0.0518	2.09653
1306	27679	aparc-a2009s rh thickness S-interm-prim-Jensen	cortical thickness	0.1846	0.2322	0.4268	0.0419	0.0485	0.863918
1307	27680	aparc-a2009s rh thickness S-intrapariet+P-trans	cortical thickness	0.0991	0.0835	0.2356	0.1736	0.0487	3.56468
1308	27681	aparc-a2009s rh thickness S-oc-middle+Lunatus	cortical thickness				-0.0008	0.0418	-0.0191388
1309	27682	aparc-a2009s rh thickness S-oc-sup+transversal	cortical thickness	0.1011	0.0861	0.2404	0.2164	0.0413	5.23971
1310	27683	aparc-a2009s rh thickness S-occipital-ant	cortical thickness	0.2583	0.1638	0.1149	0.0704	0.0444	1.58559
1311	27684	aparc-a2009s rh thickness S-oc-temp-lat	cortical thickness	-0.0836	0.1341	0.5329	0.0709	0.0493	1.43813
1312	27685	aparc-a2009s rh thickness S-oc-temp-med+Lingual	cortical thickness	0.0332	0.0855	0.698	0.2087	0.0459	4.54684
1313	27686	aparc-a2009s rh thickness S-orbital-lateral	cortical thickness				-0.0299	0.0422	-0.708531
1314	27687	aparc-a2009s rh thickness S-orbital-med-olfact	cortical thickness	-0.0255	0.1383	0.8536	0.0778	0.0414	1.87923
1315	27688	aparc-a2009s rh thickness S-orbital-H-Shaped	cortical thickness	0.1119	0.1044	0.2837	0.1017	0.0548	1.85584
1316	27689	aparc-a2009s rh thickness S-parieto-occipital	cortical thickness	0.0575	0.0691	0.4057	0.2688	0.0615	4.37073
1317	27690	aparc-a2009s rh thickness S-pericallosal	cortical thickness	0.0696	0.0966	0.4711	0.1755	0.0503	3.48907
1318	27691	aparc-a2009s rh thickness S-postcentral	cortical thickness	0.2119	0.1292	0.1011	0.0928	0.0416	2.23077
1319	27692	aparc-a2009s rh thickness S-precentral-inf-part	cortical thickness	-0.0723	0.0932	0.4379	0.1487	0.0539	2.75881
1320	27693	aparc-a2009s rh thickness S-precentral-sup-part	cortical thickness	0.0053	0.0825	0.9486	0.174	0.0387	4.49612
1321	27694	aparc-a2009s rh thickness S-suborbital	cortical thickness	-0.2209	0.1792	0.2176	0.0454	0.0429	1.05828
1322	27695	aparc-a2009s rh thickness S-subparietal	cortical thickness	0.0386	0.0747	0.6051	0.2233	0.0496	4.50202
1323	27696	aparc-a2009s rh thickness S-temporal-inf	cortical thickness	0.2724	0.1088	0.0123	0.1193	0.0429	2.78089
1324	27697	aparc-a2009s rh thickness S-temporal-sup	cortical thickness	0.2422	0.1055	0.0218	0.1276	0.0494	2.583
1325	27698	aparc-a2009s rh thickness S-temporal-transverse	cortical thickness	0.0552	0.0898	0.5388	0.1641	0.0401	4.09227
1326	26501	aseg global intensity 3rd-Ventricle	regional and tissue intensity	0.0036	0.1023	0.9718	0.1364	0.0458	2.97817
1327	26502	aseg global intensity 4th-Ventricle	regional and tissue intensity	0.0413	0.0586	0.4805	0.3303	0.0511	6.4638
1328	26503	aseg global intensity 5th-Ventricle	regional and tissue intensity
1329	26504	aseg global intensity Brain-Stem	regional and tissue intensity	-0.0045	0.0833	0.9565	0.2232	0.0473	4.71882
1330	26505	aseg global intensity CSF	regional and tissue intensity	0.051	0.0774	0.5099	0.2081	0.045	4.62444
1331	26506	aseg global intensity WM-hypointensities	regional and tissue intensity	-0.1644	0.1638	0.3154	0.0593	0.0389	1.52442
1332	26507	aseg global intensity non-WM-hypointensities	regional and tissue intensity				-0.0467	0.041	-1.13902
1333	26508	aseg global intensity Optic-Chiasm	regional and tissue intensity	0.1285	0.0925	0.1647	0.162	0.0485	3.34021
1334	26509	aseg global intensity CC-Posterior	regional and tissue intensity	-0.0217	0.1157	0.8516	0.1138	0.0476	2.39076
1335	26510	aseg global intensity CC-Mid-Posterior	regional and tissue intensity	-0.1078	0.1058	0.3083	0.0998	0.041	2.43415
1336	26511	aseg global intensity CC-Central	regional and tissue intensity	-0.1616	0.0925	0.0806	0.1442	0.0424	3.40094
1337	26512	aseg global intensity CC-Mid-Anterior	regional and tissue intensity	0.0598	0.0993	0.5465	0.1459	0.0436	3.34633
1338	26513	aseg global intensity CC-Anterior	regional and tissue intensity	-0.0083	0.1009	0.934	0.1226	0.0432	2.83796
1339	26538	aseg lh intensity Lateral-Ventricle	regional and tissue intensity	-0.092	0.0843	0.2756	0.2058	0.0467	4.40685
1340	26539	aseg lh intensity Inf-Lat-Vent	regional and tissue intensity	-0.1082	0.0776	0.1633	0.1757	0.0486	3.61523
1341	26540	aseg lh intensity Cerebellum-White-Matter	regional and tissue intensity	0.0204	0.0825	0.8047	0.1735	0.0632	2.74525
1342	26541	aseg lh intensity Cerebellum-Cortex	regional and tissue intensity	0.0453	0.0678	0.5038	0.2816	0.0475	5.92842
1343	26542	aseg lh intensity Thalamus-Proper	regional and tissue intensity	0.0356	0.0627	0.5702	0.2536	0.0442	5.73756
1344	26543	aseg lh intensity Caudate	regional and tissue intensity	-0.1401	0.0765	0.0672	0.237	0.0472	5.02119
1345	26544	aseg lh intensity Putamen	regional and tissue intensity	-0.0706	0.0735	0.3363	0.2283	0.0468	4.87821
1346	26545	aseg lh intensity Pallidum	regional and tissue intensity	0.0007	0.1323	0.9956	0.0646	0.0473	1.36575
1347	26546	aseg lh intensity Hippocampus	regional and tissue intensity	-0.0907	0.0964	0.3466	0.1396	0.0435	3.2092
1348	26547	aseg lh intensity Amygdala	regional and tissue intensity	-0.0187	0.1144	0.8703	0.0878	0.0479	1.83299
1349	26548	aseg lh intensity Accumbens-area	regional and tissue intensity	-0.0617	0.0722	0.393	0.2524	0.0552	4.57246
1350	26549	aseg lh intensity VentralDC	regional and tissue intensity	0.0103	0.0793	0.8962	0.1895	0.0525	3.60952
1351	26550	aseg lh intensity vessel	regional and tissue intensity	0.1465	0.1186	0.2166	0.0936	0.0393	2.38168
1352	26551	aseg lh intensity choroid-plexus	regional and tissue intensity	-0.0973	0.086	0.258	0.2001	0.0504	3.97024
1353	26569	aseg rh intensity Lateral-Ventricle	regional and tissue intensity	-0.0583	0.0819	0.4771	0.1971	0.0455	4.33187
1354	26570	aseg rh intensity Inf-Lat-Vent	regional and tissue intensity	-0.0806	0.1021	0.4299	0.1106	0.0443	2.49661
1355	26571	aseg rh intensity Cerebellum-White-Matter	regional and tissue intensity	-0.0667	0.0863	0.4396	0.172	0.0609	2.8243
1356	26572	aseg rh intensity Cerebellum-Cortex	regional and tissue intensity	0.0474	0.0677	0.4838	0.3054	0.0508	6.01181
1357	26573	aseg rh intensity Thalamus-Proper	regional and tissue intensity	0.0185	0.0625	0.7667	0.3018	0.0491	6.14664
1358	26574	aseg rh intensity Caudate	regional and tissue intensity	-0.1712	0.0912	0.0603	0.1806	0.0501	3.60479
1359	26575	aseg rh intensity Putamen	regional and tissue intensity	-0.1282	0.0749	0.087	0.2289	0.0462	4.95455
1360	26576	aseg rh intensity Pallidum	regional and tissue intensity	-0.0513	0.0851	0.5466	0.1365	0.0483	2.82609
1361	26577	aseg rh intensity Hippocampus	regional and tissue intensity	-0.0721	0.0761	0.3435	0.2176	0.0431	5.04872
1362	26578	aseg rh intensity Amygdala	regional and tissue intensity	-0.1138	0.0905	0.2083	0.14	0.042	3.33333
1363	26579	aseg rh intensity Accumbens-area	regional and tissue intensity	-0.0404	0.0705	0.5667	0.2579	0.055	4.68909
1364	26580	aseg rh intensity VentralDC	regional and tissue intensity	-0.0632	0.1055	0.5493	0.1058	0.0476	2.22269
1365	26581	aseg rh intensity vessel	regional and tissue intensity	0.0186	0.1519	0.9023	0.0646	0.0473	1.36575
1366	26582	aseg rh intensity choroid-plexus	regional and tissue intensity	-0.0833	0.0965	0.3881	0.1128	0.0524	2.15267
1367	26989	wg lh intensity-contrast unknown	cortical grey-white contrast	0.0685	0.1099	0.5329	0.0864	0.0412	2.09709
1368	26990	wg lh intensity-contrast bankssts	cortical grey-white contrast	0.0815	0.0801	0.3088	0.1894	0.0457	4.14442
1369	26991	wg lh intensity-contrast caudalanteriorcingulate	cortical grey-white contrast	0.2698	0.2869	0.347	0.0277	0.0374	0.740642
1370	26992	wg lh intensity-contrast caudalmiddlefrontal	cortical grey-white contrast	-0.0514	0.0643	0.4244	0.3813	0.0503	7.58052
1371	26993	wg lh intensity-contrast cuneus	cortical grey-white contrast	-0.0512	0.0678	0.4501	0.2518	0.0642	3.92212
1372	26994	wg lh intensity-contrast entorhinal	cortical grey-white contrast	0.1995	0.086	0.0204	0.1705	0.0497	3.43058
1373	26995	wg lh intensity-contrast fusiform	cortical grey-white contrast	0.0525	0.0643	0.4143	0.3886	0.0592	6.56419
1374	26996	wg lh intensity-contrast inferiorparietal	cortical grey-white contrast	0.0147	0.0693	0.8318	0.3109	0.0538	5.77881
1375	26997	wg lh intensity-contrast inferiortemporal	cortical grey-white contrast	0.0413	0.067	0.5372	0.3611	0.0584	6.18322
1376	26998	wg lh intensity-contrast isthmuscingulate	cortical grey-white contrast	-0.0198	0.0643	0.7588	0.3095	0.0603	5.13267
1377	26999	wg lh intensity-contrast lateraloccipital	cortical grey-white contrast	0.0134	0.0681	0.844	0.2878	0.0547	5.26143
1378	27000	wg lh intensity-contrast lateralorbitofrontal	cortical grey-white contrast	-0.0157	0.0662	0.8124	0.3262	0.0575	5.67304
1379	27001	wg lh intensity-contrast lingual	cortical grey-white contrast	0.0516	0.0618	0.4041	0.3411	0.0538	6.34015
1380	27002	wg lh intensity-contrast medialorbitofrontal	cortical grey-white contrast	0.0092	0.0723	0.8992	0.2658	0.0523	5.08222
1381	27003	wg lh intensity-contrast middletemporal	cortical grey-white contrast	0.0896	0.0677	0.1857	0.3371	0.0579	5.82211
1382	27004	wg lh intensity-contrast parahippocampal	cortical grey-white contrast	0.0561	0.0756	0.4582	0.2325	0.0525	4.42857
1383	27005	wg lh intensity-contrast paracentral	cortical grey-white contrast	-0.0695	0.0693	0.3157	0.2894	0.0504	5.74206
1384	27006	wg lh intensity-contrast parsopercularis	cortical grey-white contrast	-0.0331	0.0685	0.6286	0.3283	0.0529	6.20605
1385	27007	wg lh intensity-contrast parsorbitalis	cortical grey-white contrast	-0.015	0.0641	0.8146	0.3542	0.053	6.68302
1386	27008	wg lh intensity-contrast parstriangularis	cortical grey-white contrast	-0.0476	0.0705	0.4996	0.3037	0.0525	5.78476
1387	27009	wg lh intensity-contrast pericalcarine	cortical grey-white contrast	0.0478	0.0762	0.5302	0.2226	0.0493	4.51521
1388	27010	wg lh intensity-contrast postcentral	cortical grey-white contrast	-0.0043	0.0698	0.9513	0.277	0.0554	5
1389	27011	wg lh intensity-contrast posteriorcingulate	cortical grey-white contrast	0.063	0.0785	0.4224	0.2348	0.0489	4.80164
1390	27012	wg lh intensity-contrast precentral	cortical grey-white contrast	-0.0839	0.064	0.1897	0.3408	0.0568	6
1391	27013	wg lh intensity-contrast precuneus	cortical grey-white contrast	0.0135	0.068	0.8433	0.3395	0.059	5.75424
1392	27014	wg lh intensity-contrast rostralanteriorcingulate	cortical grey-white contrast	0.0213	0.0645	0.7416	0.2911	0.0492	5.91667
1393	27015	wg lh intensity-contrast rostralmiddlefrontal	cortical grey-white contrast	-0.0009	0.0665	0.9889	0.3661	0.0604	6.06126
1394	27016	wg lh intensity-contrast superiorfrontal	cortical grey-white contrast	-0.013	0.0623	0.8342	0.3866	0.0547	7.06764
1395	27017	wg lh intensity-contrast superiorparietal	cortical grey-white contrast	-0.0013	0.0704	0.9852	0.3184	0.0563	5.65542
1396	27018	wg lh intensity-contrast superiortemporal	cortical grey-white contrast	0.071	0.0634	0.2629	0.3551	0.0501	7.08782
1397	27019	wg lh intensity-contrast supramarginal	cortical grey-white contrast	0.0317	0.0719	0.6587	0.3207	0.0533	6.01689
1398	27020	wg lh intensity-contrast frontalpole	cortical grey-white contrast	-0.0491	0.0751	0.5131	0.2281	0.0519	4.39499
1399	27021	wg lh intensity-contrast temporalpole	cortical grey-white contrast	0.1155	0.081	0.1537	0.2399	0.0473	5.07188
1400	27022	wg lh intensity-contrast transversetemporal	cortical grey-white contrast	0.048	0.0717	0.5036	0.2649	0.0581	4.55938
1401	27023	wg lh intensity-contrast insula	cortical grey-white contrast	0.0504	0.0715	0.4812	0.2493	0.0519	4.80347
1402	27024	wg rh intensity-contrast unknown	cortical grey-white contrast	-0.0483	0.1901	0.7995	0.0367	0.0451	0.813747
1403	27025	wg rh intensity-contrast bankssts	cortical grey-white contrast	0.0495	0.0744	0.5058	0.3123	0.0524	5.95992
1404	27026	wg rh intensity-contrast caudalanteriorcingulate	cortical grey-white contrast	0.1001	0.0985	0.3095	0.1498	0.0424	3.53302
1405	27027	wg rh intensity-contrast caudalmiddlefrontal	cortical grey-white contrast	-0.0663	0.0729	0.3627	0.3073	0.0507	6.06114
1406	27028	wg rh intensity-contrast cuneus	cortical grey-white contrast	-0.0974	0.0748	0.1927	0.2528	0.0665	3.8015
1407	27029	wg rh intensity-contrast entorhinal	cortical grey-white contrast	0.2382	0.089	0.0074	0.1802	0.0479	3.762
1408	27030	wg rh intensity-contrast fusiform	cortical grey-white contrast	0.0607	0.065	0.3504	0.374	0.0579	6.45941
1409	27031	wg rh intensity-contrast inferiorparietal	cortical grey-white contrast	0.0378	0.0674	0.5743	0.3531	0.0573	6.1623
1410	27032	wg rh intensity-contrast inferiortemporal	cortical grey-white contrast	0.0885	0.0647	0.1714	0.3725	0.0556	6.69964
1411	27033	wg rh intensity-contrast isthmuscingulate	cortical grey-white contrast	0.0333	0.0762	0.6622	0.2756	0.0527	5.2296
1412	27034	wg rh intensity-contrast lateraloccipital	cortical grey-white contrast	0.0134	0.0725	0.8537	0.284	0.0538	5.27881
1413	27035	wg rh intensity-contrast lateralorbitofrontal	cortical grey-white contrast	-0.0859	0.077	0.2642	0.294	0.0531	5.53672
1414	27036	wg rh intensity-contrast lingual	cortical grey-white contrast	0.0724	0.0793	0.3611	0.2257	0.0508	4.44291
1415	27037	wg rh intensity-contrast medialorbitofrontal	cortical grey-white contrast	-0.0271	0.0766	0.7236	0.2662	0.0591	4.50423
1416	27038	wg rh intensity-contrast middletemporal	cortical grey-white contrast	0.1073	0.0673	0.111	0.3282	0.0551	5.95644
1417	27039	wg rh intensity-contrast parahippocampal	cortical grey-white contrast	0.0949	0.0743	0.2018	0.243	0.0522	4.65517
1418	27040	wg rh intensity-contrast paracentral	cortical grey-white contrast	-0.0525	0.065	0.4194	0.2996	0.0479	6.2547
1419	27041	wg rh intensity-contrast parsopercularis	cortical grey-white contrast	-0.0553	0.0712	0.4379	0.3116	0.052	5.99231
1420	27042	wg rh intensity-contrast parsorbitalis	cortical grey-white contrast	0.0364	0.0726	0.6164	0.3235	0.0546	5.92491
1421	27043	wg rh intensity-contrast parstriangularis	cortical grey-white contrast	-0.0055	0.0703	0.9377	0.3167	0.0524	6.04389
1422	27044	wg rh intensity-contrast pericalcarine	cortical grey-white contrast	0.0311	0.0797	0.696	0.1976	0.0517	3.82205
1423	27045	wg rh intensity-contrast postcentral	cortical grey-white contrast	0.0196	0.0668	0.7691	0.2652	0.0482	5.50207
1424	27046	wg rh intensity-contrast posteriorcingulate	cortical grey-white contrast	0.0444	0.0693	0.5217	0.3494	0.0526	6.64259
1425	27047	wg rh intensity-contrast precentral	cortical grey-white contrast	-0.0591	0.0653	0.3655	0.3101	0.0496	6.25202
1426	27048	wg rh intensity-contrast precuneus	cortical grey-white contrast	0.001	0.0663	0.988	0.3439	0.061	5.6377
1427	27049	wg rh intensity-contrast rostralanteriorcingulate	cortical grey-white contrast	0.1176	0.0726	0.1054	0.2775	0.0473	5.86681
1428	27050	wg rh intensity-contrast rostralmiddlefrontal	cortical grey-white contrast	-0.016	0.0662	0.8085	0.365	0.0606	6.0231
1429	27051	wg rh intensity-contrast superiorfrontal	cortical grey-white contrast	-0.0024	0.0633	0.9699	0.3867	0.056	6.90536
1430	27052	wg rh intensity-contrast superiorparietal	cortical grey-white contrast	-0.016	0.0654	0.8072	0.3535	0.0565	6.25664
1431	27053	wg rh intensity-contrast superiortemporal	cortical grey-white contrast	0.0782	0.0642	0.2226	0.3628	0.0516	7.03101
1432	27054	wg rh intensity-contrast supramarginal	cortical grey-white contrast	0.0379	0.0651	0.5604	0.3781	0.0574	6.58711
1433	27055	wg rh intensity-contrast frontalpole	cortical grey-white contrast	0.0356	0.076	0.6393	0.2513	0.0518	4.85135
1434	27056	wg rh intensity-contrast temporalpole	cortical grey-white contrast	0.0431	0.0788	0.5843	0.2547	0.0456	5.58553
1435	27057	wg rh intensity-contrast transversetemporal	cortical grey-white contrast	0.1253	0.0735	0.0885	0.2353	0.043	5.47209
1436	27058	wg rh intensity-contrast insula	cortical grey-white contrast	0.1026	0.0786	0.1918	0.2362	0.054	4.37407
1437	25781	IDP T2 FLAIR BIANCA WMH volume	white matter hyperintensity volume	0.0923	0.09	0.3053	0.196	0.0485	4.04124
1438	25026	IDP SWI T2star left thalamus	regional T2*	0.069	0.1137	0.5438	0.0974	0.0428	2.2757
1439	25027	IDP SWI T2star right thalamus	regional T2*	0.058	0.0839	0.4897	0.1883	0.0473	3.98097
1440	25028	IDP SWI T2star left caudate	regional T2*	0.1869	0.0889	0.0355	0.1829	0.0482	3.79461
1441	25029	IDP SWI T2star right caudate	regional T2*	0.2281	0.1199	0.0571	0.1089	0.0466	2.33691
1442	25030	IDP SWI T2star left putamen	regional T2*	0.1054	0.0733	0.1506	0.2596	0.0585	4.43761
1443	25031	IDP SWI T2star right putamen	regional T2*	0.1597	0.0745	0.032	0.2421	0.0532	4.55075
1444	25032	IDP SWI T2star left pallidum	regional T2*	0.0309	0.085	0.7164	0.1847	0.0447	4.13199
1445	25033	IDP SWI T2star right pallidum	regional T2*	0.0937	0.0826	0.2565	0.1794	0.0508	3.5315
1446	25034	IDP SWI T2star left hippocampus	regional T2*	-0.0809	0.1044	0.4385	0.1149	0.051	2.25294
1447	25035	IDP SWI T2star right hippocampus	regional T2*	0.0375	0.1278	0.769	0.0745	0.0477	1.56184
1448	25036	IDP SWI T2star left amygdala	regional T2*	-0.2102	0.6112	0.731	0.0156	0.0444	0.351351
1449	25037	IDP SWI T2star right amygdala	regional T2*				-0.0114	0.0367	-0.310627
1450	25038	IDP SWI T2star left accumbens	regional T2*	-0.0008	0.0968	0.9935	0.1361	0.0418	3.25598
1451	25039	IDP SWI T2star right accumbens	regional T2*	-0.0356	0.0971	0.7136	0.1307	0.0454	2.87885
1452	25056	IDP dMRI TBSS FA Middle cerebellar peduncle	WM tract FA	0.0841	0.0696	0.2267	0.3073	0.0475	6.46947
1453	25057	IDP dMRI TBSS FA Pontine crossing tract	WM tract FA	-0.062	0.0803	0.4399	0.2141	0.0469	4.56503
1454	25058	IDP dMRI TBSS FA Genu of corpus callosum	WM tract FA	0.0045	0.0621	0.9424	0.3015	0.0463	6.51188
1455	25059	IDP dMRI TBSS FA Body of corpus callosum	WM tract FA	0.0107	0.0647	0.868	0.2916	0.0535	5.45047
1456	25060	IDP dMRI TBSS FA Splenium of corpus callosum	WM tract FA	0.0997	0.077	0.1955	0.251	0.0517	4.85493
1457	25061	IDP dMRI TBSS FA Fornix	WM tract FA	-0.0068	0.0877	0.938	0.1877	0.053	3.54151
1458	25062	IDP dMRI TBSS FA Corticospinal tract R	WM tract FA	0.0442	0.0886	0.6177	0.1864	0.047	3.96596
1459	25063	IDP dMRI TBSS FA Corticospinal tract L	WM tract FA	0.0437	0.0769	0.5698	0.227	0.0483	4.69979
1460	25064	IDP dMRI TBSS FA Medial lemniscus R	WM tract FA	0.0461	0.0778	0.5528	0.1866	0.0445	4.19326
1461	25065	IDP dMRI TBSS FA Medial lemniscus L	WM tract FA	0.0527	0.077	0.4938	0.1881	0.0436	4.31422
1462	25066	IDP dMRI TBSS FA Inferior cerebellar peduncle R	WM tract FA	0.086	0.0715	0.2292	0.2612	0.0475	5.49895
1463	25067	IDP dMRI TBSS FA Inferior cerebellar peduncle L	WM tract FA	0.0639	0.0718	0.3732	0.2302	0.0461	4.99349
1464	25068	IDP dMRI TBSS FA Superior cerebellar peduncle R	WM tract FA	0.1363	0.0597	0.0223	0.3376	0.0453	7.45254
1465	25069	IDP dMRI TBSS FA Superior cerebellar peduncle L	WM tract FA	0.1097	0.0579	0.0579	0.3203	0.047	6.81489
1466	25070	IDP dMRI TBSS FA Cerebral peduncle R	WM tract FA	0.1139	0.0838	0.1742	0.174	0.0444	3.91892
1467	25071	IDP dMRI TBSS FA Cerebral peduncle L	WM tract FA	0.0465	0.0733	0.526	0.2042	0.0435	4.69425
1468	25072	IDP dMRI TBSS FA Anterior limb of internal capsule R	WM tract FA	0.1595	0.0795	0.0449	0.2252	0.045	5.00444
1469	25073	IDP dMRI TBSS FA Anterior limb of internal capsule L	WM tract FA	0.1678	0.0835	0.0445	0.2395	0.0477	5.02096
1470	25074	IDP dMRI TBSS FA Posterior limb of internal capsule R	WM tract FA	0.1428	0.0709	0.0442	0.2819	0.0478	5.89749
1471	25075	IDP dMRI TBSS FA Posterior limb of internal capsule L	WM tract FA	0.1369	0.0772	0.076	0.2323	0.0471	4.93206
1472	25076	IDP dMRI TBSS FA Retrolenticular part of internal capsule R	WM tract FA	0.1795	0.0714	0.0119	0.2713	0.0527	5.14801
1473	25077	IDP dMRI TBSS FA Retrolenticular part of internal capsule L	WM tract FA	0.1763	0.0951	0.0638	0.1906	0.0521	3.65835
1474	25078	IDP dMRI TBSS FA Anterior corona radiata R	WM tract FA	0.01	0.0697	0.8855	0.3148	0.0486	6.47737
1475	25079	IDP dMRI TBSS FA Anterior corona radiata L	WM tract FA	0.0027	0.0781	0.9729	0.2316	0.0436	5.31193
1476	25080	IDP dMRI TBSS FA Superior corona radiata R	WM tract FA	0.1482	0.0637	0.0199	0.2912	0.0529	5.50473
1477	25081	IDP dMRI TBSS FA Superior corona radiata L	WM tract FA	0.2057	0.0677	0.0024	0.2689	0.0477	5.63732
1478	25082	IDP dMRI TBSS FA Posterior corona radiata R	WM tract FA	0.0531	0.0694	0.4436	0.3055	0.0512	5.9668
1479	25083	IDP dMRI TBSS FA Posterior corona radiata L	WM tract FA	0.1413	0.0708	0.0461	0.2685	0.0548	4.89964
1480	25084	IDP dMRI TBSS FA Posterior thalamic radiation R	WM tract FA	0.0358	0.0767	0.6401	0.2227	0.0454	4.90529
1481	25085	IDP dMRI TBSS FA Posterior thalamic radiation L	WM tract FA	0.0265	0.09	0.7685	0.1778	0.0464	3.8319
1482	25086	IDP dMRI TBSS FA Sagittal stratum R	WM tract FA	0.0508	0.0717	0.4784	0.2351	0.0526	4.46958
1483	25087	IDP dMRI TBSS FA Sagittal stratum L	WM tract FA	-0.0371	0.0864	0.668	0.1764	0.0518	3.40541
1484	25088	IDP dMRI TBSS FA External capsule R	WM tract FA	0.036	0.068	0.597	0.2955	0.0494	5.98178
1485	25089	IDP dMRI TBSS FA External capsule L	WM tract FA	0.0944	0.0725	0.1928	0.3133	0.0502	6.24104
1486	25090	IDP dMRI TBSS FA Cingulum cingulate gyrus R	WM tract FA	0.1041	0.0681	0.1264	0.3184	0.055	5.78909
1487	25091	IDP dMRI TBSS FA Cingulum cingulate gyrus L	WM tract FA	0.1302	0.061	0.0328	0.3328	0.0547	6.0841
1488	25092	IDP dMRI TBSS FA Cingulum hippocampus R	WM tract FA	0.1863	0.0696	0.0074	0.2309	0.0469	4.92324
1489	25093	IDP dMRI TBSS FA Cingulum hippocampus L	WM tract FA	0.1947	0.0809	0.0162	0.1926	0.0442	4.35747
1490	25094	IDP dMRI TBSS FA Fornix cres+Stria terminalis R	WM tract FA	-0.0258	0.0836	0.7574	0.1873	0.0472	3.96822
1491	25095	IDP dMRI TBSS FA Fornix cres+Stria terminalis L	WM tract FA	-0.1406	0.0852	0.099	0.19	0.0487	3.90144
1492	25096	IDP dMRI TBSS FA Superior longitudinal fasciculus R	WM tract FA	0.1747	0.0657	0.0078	0.2954	0.0483	6.11594
1493	25097	IDP dMRI TBSS FA Superior longitudinal fasciculus L	WM tract FA	0.1646	0.0697	0.0182	0.2816	0.0486	5.79424
1494	25098	IDP dMRI TBSS FA Superior fronto-occipital fasciculus R	WM tract FA	0.0004	0.099	0.9968	0.1678	0.0465	3.6086
1495	25099	IDP dMRI TBSS FA Superior fronto-occipital fasciculus L	WM tract FA	-0.0091	0.0933	0.9223	0.1748	0.0441	3.96372
1496	25100	IDP dMRI TBSS FA Uncinate fasciculus R	WM tract FA	0.1966	0.0718	0.0062	0.331	0.0599	5.52588
1497	25101	IDP dMRI TBSS FA Uncinate fasciculus L	WM tract FA	0.1485	0.0653	0.023	0.3371	0.0528	6.38447
1498	25102	IDP dMRI TBSS FA Tapetum R	WM tract FA	0.137	0.0698	0.0496	0.2913	0.0463	6.29158
1499	25103	IDP dMRI TBSS FA Tapetum L	WM tract FA	0.0371	0.0714	0.6036	0.266	0.0423	6.28842
1500	25488	IDP dMRI ProbtrackX FA ar l	WM tract FA	0.0648	0.081	0.4236	0.2134	0.0465	4.58925
1501	25489	IDP dMRI ProbtrackX FA ar r	WM tract FA	0.0974	0.0782	0.2129	0.2376	0.0464	5.12069
1502	25490	IDP dMRI ProbtrackX FA atr l	WM tract FA	0.1495	0.0853	0.0797	0.2183	0.0431	5.06497
1503	25491	IDP dMRI ProbtrackX FA atr r	WM tract FA	0.0787	0.0726	0.2785	0.2595	0.0467	5.55675
1504	25492	IDP dMRI ProbtrackX FA cgc l	WM tract FA	0.1709	0.0796	0.0318	0.1985	0.0463	4.28726
1505	25493	IDP dMRI ProbtrackX FA cgc r	WM tract FA	0.145	0.0775	0.0616	0.2157	0.0475	4.54105
1506	25494	IDP dMRI ProbtrackX FA cgh l	WM tract FA	0.1605	0.0866	0.064	0.1609	0.0422	3.8128
1507	25495	IDP dMRI ProbtrackX FA cgh r	WM tract FA	0.1614	0.0808	0.0456	0.1802	0.0428	4.21028
1508	25496	IDP dMRI ProbtrackX FA cst l	WM tract FA	0.1288	0.0763	0.0915	0.2339	0.0485	4.82268
1509	25497	IDP dMRI ProbtrackX FA cst r	WM tract FA	0.1389	0.0729	0.0569	0.2387	0.0556	4.29317
1510	25498	IDP dMRI ProbtrackX FA fma	WM tract FA	0.0463	0.0859	0.5896	0.186	0.0501	3.71257
1511	25499	IDP dMRI ProbtrackX FA fmi	WM tract FA	0.0064	0.0695	0.9268	0.2757	0.0495	5.5697
1512	25500	IDP dMRI ProbtrackX FA ifo l	WM tract FA	0.0704	0.0874	0.4204	0.1787	0.0495	3.6101
1513	25501	IDP dMRI ProbtrackX FA ifo r	WM tract FA	0.0587	0.0752	0.435	0.239	0.0493	4.84787
1514	25502	IDP dMRI ProbtrackX FA ilf l	WM tract FA	0.0885	0.0973	0.3628	0.17	0.0492	3.45528
1515	25503	IDP dMRI ProbtrackX FA ilf r	WM tract FA	0.0896	0.0801	0.2634	0.2288	0.05	4.576
1516	25504	IDP dMRI ProbtrackX FA mcp	WM tract FA	0.1212	0.0848	0.1529	0.1887	0.0522	3.61494
1517	25505	IDP dMRI ProbtrackX FA ml l	WM tract FA	0.1357	0.1053	0.1972	0.1106	0.051	2.16863
1518	25506	IDP dMRI ProbtrackX FA ml r	WM tract FA	0.163	0.0944	0.0842	0.1317	0.0547	2.40768
1519	25507	IDP dMRI ProbtrackX FA ptr l	WM tract FA	-0.0339	0.0821	0.6799	0.2098	0.047	4.46383
1520	25508	IDP dMRI ProbtrackX FA ptr r	WM tract FA	0.0292	0.0741	0.6932	0.2331	0.048	4.85625
1521	25509	IDP dMRI ProbtrackX FA slf l	WM tract FA	0.0806	0.0707	0.2543	0.2964	0.0519	5.71098
1522	25510	IDP dMRI ProbtrackX FA slf r	WM tract FA	0.1034	0.0705	0.1427	0.2772	0.0504	5.5
1523	25511	IDP dMRI ProbtrackX FA str l	WM tract FA	0.1577	0.0746	0.0345	0.2469	0.0518	4.76641
1524	25512	IDP dMRI ProbtrackX FA str r	WM tract FA	0.15	0.0713	0.0355	0.2532	0.0527	4.80455
1525	25513	IDP dMRI ProbtrackX FA unc l	WM tract FA	0.1475	0.0829	0.0751	0.198	0.0478	4.14226
1526	25514	IDP dMRI ProbtrackX FA unc r	WM tract FA	0.1676	0.0709	0.018	0.2754	0.05	5.508
1527	25152	IDP dMRI TBSS MO Middle cerebellar peduncle	WM tract MO	-0.0761	0.0817	0.3515	0.175	0.0475	3.68421
1528	25153	IDP dMRI TBSS MO Pontine crossing tract	WM tract MO	0.0481	0.0677	0.4778	0.2802	0.0678	4.13274
1529	25154	IDP dMRI TBSS MO Genu of corpus callosum	WM tract MO	-0.2026	0.1549	0.1907	0.0564	0.0359	1.57103
1530	25155	IDP dMRI TBSS MO Body of corpus callosum	WM tract MO	-0.1036	0.0885	0.242	0.1728	0.056	3.08571
1531	25156	IDP dMRI TBSS MO Splenium of corpus callosum	WM tract MO	0.0962	0.0752	0.2011	0.2402	0.0476	5.04622
1532	25157	IDP dMRI TBSS MO Fornix	WM tract MO	-0.0449	0.0912	0.6225	0.1594	0.0472	3.37712
1533	25158	IDP dMRI TBSS MO Corticospinal tract R	WM tract MO	0.0197	0.1082	0.8559	0.1113	0.0486	2.29012
1534	25159	IDP dMRI TBSS MO Corticospinal tract L	WM tract MO	0.0898	0.1078	0.4048	0.1172	0.0549	2.13479
1535	25160	IDP dMRI TBSS MO Medial lemniscus R	WM tract MO	-0.0389	0.0855	0.649	0.1689	0.0425	3.97412
1536	25161	IDP dMRI TBSS MO Medial lemniscus L	WM tract MO	-0.0757	0.0923	0.4122	0.1355	0.0454	2.98458
1537	25162	IDP dMRI TBSS MO Inferior cerebellar peduncle R	WM tract MO	-0.0071	0.0894	0.9364	0.1822	0.0449	4.05791
1538	25163	IDP dMRI TBSS MO Inferior cerebellar peduncle L	WM tract MO	-0.0343	0.0989	0.7284	0.163	0.0437	3.72998
1539	25164	IDP dMRI TBSS MO Superior cerebellar peduncle R	WM tract MO	0.0085	0.0786	0.9141	0.2121	0.0493	4.30223
1540	25165	IDP dMRI TBSS MO Superior cerebellar peduncle L	WM tract MO	0.0572	0.0798	0.4741	0.204	0.0435	4.68966
1541	25166	IDP dMRI TBSS MO Cerebral peduncle R	WM tract MO	0.0514	0.085	0.5454	0.1822	0.0523	3.48375
1542	25167	IDP dMRI TBSS MO Cerebral peduncle L	WM tract MO	-0.0885	0.0825	0.2837	0.1678	0.046	3.64783
1543	25168	IDP dMRI TBSS MO Anterior limb of internal capsule R	WM tract MO	0.0091	0.0583	0.8757	0.3502	0.0458	7.64629
1544	25169	IDP dMRI TBSS MO Anterior limb of internal capsule L	WM tract MO	0.0431	0.0606	0.4767	0.3179	0.0435	7.30805
1545	25170	IDP dMRI TBSS MO Posterior limb of internal capsule R	WM tract MO	0.0827	0.0618	0.181	0.3158	0.0464	6.80603
1546	25171	IDP dMRI TBSS MO Posterior limb of internal capsule L	WM tract MO	0.0787	0.0647	0.2234	0.3526	0.0499	7.06613
1547	25172	IDP dMRI TBSS MO Retrolenticular part of internal capsule R	WM tract MO	0.213	0.082	0.0094	0.2137	0.0485	4.40619
1548	25173	IDP dMRI TBSS MO Retrolenticular part of internal capsule L	WM tract MO	0.2043	0.0692	0.0032	0.2617	0.0509	5.14145
1549	25174	IDP dMRI TBSS MO Anterior corona radiata R	WM tract MO	-0.0663	0.0785	0.3986	0.2897	0.0472	6.13771
1550	25175	IDP dMRI TBSS MO Anterior corona radiata L	WM tract MO	-0.1468	0.0811	0.0702	0.2445	0.0451	5.42129
1551	25176	IDP dMRI TBSS MO Superior corona radiata R	WM tract MO	0.1031	0.0763	0.1768	0.2457	0.0518	4.74324
1552	25177	IDP dMRI TBSS MO Superior corona radiata L	WM tract MO	0.1629	0.0743	0.0284	0.2598	0.056	4.63929
1553	25178	IDP dMRI TBSS MO Posterior corona radiata R	WM tract MO	-0.0103	0.0727	0.8878	0.2071	0.0482	4.29668
1554	25179	IDP dMRI TBSS MO Posterior corona radiata L	WM tract MO	0.0944	0.0709	0.1833	0.2458	0.046	5.34348
1555	25180	IDP dMRI TBSS MO Posterior thalamic radiation R	WM tract MO	0.0336	0.0786	0.6693	0.1693	0.0479	3.53445
1556	25181	IDP dMRI TBSS MO Posterior thalamic radiation L	WM tract MO	0.0019	0.0864	0.9823	0.1587	0.051	3.11176
1557	25182	IDP dMRI TBSS MO Sagittal stratum R	WM tract MO	0.0564	0.0807	0.4846	0.1846	0.0477	3.87002
1558	25183	IDP dMRI TBSS MO Sagittal stratum L	WM tract MO	-0.0271	0.0848	0.7496	0.1574	0.044	3.57727
1559	25184	IDP dMRI TBSS MO External capsule R	WM tract MO	-0.0588	0.0679	0.386	0.2657	0.0509	5.22004
1560	25185	IDP dMRI TBSS MO External capsule L	WM tract MO	0.031	0.0705	0.66	0.2837	0.0605	4.68926
1561	25186	IDP dMRI TBSS MO Cingulum cingulate gyrus R	WM tract MO	0.1049	0.078	0.1784	0.2652	0.0522	5.08046
1562	25187	IDP dMRI TBSS MO Cingulum cingulate gyrus L	WM tract MO	0.1219	0.0796	0.1256	0.2506	0.0573	4.37347
1563	25188	IDP dMRI TBSS MO Cingulum hippocampus R	WM tract MO	0.2412	0.0976	0.0135	0.1386	0.0425	3.26118
1564	25189	IDP dMRI TBSS MO Cingulum hippocampus L	WM tract MO	0.1537	0.1149	0.1811	0.1027	0.0455	2.25714
1565	25190	IDP dMRI TBSS MO Fornix cres+Stria terminalis R	WM tract MO	0.0695	0.0827	0.4003	0.1843	0.0506	3.64229
1566	25191	IDP dMRI TBSS MO Fornix cres+Stria terminalis L	WM tract MO	-0.1392	0.0783	0.0752	0.2165	0.0446	4.85426
1567	25192	IDP dMRI TBSS MO Superior longitudinal fasciculus R	WM tract MO	0.1802	0.07	0.01	0.2699	0.0485	5.56495
1568	25193	IDP dMRI TBSS MO Superior longitudinal fasciculus L	WM tract MO	0.1193	0.0676	0.0777	0.2527	0.0431	5.86311
1569	25194	IDP dMRI TBSS MO Superior fronto-occipital fasciculus R	WM tract MO	-0.1946	0.1223	0.1118	0.0929	0.0514	1.80739
1570	25195	IDP dMRI TBSS MO Superior fronto-occipital fasciculus L	WM tract MO	-0.1223	0.1126	0.2771	0.1129	0.0476	2.37185
1571	25196	IDP dMRI TBSS MO Uncinate fasciculus R	WM tract MO	0.2037	0.1109	0.0662	0.1227	0.0485	2.5299
1572	25197	IDP dMRI TBSS MO Uncinate fasciculus L	WM tract MO	0.1348	0.0981	0.1694	0.1583	0.0503	3.14712
1573	25198	IDP dMRI TBSS MO Tapetum R	WM tract MO	0.1242	0.0961	0.1961	0.1438	0.0457	3.14661
1574	25199	IDP dMRI TBSS MO Tapetum L	WM tract MO	-0.0166	0.0747	0.824	0.2614	0.0588	4.44558
1575	25542	IDP dMRI ProbtrackX MO ar l	WM tract MO	0.0926	0.1505	0.5383	0.0658	0.047	1.4
1576	25543	IDP dMRI ProbtrackX MO ar r	WM tract MO	0.0264	0.1052	0.8016	0.1215	0.0444	2.73649
1577	25544	IDP dMRI ProbtrackX MO atr l	WM tract MO	-0.1723	0.0709	0.0151	0.2513	0.0456	5.51096
1578	25545	IDP dMRI ProbtrackX MO atr r	WM tract MO	-0.0112	0.0888	0.8994	0.1744	0.0438	3.98174
1579	25546	IDP dMRI ProbtrackX MO cgc l	WM tract MO	0.0088	0.1102	0.9366	0.1275	0.0568	2.24472
1580	25547	IDP dMRI ProbtrackX MO cgc r	WM tract MO	0.1725	0.0909	0.0577	0.1824	0.0465	3.92258
1581	25548	IDP dMRI ProbtrackX MO cgh l	WM tract MO	0.137	0.1066	0.1989	0.1154	0.043	2.68372
1582	25549	IDP dMRI ProbtrackX MO cgh r	WM tract MO	0.1939	0.1054	0.0658	0.1395	0.0429	3.25175
1583	25550	IDP dMRI ProbtrackX MO cst l	WM tract MO	0.0518	0.0672	0.4408	0.2605	0.0444	5.86712
1584	25551	IDP dMRI ProbtrackX MO cst r	WM tract MO	0.0446	0.0835	0.593	0.1732	0.0493	3.51318
1585	25552	IDP dMRI ProbtrackX MO fma	WM tract MO	0.022	0.1076	0.8384	0.1234	0.0429	2.87646
1586	25553	IDP dMRI ProbtrackX MO fmi	WM tract MO	-0.103	0.0799	0.1976	0.2727	0.0465	5.86452
1587	25554	IDP dMRI ProbtrackX MO ifo l	WM tract MO	-0.0106	0.1292	0.9347	0.0696	0.0478	1.45607
1588	25555	IDP dMRI ProbtrackX MO ifo r	WM tract MO	-0.0168	0.0987	0.8648	0.1378	0.0489	2.818
1589	25556	IDP dMRI ProbtrackX MO ilf l	WM tract MO	-0.0213	0.1216	0.8613	0.1079	0.0493	2.18864
1590	25557	IDP dMRI ProbtrackX MO ilf r	WM tract MO	0.1731	0.0798	0.0301	0.1951	0.0488	3.99795
1591	25558	IDP dMRI ProbtrackX MO mcp	WM tract MO	0.0403	0.0811	0.619	0.2277	0.0509	4.47348
1592	25559	IDP dMRI ProbtrackX MO ml l	WM tract MO	-0.0154	0.0711	0.8288	0.2222	0.0517	4.29787
1593	25560	IDP dMRI ProbtrackX MO ml r	WM tract MO	-0.0262	0.0708	0.7113	0.2355	0.0466	5.05365
1594	25561	IDP dMRI ProbtrackX MO ptr l	WM tract MO	-0.0649	0.0796	0.4151	0.2225	0.0544	4.09007
1595	25562	IDP dMRI ProbtrackX MO ptr r	WM tract MO	0.0104	0.0899	0.9079	0.1572	0.0508	3.09449
1596	25563	IDP dMRI ProbtrackX MO slf l	WM tract MO	0.0464	0.0778	0.5507	0.2242	0.0464	4.8319
1597	25564	IDP dMRI ProbtrackX MO slf r	WM tract MO	0.1816	0.0872	0.0372	0.1652	0.0412	4.00971
1598	25565	IDP dMRI ProbtrackX MO str l	WM tract MO	0.0892	0.0653	0.1721	0.2854	0.0564	5.06028
1599	25566	IDP dMRI ProbtrackX MO str r	WM tract MO	0.0682	0.0644	0.2893	0.3164	0.079	4.00506
1600	25567	IDP dMRI ProbtrackX MO unc l	WM tract MO	0.1605	0.1286	0.2122	0.0951	0.0451	2.10865
1601	25568	IDP dMRI ProbtrackX MO unc r	WM tract MO	0.2087	0.0991	0.0353	0.1469	0.044	3.33864
1602	25104	IDP dMRI TBSS MD Middle cerebellar peduncle	WM tract diffusivity	-0.1872	0.0968	0.0531	0.1479	0.0449	3.29399
1603	25105	IDP dMRI TBSS MD Pontine crossing tract	WM tract diffusivity	-0.0085	0.0714	0.9053	0.2429	0.0464	5.23491
1604	25106	IDP dMRI TBSS MD Genu of corpus callosum	WM tract diffusivity	-0.0164	0.0576	0.7766	0.3133	0.0487	6.43326
1605	25107	IDP dMRI TBSS MD Body of corpus callosum	WM tract diffusivity	0.0223	0.0579	0.6997	0.3217	0.0517	6.22244
1606	25108	IDP dMRI TBSS MD Splenium of corpus callosum	WM tract diffusivity	-0.104	0.0617	0.0918	0.2683	0.0481	5.57796
1607	25109	IDP dMRI TBSS MD Fornix	WM tract diffusivity	0.0131	0.0895	0.8832	0.191	0.0551	3.46642
1608	25110	IDP dMRI TBSS MD Corticospinal tract R	WM tract diffusivity	-0.067	0.0917	0.465	0.1592	0.0502	3.17131
1609	25111	IDP dMRI TBSS MD Corticospinal tract L	WM tract diffusivity	0.0009	0.0792	0.9914	0.2016	0.0512	3.9375
1610	25112	IDP dMRI TBSS MD Medial lemniscus R	WM tract diffusivity	0.1311	0.1015	0.1968	0.1033	0.0448	2.3058
1611	25113	IDP dMRI TBSS MD Medial lemniscus L	WM tract diffusivity	0.0577	0.0994	0.5618	0.0991	0.046	2.15435
1612	25114	IDP dMRI TBSS MD Inferior cerebellar peduncle R	WM tract diffusivity	-0.1278	0.0882	0.1473	0.1563	0.0417	3.7482
1613	25115	IDP dMRI TBSS MD Inferior cerebellar peduncle L	WM tract diffusivity	-0.2648	0.0885	0.0028	0.1628	0.0452	3.60177
1614	25116	IDP dMRI TBSS MD Superior cerebellar peduncle R	WM tract diffusivity	-0.0345	0.0675	0.6093	0.2974	0.0768	3.8724
1615	25117	IDP dMRI TBSS MD Superior cerebellar peduncle L	WM tract diffusivity	-0.0818	0.0621	0.1873	0.3413	0.0711	4.80028
1616	25118	IDP dMRI TBSS MD Cerebral peduncle R	WM tract diffusivity	-0.1963	0.0903	0.0296	0.1594	0.0453	3.51876
1617	25119	IDP dMRI TBSS MD Cerebral peduncle L	WM tract diffusivity	-0.1735	0.0875	0.0474	0.1816	0.0393	4.62087
1618	25120	IDP dMRI TBSS MD Anterior limb of internal capsule R	WM tract diffusivity	-0.0276	0.0959	0.7733	0.1486	0.0441	3.36961
1619	25121	IDP dMRI TBSS MD Anterior limb of internal capsule L	WM tract diffusivity	-0.0246	0.1034	0.8117	0.1317	0.0492	2.67683
1620	25122	IDP dMRI TBSS MD Posterior limb of internal capsule R	WM tract diffusivity	-0.0661	0.0727	0.3628	0.2147	0.047	4.56809
1621	25123	IDP dMRI TBSS MD Posterior limb of internal capsule L	WM tract diffusivity	-0.0218	0.0961	0.8206	0.1378	0.0443	3.11061
1622	25124	IDP dMRI TBSS MD Retrolenticular part of internal capsule R	WM tract diffusivity	-0.0687	0.0687	0.3173	0.252	0.0477	5.28302
1623	25125	IDP dMRI TBSS MD Retrolenticular part of internal capsule L	WM tract diffusivity	-0.034	0.081	0.6742	0.2281	0.0511	4.4638
1624	25126	IDP dMRI TBSS MD Anterior corona radiata R	WM tract diffusivity	0.0065	0.0619	0.9158	0.3051	0.0531	5.74576
1625	25127	IDP dMRI TBSS MD Anterior corona radiata L	WM tract diffusivity	0.0243	0.064	0.7042	0.2912	0.0526	5.53612
1626	25128	IDP dMRI TBSS MD Superior corona radiata R	WM tract diffusivity	0.0057	0.0697	0.935	0.2587	0.0492	5.25813
1627	25129	IDP dMRI TBSS MD Superior corona radiata L	WM tract diffusivity	0.0373	0.0751	0.6196	0.2445	0.0491	4.97963
1628	25130	IDP dMRI TBSS MD Posterior corona radiata R	WM tract diffusivity	0.0505	0.0753	0.5023	0.2683	0.0494	5.43117
1629	25131	IDP dMRI TBSS MD Posterior corona radiata L	WM tract diffusivity	0.0091	0.0772	0.9062	0.2339	0.0515	4.54175
1630	25132	IDP dMRI TBSS MD Posterior thalamic radiation R	WM tract diffusivity	-0.0043	0.0803	0.9571	0.205	0.0503	4.07555
1631	25133	IDP dMRI TBSS MD Posterior thalamic radiation L	WM tract diffusivity	0.0173	0.0869	0.8421	0.2189	0.0513	4.26706
1632	25134	IDP dMRI TBSS MD Sagittal stratum R	WM tract diffusivity	-0.0489	0.0753	0.5163	0.2419	0.0511	4.73386
1633	25135	IDP dMRI TBSS MD Sagittal stratum L	WM tract diffusivity	-0.0538	0.1013	0.5951	0.1329	0.0524	2.53626
1634	25136	IDP dMRI TBSS MD External capsule R	WM tract diffusivity	-0.0833	0.0797	0.2957	0.2159	0.0483	4.46998
1635	25137	IDP dMRI TBSS MD External capsule L	WM tract diffusivity	-0.0957	0.1031	0.3533	0.1625	0.0541	3.0037
1636	25138	IDP dMRI TBSS MD Cingulum cingulate gyrus R	WM tract diffusivity	-0.0203	0.0625	0.7452	0.3092	0.0543	5.69429
1637	25139	IDP dMRI TBSS MD Cingulum cingulate gyrus L	WM tract diffusivity	-0.018	0.0649	0.7813	0.2907	0.0525	5.53714
1638	25140	IDP dMRI TBSS MD Cingulum hippocampus R	WM tract diffusivity	-0.1447	0.0755	0.0552	0.2107	0.0477	4.41719
1639	25141	IDP dMRI TBSS MD Cingulum hippocampus L	WM tract diffusivity	-0.2666	0.0956	0.0053	0.1697	0.0484	3.5062
1640	25142	IDP dMRI TBSS MD Fornix cres+Stria terminalis R	WM tract diffusivity	0.0473	0.0736	0.5209	0.1883	0.044	4.27955
1641	25143	IDP dMRI TBSS MD Fornix cres+Stria terminalis L	WM tract diffusivity	0.0676	0.0902	0.4538	0.1162	0.0479	2.42589
1642	25144	IDP dMRI TBSS MD Superior longitudinal fasciculus R	WM tract diffusivity	-0.0299	0.0626	0.6331	0.3285	0.0501	6.55689
1643	25145	IDP dMRI TBSS MD Superior longitudinal fasciculus L	WM tract diffusivity	-0.0491	0.0613	0.4231	0.3331	0.0545	6.11193
1644	25146	IDP dMRI TBSS MD Superior fronto-occipital fasciculus R	WM tract diffusivity	0.0317	0.0939	0.7355	0.1718	0.0469	3.66311
1645	25147	IDP dMRI TBSS MD Superior fronto-occipital fasciculus L	WM tract diffusivity	0.1125	0.0876	0.1989	0.1866	0.047	3.97021
1646	25148	IDP dMRI TBSS MD Uncinate fasciculus R	WM tract diffusivity	-0.1894	0.085	0.0258	0.205	0.0492	4.16667
1647	25149	IDP dMRI TBSS MD Uncinate fasciculus L	WM tract diffusivity	-0.1034	0.0737	0.1605	0.241	0.0475	5.07368
1648	25150	IDP dMRI TBSS MD Tapetum R	WM tract diffusivity	-0.023	0.0839	0.7843	0.1659	0.0436	3.80505
1649	25151	IDP dMRI TBSS MD Tapetum L	WM tract diffusivity	0.0411	0.082	0.6161	0.1749	0.0441	3.96599
1650	25200	IDP dMRI TBSS L1 Middle cerebellar peduncle	WM tract diffusivity	-0.15	0.0984	0.1274	0.1419	0.0434	3.26959
1651	25201	IDP dMRI TBSS L1 Pontine crossing tract	WM tract diffusivity	-0.0139	0.0724	0.8478	0.2384	0.0465	5.12688
1652	25202	IDP dMRI TBSS L1 Genu of corpus callosum	WM tract diffusivity	-0.0277	0.0598	0.6429	0.2988	0.0505	5.91683
1653	25203	IDP dMRI TBSS L1 Body of corpus callosum	WM tract diffusivity	0.045	0.0617	0.4657	0.2767	0.0513	5.39376
1654	25204	IDP dMRI TBSS L1 Splenium of corpus callosum	WM tract diffusivity	-0.0428	0.0698	0.54	0.2975	0.053	5.61321
1655	25205	IDP dMRI TBSS L1 Fornix	WM tract diffusivity	0.0127	0.0878	0.8847	0.1933	0.0528	3.66098
1656	25206	IDP dMRI TBSS L1 Corticospinal tract R	WM tract diffusivity	-0.0613	0.0941	0.5146	0.1383	0.0484	2.85744
1657	25207	IDP dMRI TBSS L1 Corticospinal tract L	WM tract diffusivity	0.0237	0.0902	0.7928	0.1546	0.0541	2.85767
1658	25208	IDP dMRI TBSS L1 Medial lemniscus R	WM tract diffusivity	0.1447	0.0751	0.0541	0.1926	0.0569	3.38489
1659	25209	IDP dMRI TBSS L1 Medial lemniscus L	WM tract diffusivity	0.0878	0.0886	0.3216	0.143	0.0624	2.29167
1660	25210	IDP dMRI TBSS L1 Inferior cerebellar peduncle R	WM tract diffusivity	-0.0413	0.0745	0.5791	0.2255	0.042	5.36905
1661	25211	IDP dMRI TBSS L1 Inferior cerebellar peduncle L	WM tract diffusivity	-0.1683	0.0782	0.0314	0.1937	0.0459	4.22004
1662	25212	IDP dMRI TBSS L1 Superior cerebellar peduncle R	WM tract diffusivity	0.0913	0.083	0.2714	0.1883	0.0692	2.7211
1663	25213	IDP dMRI TBSS L1 Superior cerebellar peduncle L	WM tract diffusivity	-0.0102	0.0692	0.8827	0.283	0.0668	4.23653
1664	25214	IDP dMRI TBSS L1 Cerebral peduncle R	WM tract diffusivity	-0.121	0.0722	0.0937	0.2495	0.0471	5.29724
1665	25215	IDP dMRI TBSS L1 Cerebral peduncle L	WM tract diffusivity	-0.1759	0.089	0.0482	0.1837	0.0449	4.09131
1666	25216	IDP dMRI TBSS L1 Anterior limb of internal capsule R	WM tract diffusivity	0.0628	0.0685	0.3596	0.2727	0.0474	5.75316
1667	25217	IDP dMRI TBSS L1 Anterior limb of internal capsule L	WM tract diffusivity	0.1178	0.0887	0.1839	0.184	0.0446	4.12556
1668	25218	IDP dMRI TBSS L1 Posterior limb of internal capsule R	WM tract diffusivity	0.0609	0.0656	0.3532	0.3186	0.0511	6.23483
1669	25219	IDP dMRI TBSS L1 Posterior limb of internal capsule L	WM tract diffusivity	0.0815	0.0717	0.2558	0.3024	0.0513	5.89474
1670	25220	IDP dMRI TBSS L1 Retrolenticular part of internal capsule R	WM tract diffusivity	0.0755	0.0633	0.2331	0.3018	0.0483	6.24845
1671	25221	IDP dMRI TBSS L1 Retrolenticular part of internal capsule L	WM tract diffusivity	0.1012	0.0756	0.1805	0.2447	0.0543	4.50645
1672	25222	IDP dMRI TBSS L1 Anterior corona radiata R	WM tract diffusivity	0.0131	0.0684	0.8484	0.311	0.0506	6.14625
1673	25223	IDP dMRI TBSS L1 Anterior corona radiata L	WM tract diffusivity	0.0196	0.0708	0.7821	0.2621	0.0527	4.97343
1674	25224	IDP dMRI TBSS L1 Superior corona radiata R	WM tract diffusivity	0.1058	0.0676	0.1178	0.2626	0.0471	5.57537
1675	25225	IDP dMRI TBSS L1 Superior corona radiata L	WM tract diffusivity	0.1973	0.0757	0.0091	0.2262	0.0459	4.9281
1676	25226	IDP dMRI TBSS L1 Posterior corona radiata R	WM tract diffusivity	0.0963	0.0717	0.1789	0.2541	0.0487	5.21766
1677	25227	IDP dMRI TBSS L1 Posterior corona radiata L	WM tract diffusivity	0.1056	0.0785	0.1786	0.2255	0.0457	4.93435
1678	25228	IDP dMRI TBSS L1 Posterior thalamic radiation R	WM tract diffusivity	0.0252	0.0901	0.7801	0.1408	0.0465	3.02796
1679	25229	IDP dMRI TBSS L1 Posterior thalamic radiation L	WM tract diffusivity	0.0206	0.0784	0.7928	0.2344	0.0491	4.77393
1680	25230	IDP dMRI TBSS L1 Sagittal stratum R	WM tract diffusivity	-0.0282	0.0765	0.7123	0.2512	0.0448	5.60714
1681	25231	IDP dMRI TBSS L1 Sagittal stratum L	WM tract diffusivity	-0.0647	0.0686	0.3453	0.2381	0.0459	5.18736
1682	25232	IDP dMRI TBSS L1 External capsule R	WM tract diffusivity	-0.0736	0.0687	0.2839	0.2736	0.0487	5.61807
1683	25233	IDP dMRI TBSS L1 External capsule L	WM tract diffusivity	-0.0115	0.0807	0.8863	0.2339	0.0554	4.22202
1684	25234	IDP dMRI TBSS L1 Cingulum cingulate gyrus R	WM tract diffusivity	0.0884	0.0818	0.2799	0.2416	0.049	4.93061
1685	25235	IDP dMRI TBSS L1 Cingulum cingulate gyrus L	WM tract diffusivity	0.1051	0.077	0.1719	0.2723	0.054	5.04259
1686	25236	IDP dMRI TBSS L1 Cingulum hippocampus R	WM tract diffusivity	0.0355	0.0921	0.7001	0.1332	0.0428	3.11215
1687	25237	IDP dMRI TBSS L1 Cingulum hippocampus L	WM tract diffusivity	-0.1069	0.0863	0.2154	0.1563	0.0459	3.40523
1688	25238	IDP dMRI TBSS L1 Fornix cres+Stria terminalis R	WM tract diffusivity	0.0557	0.0731	0.4456	0.1958	0.0472	4.14831
1689	25239	IDP dMRI TBSS L1 Fornix cres+Stria terminalis L	WM tract diffusivity	-0.0598	0.0874	0.4934	0.1335	0.0513	2.60234
1690	25240	IDP dMRI TBSS L1 Superior longitudinal fasciculus R	WM tract diffusivity	0.1054	0.0571	0.0651	0.3728	0.0496	7.51613
1691	25241	IDP dMRI TBSS L1 Superior longitudinal fasciculus L	WM tract diffusivity	0.0794	0.0603	0.1877	0.3152	0.0479	6.58038
1692	25242	IDP dMRI TBSS L1 Superior fronto-occipital fasciculus R	WM tract diffusivity	0.0165	0.0976	0.8657	0.1306	0.0482	2.70954
1693	25243	IDP dMRI TBSS L1 Superior fronto-occipital fasciculus L	WM tract diffusivity	0.1225	0.0819	0.135	0.1933	0.042	4.60238
1694	25244	IDP dMRI TBSS L1 Uncinate fasciculus R	WM tract diffusivity	0.0571	0.0809	0.4799	0.1894	0.0477	3.97065
1695	25245	IDP dMRI TBSS L1 Uncinate fasciculus L	WM tract diffusivity	0.056	0.0652	0.39	0.2658	0.0473	5.61945
1696	25246	IDP dMRI TBSS L1 Tapetum R	WM tract diffusivity	0.225	0.1448	0.1201	0.0666	0.0419	1.5895
1697	25247	IDP dMRI TBSS L1 Tapetum L	WM tract diffusivity	0.1033	0.0946	0.2745	0.1552	0.045	3.44889
1698	25248	IDP dMRI TBSS L2 Middle cerebellar peduncle	WM tract diffusivity	-0.1064	0.0759	0.1607	0.2335	0.0479	4.87474
1699	25249	IDP dMRI TBSS L2 Pontine crossing tract	WM tract diffusivity	-0.0057	0.0708	0.9358	0.2462	0.0465	5.29462
1700	25250	IDP dMRI TBSS L2 Genu of corpus callosum	WM tract diffusivity	-0.0039	0.064	0.951	0.2714	0.0467	5.81156
1701	25251	IDP dMRI TBSS L2 Body of corpus callosum	WM tract diffusivity	0.0125	0.0646	0.8462	0.2795	0.0525	5.32381
1702	25252	IDP dMRI TBSS L2 Splenium of corpus callosum	WM tract diffusivity	-0.1451	0.0828	0.0797	0.2161	0.0508	4.25394
1703	25253	IDP dMRI TBSS L2 Fornix	WM tract diffusivity	0.0169	0.0888	0.8493	0.1938	0.0551	3.51724
1704	25254	IDP dMRI TBSS L2 Corticospinal tract R	WM tract diffusivity	-0.0248	0.0921	0.7876	0.1655	0.0487	3.39836
1705	25255	IDP dMRI TBSS L2 Corticospinal tract L	WM tract diffusivity	-0.0103	0.0741	0.8898	0.2175	0.0443	4.90971
1706	25256	IDP dMRI TBSS L2 Medial lemniscus R	WM tract diffusivity	0.0447	0.1124	0.6909	0.0897	0.0393	2.28244
1707	25257	IDP dMRI TBSS L2 Medial lemniscus L	WM tract diffusivity	0.0287	0.0946	0.7617	0.1071	0.039	2.74615
1708	25258	IDP dMRI TBSS L2 Inferior cerebellar peduncle R	WM tract diffusivity	-0.0911	0.085	0.2836	0.196	0.0456	4.29825
1709	25259	IDP dMRI TBSS L2 Inferior cerebellar peduncle L	WM tract diffusivity	-0.1572	0.0872	0.0712	0.1875	0.0456	4.11184
1710	25260	IDP dMRI TBSS L2 Superior cerebellar peduncle R	WM tract diffusivity	-0.0856	0.0586	0.1441	0.3759	0.0541	6.94824
1711	25261	IDP dMRI TBSS L2 Superior cerebellar peduncle L	WM tract diffusivity	-0.1102	0.0575	0.0553	0.3603	0.0507	7.10651
1712	25262	IDP dMRI TBSS L2 Cerebral peduncle R	WM tract diffusivity	-0.1694	0.0889	0.0568	0.1482	0.0476	3.11345
1713	25263	IDP dMRI TBSS L2 Cerebral peduncle L	WM tract diffusivity	-0.0909	0.0712	0.2015	0.2141	0.0423	5.06147
1714	25264	IDP dMRI TBSS L2 Anterior limb of internal capsule R	WM tract diffusivity	-0.0925	0.0828	0.264	0.202	0.0496	4.07258
1715	25265	IDP dMRI TBSS L2 Anterior limb of internal capsule L	WM tract diffusivity	-0.1041	0.0852	0.2219	0.1935	0.0524	3.69275
1716	25266	IDP dMRI TBSS L2 Posterior limb of internal capsule R	WM tract diffusivity	-0.1346	0.0704	0.0561	0.2488	0.0478	5.20502
1717	25267	IDP dMRI TBSS L2 Posterior limb of internal capsule L	WM tract diffusivity	-0.103	0.0725	0.1555	0.2494	0.0493	5.05882
1718	25268	IDP dMRI TBSS L2 Retrolenticular part of internal capsule R	WM tract diffusivity	-0.1971	0.0794	0.0131	0.2247	0.0521	4.31286
1719	25269	IDP dMRI TBSS L2 Retrolenticular part of internal capsule L	WM tract diffusivity	-0.1739	0.0884	0.0492	0.2129	0.0527	4.03985
1720	25270	IDP dMRI TBSS L2 Anterior corona radiata R	WM tract diffusivity	0.0199	0.0706	0.7785	0.2828	0.0485	5.83093
1721	25271	IDP dMRI TBSS L2 Anterior corona radiata L	WM tract diffusivity	0.067	0.0747	0.3692	0.2532	0.0461	5.49241
1722	25272	IDP dMRI TBSS L2 Superior corona radiata R	WM tract diffusivity	-0.0846	0.0779	0.2771	0.2198	0.0534	4.1161
1723	25273	IDP dMRI TBSS L2 Superior corona radiata L	WM tract diffusivity	-0.1195	0.0781	0.1263	0.2222	0.056	3.96786
1724	25274	IDP dMRI TBSS L2 Posterior corona radiata R	WM tract diffusivity	0.0121	0.0762	0.8735	0.2566	0.0491	5.22607
1725	25275	IDP dMRI TBSS L2 Posterior corona radiata L	WM tract diffusivity	-0.0708	0.0737	0.3372	0.2393	0.0529	4.52363
1726	25276	IDP dMRI TBSS L2 Posterior thalamic radiation R	WM tract diffusivity	-0.0297	0.0757	0.6946	0.228	0.0472	4.83051
1727	25277	IDP dMRI TBSS L2 Posterior thalamic radiation L	WM tract diffusivity	-0.0182	0.0929	0.8445	0.1717	0.0489	3.51125
1728	25278	IDP dMRI TBSS L2 Sagittal stratum R	WM tract diffusivity	-0.0625	0.0724	0.388	0.2264	0.0514	4.40467
1729	25279	IDP dMRI TBSS L2 Sagittal stratum L	WM tract diffusivity	-0.0095	0.1024	0.926	0.13	0.0511	2.54403
1730	25280	IDP dMRI TBSS L2 External capsule R	WM tract diffusivity	-0.057	0.0742	0.4419	0.2398	0.0519	4.62042
1731	25281	IDP dMRI TBSS L2 External capsule L	WM tract diffusivity	-0.1087	0.091	0.2322	0.2065	0.0558	3.70072
1732	25282	IDP dMRI TBSS L2 Cingulum cingulate gyrus R	WM tract diffusivity	-0.0973	0.0609	0.1101	0.3602	0.0522	6.90038
1733	25283	IDP dMRI TBSS L2 Cingulum cingulate gyrus L	WM tract diffusivity	-0.1092	0.0577	0.0584	0.3527	0.0522	6.7567
1734	25284	IDP dMRI TBSS L2 Cingulum hippocampus R	WM tract diffusivity	-0.2211	0.071	0.0018	0.2414	0.0474	5.09283
1735	25285	IDP dMRI TBSS L2 Cingulum hippocampus L	WM tract diffusivity	-0.2629	0.0899	0.0035	0.1968	0.0462	4.25974
1736	25286	IDP dMRI TBSS L2 Fornix cres+Stria terminalis R	WM tract diffusivity	0.0272	0.0894	0.7607	0.1449	0.045	3.22
1737	25287	IDP dMRI TBSS L2 Fornix cres+Stria terminalis L	WM tract diffusivity	0.1472	0.0961	0.1253	0.1319	0.0479	2.75365
1738	25288	IDP dMRI TBSS L2 Superior longitudinal fasciculus R	WM tract diffusivity	-0.1443	0.0644	0.0252	0.2918	0.0518	5.6332
1739	25289	IDP dMRI TBSS L2 Superior longitudinal fasciculus L	WM tract diffusivity	-0.1251	0.063	0.0471	0.3151	0.052	6.05962
1740	25290	IDP dMRI TBSS L2 Superior fronto-occipital fasciculus R	WM tract diffusivity	0.0982	0.0964	0.3079	0.1703	0.0535	3.18318
1741	25291	IDP dMRI TBSS L2 Superior fronto-occipital fasciculus L	WM tract diffusivity	0.1542	0.1099	0.1607	0.1373	0.0479	2.86639
1742	25292	IDP dMRI TBSS L2 Uncinate fasciculus R	WM tract diffusivity	-0.2327	0.0856	0.0066	0.2497	0.0562	4.44306
1743	25293	IDP dMRI TBSS L2 Uncinate fasciculus L	WM tract diffusivity	-0.1418	0.0753	0.0596	0.2785	0.0547	5.09141
1744	25294	IDP dMRI TBSS L2 Tapetum R	WM tract diffusivity	-0.0852	0.0725	0.2399	0.2485	0.0451	5.50998
1745	25295	IDP dMRI TBSS L2 Tapetum L	WM tract diffusivity	-0.0007	0.0749	0.9926	0.2245	0.0405	5.54321
1746	25296	IDP dMRI TBSS L3 Middle cerebellar peduncle	WM tract diffusivity	-0.1647	0.0875	0.0598	0.1888	0.0438	4.3105
1747	25297	IDP dMRI TBSS L3 Pontine crossing tract	WM tract diffusivity	0.0187	0.0739	0.7999	0.2314	0.0485	4.77113
1748	25298	IDP dMRI TBSS L3 Genu of corpus callosum	WM tract diffusivity	-0.0123	0.0597	0.8367	0.3166	0.0481	6.58212
1749	25299	IDP dMRI TBSS L3 Body of corpus callosum	WM tract diffusivity	-0.0094	0.0607	0.8774	0.3171	0.0533	5.94934
1750	25300	IDP dMRI TBSS L3 Splenium of corpus callosum	WM tract diffusivity	-0.076	0.0636	0.2321	0.27	0.0494	5.46559
1751	25301	IDP dMRI TBSS L3 Fornix	WM tract diffusivity	0.0012	0.09	0.9894	0.1887	0.0557	3.38779
1752	25302	IDP dMRI TBSS L3 Corticospinal tract R	WM tract diffusivity	-0.0779	0.0923	0.3987	0.1636	0.0499	3.27856
1753	25303	IDP dMRI TBSS L3 Corticospinal tract L	WM tract diffusivity	-0.0126	0.0775	0.8712	0.2273	0.0555	4.0955
1754	25304	IDP dMRI TBSS L3 Medial lemniscus R	WM tract diffusivity	0.0418	0.103	0.685	0.1075	0.0391	2.74936
1755	25305	IDP dMRI TBSS L3 Medial lemniscus L	WM tract diffusivity	-0.0386	0.0965	0.6894	0.1177	0.0425	2.76941
1756	25306	IDP dMRI TBSS L3 Inferior cerebellar peduncle R	WM tract diffusivity	-0.1576	0.0823	0.0554	0.1868	0.0442	4.22624
1757	25307	IDP dMRI TBSS L3 Inferior cerebellar peduncle L	WM tract diffusivity	-0.2005	0.0772	0.0094	0.1907	0.0461	4.13666
1758	25308	IDP dMRI TBSS L3 Superior cerebellar peduncle R	WM tract diffusivity	-0.1001	0.0624	0.109	0.3615	0.0593	6.09612
1759	25309	IDP dMRI TBSS L3 Superior cerebellar peduncle L	WM tract diffusivity	-0.0924	0.0564	0.1016	0.3713	0.0587	6.32538
1760	25310	IDP dMRI TBSS L3 Cerebral peduncle R	WM tract diffusivity	-0.1535	0.096	0.1097	0.1478	0.0424	3.48585
1761	25311	IDP dMRI TBSS L3 Cerebral peduncle L	WM tract diffusivity	-0.0965	0.0772	0.2113	0.2073	0.0429	4.83217
1762	25312	IDP dMRI TBSS L3 Anterior limb of internal capsule R	WM tract diffusivity	-0.109	0.0909	0.2304	0.1686	0.0436	3.86697
1763	25313	IDP dMRI TBSS L3 Anterior limb of internal capsule L	WM tract diffusivity	-0.1096	0.094	0.2437	0.1752	0.0476	3.68067
1764	25314	IDP dMRI TBSS L3 Posterior limb of internal capsule R	WM tract diffusivity	-0.1128	0.0783	0.1499	0.219	0.0442	4.95475
1765	25315	IDP dMRI TBSS L3 Posterior limb of internal capsule L	WM tract diffusivity	-0.1133	0.1058	0.284	0.1226	0.0428	2.86449
1766	25316	IDP dMRI TBSS L3 Retrolenticular part of internal capsule R	WM tract diffusivity	-0.0777	0.0707	0.2717	0.2566	0.0517	4.96325
1767	25317	IDP dMRI TBSS L3 Retrolenticular part of internal capsule L	WM tract diffusivity	-0.0469	0.0864	0.5868	0.2084	0.049	4.25306
1768	25318	IDP dMRI TBSS L3 Anterior corona radiata R	WM tract diffusivity	-0.0189	0.0601	0.7526	0.3245	0.0512	6.33789
1769	25319	IDP dMRI TBSS L3 Anterior corona radiata L	WM tract diffusivity	-0.0147	0.0628	0.8151	0.2915	0.0489	5.96115
1770	25320	IDP dMRI TBSS L3 Superior corona radiata R	WM tract diffusivity	-0.0629	0.0674	0.3507	0.2805	0.0484	5.79545
1771	25321	IDP dMRI TBSS L3 Superior corona radiata L	WM tract diffusivity	-0.0563	0.0684	0.4098	0.2949	0.0474	6.22152
1772	25322	IDP dMRI TBSS L3 Posterior corona radiata R	WM tract diffusivity	0.0058	0.0731	0.9371	0.2806	0.0492	5.70325
1773	25323	IDP dMRI TBSS L3 Posterior corona radiata L	WM tract diffusivity	-0.0408	0.0763	0.5931	0.2379	0.0534	4.45506
1774	25324	IDP dMRI TBSS L3 Posterior thalamic radiation R	WM tract diffusivity	-0.0126	0.0819	0.8778	0.2101	0.0501	4.19361
1775	25325	IDP dMRI TBSS L3 Posterior thalamic radiation L	WM tract diffusivity	0.0046	0.0936	0.9608	0.1929	0.0526	3.6673
1776	25326	IDP dMRI TBSS L3 Sagittal stratum R	WM tract diffusivity	-0.0397	0.0741	0.592	0.2496	0.0518	4.81853
1777	25327	IDP dMRI TBSS L3 Sagittal stratum L	WM tract diffusivity	-0.0147	0.1022	0.886	0.1374	0.0511	2.68885
1778	25328	IDP dMRI TBSS L3 External capsule R	WM tract diffusivity	-0.0663	0.0791	0.4019	0.2211	0.0475	4.65474
1779	25329	IDP dMRI TBSS L3 External capsule L	WM tract diffusivity	-0.102	0.0937	0.2761	0.2013	0.0504	3.99405
1780	25330	IDP dMRI TBSS L3 Cingulum cingulate gyrus R	WM tract diffusivity	-0.0683	0.0606	0.2599	0.3499	0.053	6.60189
1781	25331	IDP dMRI TBSS L3 Cingulum cingulate gyrus L	WM tract diffusivity	-0.0939	0.0579	0.1051	0.3249	0.0484	6.71281
1782	25332	IDP dMRI TBSS L3 Cingulum hippocampus R	WM tract diffusivity	-0.1414	0.0681	0.038	0.2432	0.0472	5.15254
1783	25333	IDP dMRI TBSS L3 Cingulum hippocampus L	WM tract diffusivity	-0.2644	0.0921	0.0041	0.1687	0.0442	3.81674
1784	25334	IDP dMRI TBSS L3 Fornix cres+Stria terminalis R	WM tract diffusivity	0.0671	0.0725	0.3549	0.2068	0.0468	4.4188
1785	25335	IDP dMRI TBSS L3 Fornix cres+Stria terminalis L	WM tract diffusivity	0.0998	0.0909	0.2721	0.1371	0.049	2.79796
1786	25336	IDP dMRI TBSS L3 Superior longitudinal fasciculus R	WM tract diffusivity	-0.0778	0.0714	0.276	0.2876	0.0506	5.68379
1787	25337	IDP dMRI TBSS L3 Superior longitudinal fasciculus L	WM tract diffusivity	-0.1013	0.0714	0.1558	0.2747	0.0518	5.30309
1788	25338	IDP dMRI TBSS L3 Superior fronto-occipital fasciculus R	WM tract diffusivity	-0.0081	0.095	0.9324	0.1767	0.0476	3.71218
1789	25339	IDP dMRI TBSS L3 Superior fronto-occipital fasciculus L	WM tract diffusivity	0.0557	0.0851	0.5124	0.1899	0.0466	4.07511
1790	25340	IDP dMRI TBSS L3 Uncinate fasciculus R	WM tract diffusivity	-0.1876	0.0738	0.0111	0.3128	0.0583	5.36535
1791	25341	IDP dMRI TBSS L3 Uncinate fasciculus L	WM tract diffusivity	-0.1441	0.0722	0.046	0.2848	0.0476	5.98319
1792	25342	IDP dMRI TBSS L3 Tapetum R	WM tract diffusivity	-0.0963	0.0787	0.221	0.1952	0.0444	4.3964
1793	25343	IDP dMRI TBSS L3 Tapetum L	WM tract diffusivity	-0.0021	0.0782	0.9789	0.1839	0.0425	4.32706
1794	25515	IDP dMRI ProbtrackX MD ar l	WM tract diffusivity	-0.06	0.0753	0.4256	0.2026	0.0462	4.38528
1795	25516	IDP dMRI ProbtrackX MD ar r	WM tract diffusivity	-0.0167	0.0873	0.8486	0.164	0.0435	3.77011
1796	25517	IDP dMRI ProbtrackX MD atr l	WM tract diffusivity	-0.0486	0.0841	0.5633	0.1943	0.0485	4.00619
1797	25518	IDP dMRI ProbtrackX MD atr r	WM tract diffusivity	-0.0731	0.0768	0.3412	0.2223	0.047	4.72979
1798	25519	IDP dMRI ProbtrackX MD cgc l	WM tract diffusivity	-0.0574	0.0636	0.3666	0.271	0.0494	5.48583
1799	25520	IDP dMRI ProbtrackX MD cgc r	WM tract diffusivity	-0.0122	0.0679	0.8576	0.2766	0.0516	5.36047
1800	25521	IDP dMRI ProbtrackX MD cgh l	WM tract diffusivity	-0.1242	0.0952	0.192	0.1308	0.0503	2.6004
1801	25522	IDP dMRI ProbtrackX MD cgh r	WM tract diffusivity	-0.1866	0.13	0.1511	0.0686	0.0424	1.61792
1802	25523	IDP dMRI ProbtrackX MD cst l	WM tract diffusivity	-0.0531	0.0876	0.5446	0.1577	0.0438	3.60046
1803	25524	IDP dMRI ProbtrackX MD cst r	WM tract diffusivity	-0.0882	0.0916	0.3355	0.1334	0.039	3.42051
1804	25525	IDP dMRI ProbtrackX MD fma	WM tract diffusivity	0.0421	0.0855	0.6222	0.1885	0.0466	4.04506
1805	25526	IDP dMRI ProbtrackX MD fmi	WM tract diffusivity	-0.0101	0.0684	0.8822	0.2185	0.0512	4.26758
1806	25527	IDP dMRI ProbtrackX MD ifo l	WM tract diffusivity	-0.0163	0.0761	0.8304	0.262	0.0567	4.62081
1807	25528	IDP dMRI ProbtrackX MD ifo r	WM tract diffusivity	-0.0776	0.0738	0.2935	0.2702	0.0546	4.94872
1808	25529	IDP dMRI ProbtrackX MD ilf l	WM tract diffusivity	-0.075	0.0782	0.3379	0.2643	0.0524	5.04389
1809	25530	IDP dMRI ProbtrackX MD ilf r	WM tract diffusivity	-0.0526	0.0695	0.4489	0.2975	0.0524	5.67748
1810	25531	IDP dMRI ProbtrackX MD mcp	WM tract diffusivity	-0.0291	0.0901	0.747	0.1578	0.0455	3.46813
1811	25532	IDP dMRI ProbtrackX MD ml l	WM tract diffusivity	-0.121	0.1625	0.4567	0.0453	0.0368	1.23098
1812	25533	IDP dMRI ProbtrackX MD ml r	WM tract diffusivity	0.1431	0.1401	0.3071	0.0745	0.0408	1.82598
1813	25534	IDP dMRI ProbtrackX MD ptr l	WM tract diffusivity	0.099	0.08	0.2157	0.2184	0.0445	4.90787
1814	25535	IDP dMRI ProbtrackX MD ptr r	WM tract diffusivity	-0.0177	0.0674	0.7932	0.2772	0.0452	6.13274
1815	25536	IDP dMRI ProbtrackX MD slf l	WM tract diffusivity	-0.0265	0.0607	0.6622	0.3597	0.0517	6.95745
1816	25537	IDP dMRI ProbtrackX MD slf r	WM tract diffusivity	-0.02	0.0599	0.738	0.3489	0.0511	6.82779
1817	25538	IDP dMRI ProbtrackX MD str l	WM tract diffusivity	-0.0601	0.0832	0.4703	0.2066	0.0477	4.33124
1818	25539	IDP dMRI ProbtrackX MD str r	WM tract diffusivity	-0.0356	0.0645	0.5812	0.2846	0.0481	5.91684
1819	25540	IDP dMRI ProbtrackX MD unc l	WM tract diffusivity	-0.1269	0.0748	0.0896	0.2387	0.0529	4.51229
1820	25541	IDP dMRI ProbtrackX MD unc r	WM tract diffusivity	-0.1252	0.0652	0.0547	0.2702	0.0531	5.08851
1821	25569	IDP dMRI ProbtrackX L1 ar l	WM tract diffusivity	-0.0311	0.0981	0.7514	0.1128	0.0456	2.47368
1822	25570	IDP dMRI ProbtrackX L1 ar r	WM tract diffusivity	0.027	0.0842	0.7487	0.175	0.0416	4.20673
1823	25571	IDP dMRI ProbtrackX L1 atr l	WM tract diffusivity	0.0175	0.0785	0.8234	0.2049	0.0469	4.36887
1824	25572	IDP dMRI ProbtrackX L1 atr r	WM tract diffusivity	-0.0385	0.0702	0.5839	0.2562	0.0472	5.42797
1825	25573	IDP dMRI ProbtrackX L1 cgc l	WM tract diffusivity	0.1067	0.1094	0.3292	0.1252	0.0452	2.76991
1826	25574	IDP dMRI ProbtrackX L1 cgc r	WM tract diffusivity	0.1395	0.0986	0.1571	0.1585	0.0418	3.79187
1827	25575	IDP dMRI ProbtrackX L1 cgh l	WM tract diffusivity	-0.0369	0.0914	0.6869	0.1482	0.0568	2.60915
1828	25576	IDP dMRI ProbtrackX L1 cgh r	WM tract diffusivity	-0.0912	0.14	0.5149	0.0618	0.0425	1.45412
1829	25577	IDP dMRI ProbtrackX L1 cst l	WM tract diffusivity	0.0114	0.0668	0.8643	0.2505	0.0501	5
1830	25578	IDP dMRI ProbtrackX L1 cst r	WM tract diffusivity	-0.0399	0.072	0.5788	0.2093	0.0486	4.30658
1831	25579	IDP dMRI ProbtrackX L1 fma	WM tract diffusivity	0.0641	0.0851	0.4514	0.1843	0.0457	4.03282
1832	25580	IDP dMRI ProbtrackX L1 fmi	WM tract diffusivity	-0.009	0.063	0.8869	0.2709	0.0479	5.65553
1833	25581	IDP dMRI ProbtrackX L1 ifo l	WM tract diffusivity	0.0251	0.0787	0.7497	0.2251	0.0466	4.83047
1834	25582	IDP dMRI ProbtrackX L1 ifo r	WM tract diffusivity	-0.0611	0.073	0.4024	0.2777	0.0489	5.67894
1835	25583	IDP dMRI ProbtrackX L1 ilf l	WM tract diffusivity	-0.0435	0.0724	0.5482	0.2772	0.0486	5.7037
1836	25584	IDP dMRI ProbtrackX L1 ilf r	WM tract diffusivity	-0.015	0.0707	0.8315	0.2818	0.0495	5.69293
1837	25585	IDP dMRI ProbtrackX L1 mcp	WM tract diffusivity	0.007	0.0816	0.9313	0.2023	0.0465	4.35054
1838	25586	IDP dMRI ProbtrackX L1 ml l	WM tract diffusivity	-0.0303	0.0828	0.7148	0.1602	0.062	2.58387
1839	25587	IDP dMRI ProbtrackX L1 ml r	WM tract diffusivity	0.1316	0.0856	0.1242	0.191	0.0643	2.97045
1840	25588	IDP dMRI ProbtrackX L1 ptr l	WM tract diffusivity	0.0939	0.0719	0.1915	0.2509	0.0442	5.67647
1841	25589	IDP dMRI ProbtrackX L1 ptr r	WM tract diffusivity	-0.0201	0.0756	0.7903	0.2261	0.0438	5.1621
1842	25590	IDP dMRI ProbtrackX L1 slf l	WM tract diffusivity	0.016	0.0575	0.7808	0.3911	0.0517	7.5648
1843	25591	IDP dMRI ProbtrackX L1 slf r	WM tract diffusivity	0.0415	0.0535	0.4382	0.4071	0.0529	7.69565
1844	25592	IDP dMRI ProbtrackX L1 str l	WM tract diffusivity	0.0599	0.0702	0.3932	0.2464	0.0444	5.54955
1845	25593	IDP dMRI ProbtrackX L1 str r	WM tract diffusivity	0.0417	0.0572	0.4662	0.3376	0.046	7.33913
1846	25594	IDP dMRI ProbtrackX L1 unc l	WM tract diffusivity	-0.0576	0.0647	0.3731	0.2699	0.0509	5.30255
1847	25595	IDP dMRI ProbtrackX L1 unc r	WM tract diffusivity	-0.0409	0.0689	0.5527	0.2253	0.0488	4.6168
1848	25596	IDP dMRI ProbtrackX L2 ar l	WM tract diffusivity	-0.0793	0.0752	0.2921	0.2207	0.0435	5.07356
1849	25597	IDP dMRI ProbtrackX L2 ar r	WM tract diffusivity	-0.035	0.0926	0.7053	0.1537	0.0423	3.63357
1850	25598	IDP dMRI ProbtrackX L2 atr l	WM tract diffusivity	-0.0362	0.0864	0.6753	0.1979	0.0459	4.31155
1851	25599	IDP dMRI ProbtrackX L2 atr r	WM tract diffusivity	-0.086	0.0808	0.2872	0.204	0.0446	4.57399
1852	25600	IDP dMRI ProbtrackX L2 cgc l	WM tract diffusivity	-0.1089	0.0615	0.0765	0.3116	0.0549	5.67577
1853	25601	IDP dMRI ProbtrackX L2 cgc r	WM tract diffusivity	-0.112	0.0673	0.096	0.2977	0.0492	6.05081
1854	25602	IDP dMRI ProbtrackX L2 cgh l	WM tract diffusivity	-0.1494	0.0881	0.0902	0.1443	0.0454	3.17841
1855	25603	IDP dMRI ProbtrackX L2 cgh r	WM tract diffusivity	-0.2235	0.1145	0.051	0.0849	0.0421	2.01663
1856	25604	IDP dMRI ProbtrackX L2 cst l	WM tract diffusivity	-0.0818	0.0862	0.3426	0.1736	0.0465	3.73333
1857	25605	IDP dMRI ProbtrackX L2 cst r	WM tract diffusivity	-0.0779	0.084	0.3538	0.1678	0.0438	3.83105
1858	25606	IDP dMRI ProbtrackX L2 fma	WM tract diffusivity	0.0118	0.089	0.8944	0.1737	0.046	3.77609
1859	25607	IDP dMRI ProbtrackX L2 fmi	WM tract diffusivity	0.0105	0.0758	0.8898	0.2038	0.0504	4.04365
1860	25608	IDP dMRI ProbtrackX L2 ifo l	WM tract diffusivity	-0.0318	0.081	0.6941	0.2252	0.0549	4.102
1861	25609	IDP dMRI ProbtrackX L2 ifo r	WM tract diffusivity	-0.0782	0.0735	0.2874	0.2573	0.0512	5.02539
1862	25610	IDP dMRI ProbtrackX L2 ilf l	WM tract diffusivity	-0.0865	0.0827	0.2957	0.2297	0.0512	4.48633
1863	25611	IDP dMRI ProbtrackX L2 ilf r	WM tract diffusivity	-0.0901	0.0693	0.1936	0.294	0.0515	5.70874
1864	25612	IDP dMRI ProbtrackX L2 mcp	WM tract diffusivity	-0.0333	0.0987	0.7359	0.1354	0.0483	2.80331
1865	25613	IDP dMRI ProbtrackX L2 ml l	WM tract diffusivity	-0.1583	0.2008	0.4305	0.0336	0.0368	0.913043
1866	25614	IDP dMRI ProbtrackX L2 ml r	WM tract diffusivity	0.0916	0.1603	0.5676	0.0534	0.0401	1.33167
1867	25615	IDP dMRI ProbtrackX L2 ptr l	WM tract diffusivity	0.0986	0.0837	0.2392	0.1861	0.0448	4.15402
1868	25616	IDP dMRI ProbtrackX L2 ptr r	WM tract diffusivity	-0.0235	0.066	0.7222	0.2747	0.0468	5.86966
1869	25617	IDP dMRI ProbtrackX L2 slf l	WM tract diffusivity	-0.0536	0.0611	0.3799	0.3624	0.0523	6.92925
1870	25618	IDP dMRI ProbtrackX L2 slf r	WM tract diffusivity	-0.0778	0.0626	0.2134	0.3351	0.0505	6.63564
1871	25619	IDP dMRI ProbtrackX L2 str l	WM tract diffusivity	-0.1436	0.085	0.0912	0.2047	0.0509	4.02161
1872	25620	IDP dMRI ProbtrackX L2 str r	WM tract diffusivity	-0.0914	0.0738	0.2157	0.2468	0.0501	4.92615
1873	25621	IDP dMRI ProbtrackX L2 unc l	WM tract diffusivity	-0.164	0.0822	0.0461	0.2103	0.0512	4.10742
1874	25622	IDP dMRI ProbtrackX L2 unc r	WM tract diffusivity	-0.1656	0.0679	0.0147	0.2763	0.0528	5.23295
1875	25623	IDP dMRI ProbtrackX L3 ar l	WM tract diffusivity	-0.0511	0.073	0.4843	0.2496	0.0465	5.36774
1876	25624	IDP dMRI ProbtrackX L3 ar r	WM tract diffusivity	-0.0393	0.0827	0.6345	0.1925	0.0457	4.21225
1877	25625	IDP dMRI ProbtrackX L3 atr l	WM tract diffusivity	-0.1221	0.0874	0.1626	0.1901	0.0476	3.9937
1878	25626	IDP dMRI ProbtrackX L3 atr r	WM tract diffusivity	-0.0818	0.0773	0.2905	0.2234	0.0466	4.79399
1879	25627	IDP dMRI ProbtrackX L3 cgc l	WM tract diffusivity	-0.1458	0.0655	0.0261	0.2574	0.0505	5.09703
1880	25628	IDP dMRI ProbtrackX L3 cgc r	WM tract diffusivity	-0.0728	0.0659	0.2693	0.2773	0.0514	5.39494
1881	25629	IDP dMRI ProbtrackX L3 cgh l	WM tract diffusivity	-0.1502	0.1002	0.134	0.119	0.0466	2.55365
1882	25630	IDP dMRI ProbtrackX L3 cgh r	WM tract diffusivity	-0.1861	0.1207	0.1231	0.0771	0.0434	1.7765
1883	25631	IDP dMRI ProbtrackX L3 cst l	WM tract diffusivity	-0.0713	0.0867	0.4112	0.1681	0.0421	3.99287
1884	25632	IDP dMRI ProbtrackX L3 cst r	WM tract diffusivity	-0.0729	0.0906	0.4214	0.1456	0.0404	3.60396
1885	25633	IDP dMRI ProbtrackX L3 fma	WM tract diffusivity	0.0257	0.0869	0.7675	0.1819	0.0465	3.91183
1886	25634	IDP dMRI ProbtrackX L3 fmi	WM tract diffusivity	-0.0276	0.0699	0.6935	0.2214	0.0514	4.30739
1887	25635	IDP dMRI ProbtrackX L3 ifo l	WM tract diffusivity	-0.0379	0.0789	0.6309	0.2452	0.0541	4.53235
1888	25636	IDP dMRI ProbtrackX L3 ifo r	WM tract diffusivity	-0.0753	0.0769	0.3278	0.2566	0.053	4.84151
1889	25637	IDP dMRI ProbtrackX L3 ilf l	WM tract diffusivity	-0.0923	0.087	0.289	0.229	0.05	4.58
1890	25638	IDP dMRI ProbtrackX L3 ilf r	WM tract diffusivity	-0.0475	0.0737	0.5193	0.2795	0.0515	5.42718
1891	25639	IDP dMRI ProbtrackX L3 mcp	WM tract diffusivity	-0.071	0.1033	0.4921	0.1156	0.0436	2.65138
1892	25640	IDP dMRI ProbtrackX L3 ml l	WM tract diffusivity	-0.1872	0.1982	0.3448	0.037	0.0365	1.0137
1893	25641	IDP dMRI ProbtrackX L3 ml r	WM tract diffusivity	0.0727	0.1443	0.6142	0.0632	0.0402	1.57214
1894	25642	IDP dMRI ProbtrackX L3 ptr l	WM tract diffusivity	0.0924	0.0857	0.2809	0.203	0.0447	4.54139
1895	25643	IDP dMRI ProbtrackX L3 ptr r	WM tract diffusivity	-0.018	0.0698	0.7966	0.2685	0.0462	5.81169
1896	25644	IDP dMRI ProbtrackX L3 slf l	WM tract diffusivity	-0.0491	0.0685	0.474	0.3006	0.0514	5.84825
1897	25645	IDP dMRI ProbtrackX L3 slf r	WM tract diffusivity	-0.0377	0.0685	0.5817	0.2879	0.0513	5.61209
1898	25646	IDP dMRI ProbtrackX L3 str l	WM tract diffusivity	-0.1278	0.0855	0.1349	0.211	0.0481	4.38669
1899	25647	IDP dMRI ProbtrackX L3 str r	WM tract diffusivity	-0.1012	0.0715	0.1567	0.2524	0.0467	5.40471
1900	25648	IDP dMRI ProbtrackX L3 unc l	WM tract diffusivity	-0.1394	0.0808	0.0844	0.2144	0.0515	4.16311
1901	25649	IDP dMRI ProbtrackX L3 unc r	WM tract diffusivity	-0.1342	0.0669	0.0448	0.2792	0.0531	5.258
1902	25344	IDP dMRI TBSS ICVF Middle cerebellar peduncle	WM tract ICVF	0.0722	0.0614	0.2403	0.3202	0.0554	5.77978
1903	25345	IDP dMRI TBSS ICVF Pontine crossing tract	WM tract ICVF	-0.0721	0.125	0.5642	0.0874	0.0442	1.97738
1904	25346	IDP dMRI TBSS ICVF Genu of corpus callosum	WM tract ICVF	0.0474	0.0573	0.408	0.3737	0.0586	6.37713
1905	25347	IDP dMRI TBSS ICVF Body of corpus callosum	WM tract ICVF	0.036	0.0589	0.5416	0.3952	0.0636	6.21384
1906	25348	IDP dMRI TBSS ICVF Splenium of corpus callosum	WM tract ICVF	0.0281	0.0533	0.5983	0.367	0.0551	6.66062
1907	25349	IDP dMRI TBSS ICVF Fornix	WM tract ICVF	-0.0999	0.0885	0.2589	0.1689	0.0444	3.80405
1908	25350	IDP dMRI TBSS ICVF Corticospinal tract R	WM tract ICVF	0.0447	0.11	0.6841	0.1014	0.0482	2.10373
1909	25351	IDP dMRI TBSS ICVF Corticospinal tract L	WM tract ICVF	0.0043	0.0984	0.9652	0.1341	0.0475	2.82316
1910	25352	IDP dMRI TBSS ICVF Medial lemniscus R	WM tract ICVF	0.0545	0.0767	0.4774	0.2446	0.0463	5.28294
1911	25353	IDP dMRI TBSS ICVF Medial lemniscus L	WM tract ICVF	0.1004	0.0699	0.1513	0.2656	0.0442	6.00905
1912	25354	IDP dMRI TBSS ICVF Inferior cerebellar peduncle R	WM tract ICVF	0.0304	0.0649	0.6397	0.2851	0.0523	5.45124
1913	25355	IDP dMRI TBSS ICVF Inferior cerebellar peduncle L	WM tract ICVF	0.0746	0.0676	0.27	0.3101	0.0521	5.95202
1914	25356	IDP dMRI TBSS ICVF Superior cerebellar peduncle R	WM tract ICVF	0.0925	0.0648	0.1536	0.2424	0.0481	5.0395
1915	25357	IDP dMRI TBSS ICVF Superior cerebellar peduncle L	WM tract ICVF	0.0827	0.062	0.1821	0.2961	0.0511	5.79452
1916	25358	IDP dMRI TBSS ICVF Cerebral peduncle R	WM tract ICVF	0.0415	0.0678	0.5401	0.2517	0.0461	5.45987
1917	25359	IDP dMRI TBSS ICVF Cerebral peduncle L	WM tract ICVF	0.0288	0.0685	0.6739	0.2626	0.0492	5.3374
1918	25360	IDP dMRI TBSS ICVF Anterior limb of internal capsule R	WM tract ICVF	0.0053	0.0745	0.9431	0.259	0.0543	4.7698
1919	25361	IDP dMRI TBSS ICVF Anterior limb of internal capsule L	WM tract ICVF	0.0087	0.0702	0.9017	0.2615	0.0529	4.94329
1920	25362	IDP dMRI TBSS ICVF Posterior limb of internal capsule R	WM tract ICVF	0.081	0.0656	0.217	0.2941	0.0461	6.37961
1921	25363	IDP dMRI TBSS ICVF Posterior limb of internal capsule L	WM tract ICVF	0.0657	0.0641	0.3052	0.2822	0.0465	6.06882
1922	25364	IDP dMRI TBSS ICVF Retrolenticular part of internal capsule R	WM tract ICVF	0.0386	0.059	0.5128	0.3414	0.0544	6.27574
1923	25365	IDP dMRI TBSS ICVF Retrolenticular part of internal capsule L	WM tract ICVF	0.0923	0.071	0.1935	0.2501	0.0535	4.67477
1924	25366	IDP dMRI TBSS ICVF Anterior corona radiata R	WM tract ICVF	0.0138	0.0567	0.8085	0.347	0.0551	6.29764
1925	25367	IDP dMRI TBSS ICVF Anterior corona radiata L	WM tract ICVF	-0.0044	0.059	0.9409	0.3337	0.0551	6.05626
1926	25368	IDP dMRI TBSS ICVF Superior corona radiata R	WM tract ICVF	0.0262	0.0624	0.6752	0.3124	0.0539	5.79592
1927	25369	IDP dMRI TBSS ICVF Superior corona radiata L	WM tract ICVF	0.0152	0.0665	0.8187	0.2956	0.0518	5.70656
1928	25370	IDP dMRI TBSS ICVF Posterior corona radiata R	WM tract ICVF	-0.0007	0.0665	0.9914	0.297	0.0537	5.53073
1929	25371	IDP dMRI TBSS ICVF Posterior corona radiata L	WM tract ICVF	0.0008	0.0682	0.9901	0.2928	0.0562	5.20996
1930	25372	IDP dMRI TBSS ICVF Posterior thalamic radiation R	WM tract ICVF	0.0191	0.0752	0.7994	0.2336	0.0554	4.21661
1931	25373	IDP dMRI TBSS ICVF Posterior thalamic radiation L	WM tract ICVF	0.0076	0.0758	0.9205	0.2435	0.0564	4.31738
1932	25374	IDP dMRI TBSS ICVF Sagittal stratum R	WM tract ICVF	0.0363	0.0651	0.5767	0.2862	0.0579	4.94301
1933	25375	IDP dMRI TBSS ICVF Sagittal stratum L	WM tract ICVF	0.0066	0.0702	0.9254	0.2455	0.0585	4.19658
1934	25376	IDP dMRI TBSS ICVF External capsule R	WM tract ICVF	0.0266	0.0612	0.6635	0.3174	0.0707	4.48939
1935	25377	IDP dMRI TBSS ICVF External capsule L	WM tract ICVF	0.0306	0.0651	0.6381	0.307	0.0702	4.37322
1936	25378	IDP dMRI TBSS ICVF Cingulum cingulate gyrus R	WM tract ICVF	0.0581	0.0599	0.3321	0.366	0.0572	6.3986
1937	25379	IDP dMRI TBSS ICVF Cingulum cingulate gyrus L	WM tract ICVF	0.0461	0.0562	0.4116	0.3844	0.0605	6.35372
1938	25380	IDP dMRI TBSS ICVF Cingulum hippocampus R	WM tract ICVF	0.0944	0.0648	0.1453	0.2766	0.0561	4.93048
1939	25381	IDP dMRI TBSS ICVF Cingulum hippocampus L	WM tract ICVF	0.127	0.0662	0.055	0.2552	0.0504	5.06349
1940	25382	IDP dMRI TBSS ICVF Fornix cres+Stria terminalis R	WM tract ICVF	-0.0187	0.0648	0.7732	0.2753	0.0494	5.57287
1941	25383	IDP dMRI TBSS ICVF Fornix cres+Stria terminalis L	WM tract ICVF	0.0044	0.07	0.9497	0.2968	0.0503	5.9006
1942	25384	IDP dMRI TBSS ICVF Superior longitudinal fasciculus R	WM tract ICVF	0.0389	0.0597	0.5147	0.3408	0.0559	6.0966
1943	25385	IDP dMRI TBSS ICVF Superior longitudinal fasciculus L	WM tract ICVF	0.0411	0.0598	0.4911	0.3284	0.0561	5.85383
1944	25386	IDP dMRI TBSS ICVF Superior fronto-occipital fasciculus R	WM tract ICVF	0.0097	0.0672	0.8852	0.2798	0.0507	5.51874
1945	25387	IDP dMRI TBSS ICVF Superior fronto-occipital fasciculus L	WM tract ICVF	-0.1037	0.0723	0.1514	0.2713	0.0522	5.19732
1946	25388	IDP dMRI TBSS ICVF Uncinate fasciculus R	WM tract ICVF	0.1191	0.0607	0.0497	0.3486	0.0757	4.60502
1947	25389	IDP dMRI TBSS ICVF Uncinate fasciculus L	WM tract ICVF	0.0668	0.064	0.2961	0.3454	0.0715	4.83077
1948	25390	IDP dMRI TBSS ICVF Tapetum R	WM tract ICVF	0.0341	0.0775	0.6597	0.2285	0.0465	4.91398
1949	25391	IDP dMRI TBSS ICVF Tapetum L	WM tract ICVF	-0.0005	0.0657	0.9936	0.3041	0.0508	5.98622
1950	25650	IDP dMRI ProbtrackX ICVF ar l	WM tract ICVF	0.0522	0.0598	0.3827	0.3082	0.0515	5.98447
1951	25651	IDP dMRI ProbtrackX ICVF ar r	WM tract ICVF	0.0017	0.0591	0.9765	0.3183	0.0497	6.40443
1952	25652	IDP dMRI ProbtrackX ICVF atr l	WM tract ICVF	-0.0023	0.0639	0.9719	0.3181	0.0563	5.65009
1953	25653	IDP dMRI ProbtrackX ICVF atr r	WM tract ICVF	0.0128	0.0612	0.8342	0.32	0.0537	5.95903
1954	25654	IDP dMRI ProbtrackX ICVF cgc l	WM tract ICVF	0.0651	0.0549	0.2361	0.3451	0.0587	5.87905
1955	25655	IDP dMRI ProbtrackX ICVF cgc r	WM tract ICVF	0.0753	0.059	0.2019	0.3082	0.0521	5.91555
1956	25656	IDP dMRI ProbtrackX ICVF cgh l	WM tract ICVF	0.0488	0.0718	0.4964	0.2199	0.0486	4.52469
1957	25657	IDP dMRI ProbtrackX ICVF cgh r	WM tract ICVF	0.0462	0.0704	0.512	0.2405	0.0499	4.81964
1958	25658	IDP dMRI ProbtrackX ICVF cst l	WM tract ICVF	0.0664	0.0631	0.2928	0.3359	0.0486	6.91152
1959	25659	IDP dMRI ProbtrackX ICVF cst r	WM tract ICVF	0.0564	0.0622	0.3649	0.3095	0.0522	5.92912
1960	25660	IDP dMRI ProbtrackX ICVF fma	WM tract ICVF	0.0232	0.0634	0.7141	0.3238	0.0597	5.42379
1961	25661	IDP dMRI ProbtrackX ICVF fmi	WM tract ICVF	0.0014	0.0566	0.9808	0.3716	0.0588	6.31973
1962	25662	IDP dMRI ProbtrackX ICVF ifo l	WM tract ICVF	-0.0079	0.0631	0.9002	0.3119	0.0583	5.34991
1963	25663	IDP dMRI ProbtrackX ICVF ifo r	WM tract ICVF	0.0149	0.0617	0.8087	0.3203	0.0591	5.41963
1964	25664	IDP dMRI ProbtrackX ICVF ilf l	WM tract ICVF	0.0299	0.0647	0.6445	0.296	0.0577	5.12998
1965	25665	IDP dMRI ProbtrackX ICVF ilf r	WM tract ICVF	0.0077	0.0627	0.9026	0.2873	0.0577	4.9792
1966	25666	IDP dMRI ProbtrackX ICVF mcp	WM tract ICVF	0.1175	0.0707	0.0967	0.2624	0.0594	4.41751
1967	25667	IDP dMRI ProbtrackX ICVF ml l	WM tract ICVF	0.0724	0.0626	0.2474	0.335	0.0481	6.96466
1968	25668	IDP dMRI ProbtrackX ICVF ml r	WM tract ICVF	-0.0033	0.066	0.9596	0.3137	0.0485	6.46804
1969	25669	IDP dMRI ProbtrackX ICVF ptr l	WM tract ICVF	0.0089	0.0698	0.8987	0.2807	0.0577	4.86482
1970	25670	IDP dMRI ProbtrackX ICVF ptr r	WM tract ICVF	-0.003	0.0665	0.9638	0.2863	0.0561	5.10339
1971	25671	IDP dMRI ProbtrackX ICVF slf l	WM tract ICVF	0.0158	0.0574	0.7836	0.3585	0.056	6.40179
1972	25672	IDP dMRI ProbtrackX ICVF slf r	WM tract ICVF	0.0152	0.0562	0.787	0.3704	0.0562	6.59075
1973	25673	IDP dMRI ProbtrackX ICVF str l	WM tract ICVF	0.0698	0.0638	0.2738	0.3224	0.0525	6.14095
1974	25674	IDP dMRI ProbtrackX ICVF str r	WM tract ICVF	0.0617	0.0596	0.3011	0.3557	0.0544	6.5386
1975	25675	IDP dMRI ProbtrackX ICVF unc l	WM tract ICVF	0.0543	0.0587	0.3555	0.3454	0.0558	6.18996
1976	25676	IDP dMRI ProbtrackX ICVF unc r	WM tract ICVF	0.0785	0.0564	0.164	0.3672	0.0573	6.40838
1977	25392	IDP dMRI TBSS OD Middle cerebellar peduncle	WM tract OD	0.0245	0.0813	0.7627	0.2482	0.0501	4.95409
1978	25393	IDP dMRI TBSS OD Pontine crossing tract	WM tract OD	0.0676	0.0785	0.3893	0.2137	0.0502	4.25697
1979	25394	IDP dMRI TBSS OD Genu of corpus callosum	WM tract OD	0.13	0.0773	0.0925	0.2091	0.049	4.26735
1980	25395	IDP dMRI TBSS OD Body of corpus callosum	WM tract OD	0.0229	0.0787	0.7717	0.2286	0.0557	4.10413
1981	25396	IDP dMRI TBSS OD Splenium of corpus callosum	WM tract OD	0.0076	0.0693	0.9123	0.3045	0.0475	6.41053
1982	25397	IDP dMRI TBSS OD Fornix	WM tract OD	-0.0309	0.1146	0.7875	0.1207	0.0486	2.48354
1983	25398	IDP dMRI TBSS OD Corticospinal tract R	WM tract OD	-0.0226	0.1034	0.8271	0.13	0.0471	2.76008
1984	25399	IDP dMRI TBSS OD Corticospinal tract L	WM tract OD	-0.0546	0.077	0.478	0.212	0.045	4.71111
1985	25400	IDP dMRI TBSS OD Medial lemniscus R	WM tract OD	-0.0029	0.0834	0.9719	0.1685	0.0488	3.45287
1986	25401	IDP dMRI TBSS OD Medial lemniscus L	WM tract OD	-0.0273	0.0863	0.7514	0.1632	0.0478	3.41423
1987	25402	IDP dMRI TBSS OD Inferior cerebellar peduncle R	WM tract OD	-0.0212	0.0792	0.7885	0.2328	0.0422	5.51659
1988	25403	IDP dMRI TBSS OD Inferior cerebellar peduncle L	WM tract OD	0.0791	0.084	0.346	0.212	0.0479	4.42589
1989	25404	IDP dMRI TBSS OD Superior cerebellar peduncle R	WM tract OD	-0.2045	0.0927	0.0274	0.1388	0.0422	3.2891
1990	25405	IDP dMRI TBSS OD Superior cerebellar peduncle L	WM tract OD	-0.1223	0.0778	0.116	0.2322	0.0453	5.12583
1991	25406	IDP dMRI TBSS OD Cerebral peduncle R	WM tract OD	0.0551	0.0731	0.4512	0.2501	0.0487	5.13552
1992	25407	IDP dMRI TBSS OD Cerebral peduncle L	WM tract OD	0.0413	0.0725	0.5691	0.2489	0.0442	5.63122
1993	25408	IDP dMRI TBSS OD Anterior limb of internal capsule R	WM tract OD	-0.0972	0.0685	0.1556	0.2794	0.0475	5.88211
1994	25409	IDP dMRI TBSS OD Anterior limb of internal capsule L	WM tract OD	-0.1445	0.0699	0.0387	0.2988	0.05	5.976
1995	25410	IDP dMRI TBSS OD Posterior limb of internal capsule R	WM tract OD	-0.0523	0.0713	0.4631	0.3087	0.0496	6.22379
1996	25411	IDP dMRI TBSS OD Posterior limb of internal capsule L	WM tract OD	-0.0295	0.073	0.6859	0.2969	0.0491	6.04684
1997	25412	IDP dMRI TBSS OD Retrolenticular part of internal capsule R	WM tract OD	-0.1741	0.0722	0.0158	0.2423	0.046	5.26739
1998	25413	IDP dMRI TBSS OD Retrolenticular part of internal capsule L	WM tract OD	-0.1748	0.0844	0.0383	0.2055	0.0535	3.84112
1999	25414	IDP dMRI TBSS OD Anterior corona radiata R	WM tract OD	0.0038	0.0791	0.9619	0.2954	0.0455	6.49231
2000	25415	IDP dMRI TBSS OD Anterior corona radiata L	WM tract OD	0.0324	0.0939	0.7304	0.1872	0.0523	3.57935
2001	25416	IDP dMRI TBSS OD Superior corona radiata R	WM tract OD	-0.1253	0.0649	0.0537	0.3039	0.0486	6.25309
2002	25417	IDP dMRI TBSS OD Superior corona radiata L	WM tract OD	-0.2388	0.0725	0.001	0.2458	0.0473	5.19662
2003	25418	IDP dMRI TBSS OD Posterior corona radiata R	WM tract OD	-0.1272	0.0712	0.074	0.2281	0.0491	4.64562
2004	25419	IDP dMRI TBSS OD Posterior corona radiata L	WM tract OD	-0.1783	0.0698	0.0106	0.2641	0.0448	5.89509
2005	25420	IDP dMRI TBSS OD Posterior thalamic radiation R	WM tract OD	0.0434	0.0865	0.6158	0.1423	0.0462	3.08009
2006	25421	IDP dMRI TBSS OD Posterior thalamic radiation L	WM tract OD	0.0328	0.0691	0.6347	0.242	0.0507	4.77318
2007	25422	IDP dMRI TBSS OD Sagittal stratum R	WM tract OD	-0.0273	0.079	0.7295	0.2064	0.0439	4.70159
2008	25423	IDP dMRI TBSS OD Sagittal stratum L	WM tract OD	0.0639	0.0797	0.4226	0.1788	0.046	3.88696
2009	25424	IDP dMRI TBSS OD External capsule R	WM tract OD	0.0424	0.0709	0.5504	0.2679	0.0546	4.90659
2010	25425	IDP dMRI TBSS OD External capsule L	WM tract OD	-0.0385	0.0678	0.5704	0.332	0.0554	5.99278
2011	25426	IDP dMRI TBSS OD Cingulum cingulate gyrus R	WM tract OD	-0.0507	0.0881	0.5655	0.182	0.0545	3.33945
2012	25427	IDP dMRI TBSS OD Cingulum cingulate gyrus L	WM tract OD	-0.1459	0.0714	0.0411	0.2437	0.0536	4.54664
2013	25428	IDP dMRI TBSS OD Cingulum hippocampus R	WM tract OD	-0.2013	0.0871	0.0208	0.1412	0.0445	3.17303
2014	25429	IDP dMRI TBSS OD Cingulum hippocampus L	WM tract OD	-0.0723	0.0945	0.4444	0.1325	0.0402	3.29602
2015	25430	IDP dMRI TBSS OD Fornix cres+Stria terminalis R	WM tract OD	0.0279	0.1003	0.7805	0.1261	0.0444	2.84009
2016	25431	IDP dMRI TBSS OD Fornix cres+Stria terminalis L	WM tract OD	0.1511	0.0887	0.0884	0.1748	0.0406	4.30542
2017	25432	IDP dMRI TBSS OD Superior longitudinal fasciculus R	WM tract OD	-0.1543	0.0583	0.0081	0.3399	0.0432	7.86806
2018	25433	IDP dMRI TBSS OD Superior longitudinal fasciculus L	WM tract OD	-0.1595	0.0657	0.0152	0.2698	0.0418	6.45455
2019	25434	IDP dMRI TBSS OD Superior fronto-occipital fasciculus R	WM tract OD	-0.0558	0.0887	0.5294	0.1701	0.0462	3.68182
2020	25435	IDP dMRI TBSS OD Superior fronto-occipital fasciculus L	WM tract OD	-0.0741	0.0816	0.3633	0.1988	0.0467	4.25696
2021	25436	IDP dMRI TBSS OD Uncinate fasciculus R	WM tract OD	-0.1333	0.0779	0.0871	0.2684	0.0518	5.18147
2022	25437	IDP dMRI TBSS OD Uncinate fasciculus L	WM tract OD	-0.1495	0.0728	0.04	0.2546	0.0485	5.24948
2023	25438	IDP dMRI TBSS OD Tapetum R	WM tract OD	-0.1508	0.0812	0.0634	0.1832	0.0435	4.21149
2024	25439	IDP dMRI TBSS OD Tapetum L	WM tract OD	-0.0344	0.0891	0.6996	0.19	0.0463	4.10367
2025	25677	IDP dMRI ProbtrackX OD ar l	WM tract OD	-0.0661	0.1165	0.5704	0.1078	0.0415	2.59759
2026	25678	IDP dMRI ProbtrackX OD ar r	WM tract OD	-0.0285	0.094	0.7614	0.1704	0.0427	3.99063
2027	25679	IDP dMRI ProbtrackX OD atr l	WM tract OD	-0.0914	0.0649	0.1594	0.2764	0.0457	6.04814
2028	25680	IDP dMRI ProbtrackX OD atr r	WM tract OD	-0.0509	0.065	0.4338	0.2811	0.0484	5.80785
2029	25681	IDP dMRI ProbtrackX OD cgc l	WM tract OD	-0.2368	0.1943	0.223	0.0538	0.0407	1.32187
2030	25682	IDP dMRI ProbtrackX OD cgc r	WM tract OD	-0.1069	0.0944	0.2574	0.1548	0.0408	3.79412
2031	25683	IDP dMRI ProbtrackX OD cgh l	WM tract OD	-0.0925	0.1014	0.3617	0.1161	0.0411	2.82482
2032	25684	IDP dMRI ProbtrackX OD cgh r	WM tract OD	-0.1098	0.0906	0.2257	0.1535	0.0414	3.70773
2033	25685	IDP dMRI ProbtrackX OD cst l	WM tract OD	-0.0491	0.0623	0.4304	0.3406	0.0474	7.18565
2034	25686	IDP dMRI ProbtrackX OD cst r	WM tract OD	0.0034	0.069	0.9608	0.2574	0.0534	4.82022
2035	25687	IDP dMRI ProbtrackX OD fma	WM tract OD	-0.0102	0.1022	0.9207	0.125	0.0393	3.18066
2036	25688	IDP dMRI ProbtrackX OD fmi	WM tract OD	0.0016	0.0724	0.9829	0.3334	0.0525	6.35048
2037	25689	IDP dMRI ProbtrackX OD ifo l	WM tract OD	-0.1653	0.1556	0.2879	0.066	0.0407	1.62162
2038	25690	IDP dMRI ProbtrackX OD ifo r	WM tract OD	-0.0068	0.0844	0.9362	0.1848	0.0478	3.86611
2039	25691	IDP dMRI ProbtrackX OD ilf l	WM tract OD	-0.1029	0.0999	0.3031	0.1401	0.0505	2.77426
2040	25692	IDP dMRI ProbtrackX OD ilf r	WM tract OD	-0.0815	0.0851	0.3385	0.1732	0.0489	3.54192
2041	25693	IDP dMRI ProbtrackX OD mcp	WM tract OD	-0.0304	0.0868	0.7258	0.1854	0.048	3.8625
2042	25694	IDP dMRI ProbtrackX OD ml l	WM tract OD	-0.016	0.0782	0.8376	0.248	0.0687	3.6099
2043	25695	IDP dMRI ProbtrackX OD ml r	WM tract OD	-0.0337	0.0666	0.6132	0.2944	0.0565	5.21062
2044	25696	IDP dMRI ProbtrackX OD ptr l	WM tract OD	0.0438	0.1068	0.6818	0.1062	0.054	1.96667
2045	25697	IDP dMRI ProbtrackX OD ptr r	WM tract OD	0.0579	0.1496	0.6989	0.0605	0.0422	1.43365
2046	25698	IDP dMRI ProbtrackX OD slf l	WM tract OD	-0.0733	0.0648	0.2581	0.3496	0.0495	7.06263
2047	25699	IDP dMRI ProbtrackX OD slf r	WM tract OD	-0.0898	0.0572	0.1162	0.3957	0.0513	7.71345
2048	25700	IDP dMRI ProbtrackX OD str l	WM tract OD	-0.13	0.0702	0.0639	0.2844	0.0472	6.02542
2049	25701	IDP dMRI ProbtrackX OD str r	WM tract OD	-0.0906	0.0635	0.1539	0.3149	0.0639	4.92801
2050	25702	IDP dMRI ProbtrackX OD unc l	WM tract OD	-0.0601	0.0956	0.5292	0.1345	0.0425	3.16471
2051	25703	IDP dMRI ProbtrackX OD unc r	WM tract OD	-0.0983	0.0776	0.2053	0.208	0.0503	4.13519
2052	25440	IDP dMRI TBSS ISOVF Middle cerebellar peduncle	WM tract ISOVF	-0.1744	0.1238	0.1588	0.0927	0.0432	2.14583
2053	25441	IDP dMRI TBSS ISOVF Pontine crossing tract	WM tract ISOVF	-0.0331	0.0766	0.6656	0.226	0.0468	4.82906
2054	25442	IDP dMRI TBSS ISOVF Genu of corpus callosum	WM tract ISOVF	0.0306	0.085	0.7185	0.173	0.0444	3.8964
2055	25443	IDP dMRI TBSS ISOVF Body of corpus callosum	WM tract ISOVF	0.0372	0.0673	0.5803	0.2682	0.0469	5.71855
2056	25444	IDP dMRI TBSS ISOVF Splenium of corpus callosum	WM tract ISOVF	-0.2204	0.0979	0.0243	0.1289	0.0439	2.93622
2057	25445	IDP dMRI TBSS ISOVF Fornix	WM tract ISOVF	0.0038	0.0856	0.9649	0.1981	0.0547	3.62157
2058	25446	IDP dMRI TBSS ISOVF Corticospinal tract R	WM tract ISOVF	-0.0352	0.0955	0.7125	0.1456	0.0512	2.84375
2059	25447	IDP dMRI TBSS ISOVF Corticospinal tract L	WM tract ISOVF	0.0413	0.0864	0.6328	0.1648	0.0486	3.39095
2060	25448	IDP dMRI TBSS ISOVF Medial lemniscus R	WM tract ISOVF
2061	25449	IDP dMRI TBSS ISOVF Medial lemniscus L	WM tract ISOVF	0.1803	0.1343	0.1794	0.0746	0.0441	1.69161
2062	25450	IDP dMRI TBSS ISOVF Inferior cerebellar peduncle R	WM tract ISOVF	-0.1313	0.1301	0.3128	0.0847	0.0408	2.07598
2063	25451	IDP dMRI TBSS ISOVF Inferior cerebellar peduncle L	WM tract ISOVF	-0.3795	0.3849	0.3242	0.0237	0.0399	0.593985
2064	25452	IDP dMRI TBSS ISOVF Superior cerebellar peduncle R	WM tract ISOVF	-0.0266	0.0755	0.7246	0.2362	0.0748	3.15775
2065	25453	IDP dMRI TBSS ISOVF Superior cerebellar peduncle L	WM tract ISOVF	-0.0697	0.0768	0.3643	0.2287	0.0628	3.64172
2066	25454	IDP dMRI TBSS ISOVF Cerebral peduncle R	WM tract ISOVF	-0.3053	0.1845	0.0979	0.0559	0.043	1.3
2067	25455	IDP dMRI TBSS ISOVF Cerebral peduncle L	WM tract ISOVF	-0.1991	0.1312	0.129	0.0859	0.0435	1.97471
2068	25456	IDP dMRI TBSS ISOVF Anterior limb of internal capsule R	WM tract ISOVF	-0.0468	0.0806	0.5613	0.1838	0.0416	4.41827
2069	25457	IDP dMRI TBSS ISOVF Anterior limb of internal capsule L	WM tract ISOVF	-0.0374	0.0982	0.7035	0.1224	0.0388	3.15464
2070	25458	IDP dMRI TBSS ISOVF Posterior limb of internal capsule R	WM tract ISOVF	-0.0146	0.0846	0.8632	0.161	0.042	3.83333
2071	25459	IDP dMRI TBSS ISOVF Posterior limb of internal capsule L	WM tract ISOVF	0.072	0.1109	0.5163	0.094	0.0408	2.30392
2072	25460	IDP dMRI TBSS ISOVF Retrolenticular part of internal capsule R	WM tract ISOVF	-0.0955	0.0835	0.2526	0.19	0.0411	4.62287
2073	25461	IDP dMRI TBSS ISOVF Retrolenticular part of internal capsule L	WM tract ISOVF	0.0554	0.1125	0.6224	0.1157	0.0453	2.55408
2074	25462	IDP dMRI TBSS ISOVF Anterior corona radiata R	WM tract ISOVF	0.0009	0.0759	0.9906	0.238	0.0489	4.86708
2075	25463	IDP dMRI TBSS ISOVF Anterior corona radiata L	WM tract ISOVF	0.0171	0.0854	0.8412	0.2197	0.0432	5.08565
2076	25464	IDP dMRI TBSS ISOVF Superior corona radiata R	WM tract ISOVF	0.0266	0.0777	0.7323	0.2103	0.0476	4.41807
2077	25465	IDP dMRI TBSS ISOVF Superior corona radiata L	WM tract ISOVF	0.0193	0.0804	0.8105	0.1973	0.0476	4.14496
2078	25466	IDP dMRI TBSS ISOVF Posterior corona radiata R	WM tract ISOVF	0.0548	0.0736	0.457	0.2323	0.0421	5.51781
2079	25467	IDP dMRI TBSS ISOVF Posterior corona radiata L	WM tract ISOVF	-0.0304	0.0697	0.6626	0.2444	0.0456	5.35965
2080	25468	IDP dMRI TBSS ISOVF Posterior thalamic radiation R	WM tract ISOVF	-0.0006	0.0778	0.9936	0.2021	0.0438	4.61416
2081	25469	IDP dMRI TBSS ISOVF Posterior thalamic radiation L	WM tract ISOVF	0.0023	0.0901	0.9795	0.1622	0.0445	3.64494
2082	25470	IDP dMRI TBSS ISOVF Sagittal stratum R	WM tract ISOVF	-0.0631	0.0737	0.3918	0.2325	0.046	5.05435
2083	25471	IDP dMRI TBSS ISOVF Sagittal stratum L	WM tract ISOVF	-0.0934	0.0943	0.3223	0.1344	0.046	2.92174
2084	25472	IDP dMRI TBSS ISOVF External capsule R	WM tract ISOVF	-0.1071	0.0886	0.2268	0.1857	0.0503	3.69185
2085	25473	IDP dMRI TBSS ISOVF External capsule L	WM tract ISOVF	-0.0757	0.0835	0.3647	0.2032	0.0448	4.53571
2086	25474	IDP dMRI TBSS ISOVF Cingulum cingulate gyrus R	WM tract ISOVF	0.0273	0.0776	0.7247	0.2536	0.0547	4.6362
2087	25475	IDP dMRI TBSS ISOVF Cingulum cingulate gyrus L	WM tract ISOVF	-0.0002	0.1005	0.9988	0.1817	0.066	2.75303
2088	25476	IDP dMRI TBSS ISOVF Cingulum hippocampus R	WM tract ISOVF	-0.0788	0.1069	0.4612	0.1303	0.0485	2.6866
2089	25477	IDP dMRI TBSS ISOVF Cingulum hippocampus L	WM tract ISOVF	-0.1996	0.2603	0.4431	0.0271	0.04	0.6775
2090	25478	IDP dMRI TBSS ISOVF Fornix cres+Stria terminalis R	WM tract ISOVF	0.0453	0.1033	0.661	0.0929	0.0402	2.31095
2091	25479	IDP dMRI TBSS ISOVF Fornix cres+Stria terminalis L	WM tract ISOVF	0.0917	0.1607	0.5684	0.043	0.0443	0.970655
2092	25480	IDP dMRI TBSS ISOVF Superior longitudinal fasciculus R	WM tract ISOVF	-0.0378	0.0731	0.6051	0.2512	0.0489	5.13701
2093	25481	IDP dMRI TBSS ISOVF Superior longitudinal fasciculus L	WM tract ISOVF	-0.0545	0.0783	0.4866	0.2386	0.0473	5.0444
2094	25482	IDP dMRI TBSS ISOVF Superior fronto-occipital fasciculus R	WM tract ISOVF	0.0331	0.118	0.7793	0.0954	0.0444	2.14865
2095	25483	IDP dMRI TBSS ISOVF Superior fronto-occipital fasciculus L	WM tract ISOVF	0.1301	0.1188	0.2734	0.1124	0.0468	2.40171
2096	25484	IDP dMRI TBSS ISOVF Uncinate fasciculus R	WM tract ISOVF	-0.0056	0.135	0.9671	0.0627	0.0457	1.37199
2097	25485	IDP dMRI TBSS ISOVF Uncinate fasciculus L	WM tract ISOVF	-0.0351	0.0984	0.7215	0.1063	0.0478	2.22385
2098	25486	IDP dMRI TBSS ISOVF Tapetum R	WM tract ISOVF	0.0557	0.1135	0.6235	0.0896	0.0423	2.1182
2099	25487	IDP dMRI TBSS ISOVF Tapetum L	WM tract ISOVF	0.023	0.1226	0.8512	0.0778	0.0429	1.81352
2100	25704	IDP dMRI ProbtrackX ISOVF ar l	WM tract ISOVF	-0.041	0.0846	0.6281	0.1448	0.0437	3.3135
2101	25705	IDP dMRI ProbtrackX ISOVF ar r	WM tract ISOVF	-0.0403	0.1037	0.6975	0.1294	0.0411	3.14842
2102	25706	IDP dMRI ProbtrackX ISOVF atr l	WM tract ISOVF	-0.1231	0.0816	0.1315	0.2045	0.0456	4.48465
2103	25707	IDP dMRI ProbtrackX ISOVF atr r	WM tract ISOVF	-0.1316	0.0842	0.1179	0.2063	0.0403	5.11911
2104	25708	IDP dMRI ProbtrackX ISOVF cgc l	WM tract ISOVF	-0.0306	0.0814	0.7067	0.1953	0.0664	2.94127
2105	25709	IDP dMRI ProbtrackX ISOVF cgc r	WM tract ISOVF	0.0329	0.0877	0.7077	0.1771	0.0582	3.04296
2106	25710	IDP dMRI ProbtrackX ISOVF cgh l	WM tract ISOVF	-0.1404	0.1399	0.3154	0.0639	0.0455	1.4044
2107	25711	IDP dMRI ProbtrackX ISOVF cgh r	WM tract ISOVF	-0.1557	0.173	0.368	0.0428	0.0402	1.06468
2108	25712	IDP dMRI ProbtrackX ISOVF cst l	WM tract ISOVF	-0.0026	0.0911	0.9769	0.1294	0.0447	2.89485
2109	25713	IDP dMRI ProbtrackX ISOVF cst r	WM tract ISOVF	-0.0545	0.0977	0.5768	0.1256	0.0401	3.13217
2110	25714	IDP dMRI ProbtrackX ISOVF fma	WM tract ISOVF	0.0539	0.0921	0.5581	0.1457	0.0467	3.11991
2111	25715	IDP dMRI ProbtrackX ISOVF fmi	WM tract ISOVF	-0.0857	0.1319	0.516	0.0936	0.0429	2.18182
2112	25716	IDP dMRI ProbtrackX ISOVF ifo l	WM tract ISOVF	-0.084	0.0867	0.3326	0.1849	0.0462	4.00216
2113	25717	IDP dMRI ProbtrackX ISOVF ifo r	WM tract ISOVF	-0.1671	0.0766	0.0292	0.2414	0.0442	5.46154
2114	25718	IDP dMRI ProbtrackX ISOVF ilf l	WM tract ISOVF	-0.0979	0.0938	0.2969	0.1618	0.0469	3.44989
2115	25719	IDP dMRI ProbtrackX ISOVF ilf r	WM tract ISOVF	-0.0946	0.0743	0.2033	0.259	0.046	5.63043
2116	25720	IDP dMRI ProbtrackX ISOVF mcp	WM tract ISOVF	-0.0242	0.098	0.8049	0.1414	0.0447	3.16331
2117	25721	IDP dMRI ProbtrackX ISOVF ml l	WM tract ISOVF				-0.0067	0.0359	-0.18663
2118	25722	IDP dMRI ProbtrackX ISOVF ml r	WM tract ISOVF	0.168	0.1673	0.3152	0.0509	0.0398	1.27889
2119	25723	IDP dMRI ProbtrackX ISOVF ptr l	WM tract ISOVF	0.1615	0.1032	0.1175	0.1235	0.0463	2.66739
2120	25724	IDP dMRI ProbtrackX ISOVF ptr r	WM tract ISOVF	-0.0573	0.0865	0.5076	0.1516	0.0413	3.6707
2121	25725	IDP dMRI ProbtrackX ISOVF slf l	WM tract ISOVF	-0.041	0.0798	0.6068	0.2649	0.0508	5.21457
2122	25726	IDP dMRI ProbtrackX ISOVF slf r	WM tract ISOVF	-0.0449	0.0785	0.5672	0.2576	0.049	5.25714
2123	25727	IDP dMRI ProbtrackX ISOVF str l	WM tract ISOVF	-0.0187	0.0935	0.8415	0.1559	0.0463	3.36717
2124	25728	IDP dMRI ProbtrackX ISOVF str r	WM tract ISOVF	0.0126	0.0696	0.8568	0.2391	0.0464	5.15302
2125	25729	IDP dMRI ProbtrackX ISOVF unc l	WM tract ISOVF	-0.0899	0.0737	0.2227	0.2002	0.0469	4.26866
2126	25730	IDP dMRI ProbtrackX ISOVF unc r	WM tract ISOVF	-0.0972	0.0738	0.188	0.2284	0.045	5.07556
2127	25040	IDP tfMRI median BOLD shapes	tfMRI activation	-0.0083	0.3835	0.9827	0.0224	0.0442	0.506787
2128	25761	IDP tfMRI 90th-percentile BOLD shapes	tfMRI activation	-0.103	0.1271	0.4177	0.0846	0.0418	2.02392
2129	25042	IDP tfMRI median zstat shapes	tfMRI activation	0.0458	0.1928	0.812	0.0364	0.0435	0.836782
2130	25762	IDP tfMRI 90th-percentile zstat shapes	tfMRI activation	-0.0154	0.1605	0.9234	0.0496	0.04	1.24
2131	25044	IDP tfMRI median BOLD faces	tfMRI activation
2132	25763	IDP tfMRI 90th-percentile BOLD faces	tfMRI activation	-0.1032	0.1277	0.419	0.0793	0.0412	1.92476
2133	25046	IDP tfMRI median zstat faces	tfMRI activation	0.0296	0.2096	0.8878	0.0291	0.0462	0.62987
2134	25764	IDP tfMRI 90th-percentile zstat faces	tfMRI activation	-0.0076	0.1374	0.9557	0.0597	0.0419	1.42482
2135	25048	IDP tfMRI median BOLD faces-shapes	tfMRI activation	-0.0047	0.099	0.9622	0.119	0.0426	2.79343
2136	25765	IDP tfMRI 90th-percentile BOLD faces-shapes	tfMRI activation	-0.0053	0.1177	0.9638	0.0876	0.0424	2.06604
2137	25050	IDP tfMRI median zstat faces-shapes	tfMRI activation	0.0632	0.1045	0.5454	0.102	0.0428	2.38318
2138	25766	IDP tfMRI 90th-percentile zstat faces-shapes	tfMRI activation	0.0946	0.1299	0.4664	0.0696	0.0456	1.52632
2139	25052	IDP tfMRI median BOLD faces-shapes amygdala	tfMRI activation	-0.0139	0.1273	0.913	0.0787	0.0421	1.86936
2140	25767	IDP tfMRI 90th-percentile BOLD faces-shapes amygdala	tfMRI activation	-0.0515	0.1144	0.6526	0.0955	0.0429	2.22611
2141	25054	IDP tfMRI median zstat faces-shapes amygdala	tfMRI activation	0.0536	0.1089	0.6224	0.1082	0.0445	2.43146
2142	25768	IDP tfMRI 90th-percentile zstat faces-shapes amygdala	tfMRI activation	0.0265	0.0998	0.7907	0.1276	0.0449	2.84187
2143	25754	rfMRI amplitudes (ICA25 node 1)	rfMRI node amplitude	-0.0393	0.0864	0.649	0.1621	0.0463	3.50108
2144	25754	rfMRI amplitudes (ICA25 node 2)	rfMRI node amplitude	-0.0895	0.0959	0.3505	0.1335	0.0421	3.17102
2145	25754	rfMRI amplitudes (ICA25 node 3)	rfMRI node amplitude	-0.0387	0.0961	0.6871	0.1361	0.0442	3.07919
2146	25754	rfMRI amplitudes (ICA25 node 4)	rfMRI node amplitude	0.2466	1.1086	0.824	0.0114	0.0426	0.267606
2147	25754	rfMRI amplitudes (ICA25 node 5)	rfMRI node amplitude	0.0616	0.0871	0.4793	0.2098	0.0468	4.48291
2148	25754	rfMRI amplitudes (ICA25 node 6)	rfMRI node amplitude	0.1064	0.0749	0.1553	0.2209	0.0618	3.57443
2149	25754	rfMRI amplitudes (ICA25 node 7)	rfMRI node amplitude	-0.1458	0.1668	0.3819	0.0544	0.0427	1.274
2150	25754	rfMRI amplitudes (ICA25 node 8)	rfMRI node amplitude
2151	25754	rfMRI amplitudes (ICA25 node 9)	rfMRI node amplitude	0.0859	0.092	0.3505	0.145	0.0422	3.43602
2152	25754	rfMRI amplitudes (ICA25 node 10)	rfMRI node amplitude	0.0439	0.1263	0.7281	0.0814	0.0454	1.79295
2153	25754	rfMRI amplitudes (ICA25 node 11)	rfMRI node amplitude	0.0336	0.1404	0.8111	0.0718	0.0407	1.76413
2154	25754	rfMRI amplitudes (ICA25 node 12)	rfMRI node amplitude	0.0214	0.152	0.8881	0.0502	0.0407	1.23342
2155	25754	rfMRI amplitudes (ICA25 node 13)	rfMRI node amplitude	-0.0211	0.0939	0.8222	0.1809	0.0515	3.51262
2156	25754	rfMRI amplitudes (ICA25 node 14)	rfMRI node amplitude	0.0342	0.0925	0.7116	0.1293	0.0486	2.66049
2157	25754	rfMRI amplitudes (ICA25 node 15)	rfMRI node amplitude	0.1371	0.1022	0.18	0.1279	0.0375	3.41067
2158	25754	rfMRI amplitudes (ICA25 node 16)	rfMRI node amplitude	-0.071	0.1303	0.5858	0.0846	0.0379	2.23219
2159	25754	rfMRI amplitudes (ICA25 node 17)	rfMRI node amplitude	0.1309	0.1291	0.3107	0.0814	0.0442	1.84163
2160	25754	rfMRI amplitudes (ICA25 node 18)	rfMRI node amplitude	0.0068	0.0968	0.9436	0.1471	0.0435	3.38161
2161	25754	rfMRI amplitudes (ICA25 node 19)	rfMRI node amplitude	-0.1004	0.1304	0.4414	0.0621	0.0405	1.53333
2162	25754	rfMRI amplitudes (ICA25 node 20)	rfMRI node amplitude	-0.0159	0.1005	0.8744	0.1604	0.0474	3.38397
2163	25754	rfMRI amplitudes (ICA25 node 21)	rfMRI node amplitude	0.0811	0.0904	0.37	0.1371	0.0473	2.89852
2164	25755	rfMRI amplitudes (ICA100 node 1)	rfMRI node amplitude	0.1917	0.1286	0.1361	0.092	0.0474	1.94093
2165	25755	rfMRI amplitudes (ICA100 node 2)	rfMRI node amplitude	0.0811	0.0792	0.306	0.1863	0.0454	4.10352
2166	25755	rfMRI amplitudes (ICA100 node 3)	rfMRI node amplitude	-0.1549	0.0938	0.0987	0.1326	0.046	2.88261
2167	25755	rfMRI amplitudes (ICA100 node 4)	rfMRI node amplitude	-0.0018	0.1072	0.9864	0.1034	0.0427	2.42155
2168	25755	rfMRI amplitudes (ICA100 node 5)	rfMRI node amplitude	0.1327	0.0954	0.164	0.1424	0.0406	3.50739
2169	25755	rfMRI amplitudes (ICA100 node 6)	rfMRI node amplitude	0.0346	0.1348	0.7977	0.0794	0.0459	1.72985
2170	25755	rfMRI amplitudes (ICA100 node 7)	rfMRI node amplitude	-0.0206	0.0818	0.8007	0.1641	0.051	3.21765
2171	25755	rfMRI amplitudes (ICA100 node 8)	rfMRI node amplitude	0.148	0.1641	0.3672	0.0536	0.0427	1.25527
2172	25755	rfMRI amplitudes (ICA100 node 9)	rfMRI node amplitude	-0.0026	0.0892	0.9764	0.1477	0.0471	3.13588
2173	25755	rfMRI amplitudes (ICA100 node 10)	rfMRI node amplitude	-0.1891	0.1329	0.1549	0.0786	0.0385	2.04156
2174	25755	rfMRI amplitudes (ICA100 node 11)	rfMRI node amplitude	-0.0095	0.0946	0.9204	0.128	0.0714	1.79272
2175	25755	rfMRI amplitudes (ICA100 node 12)	rfMRI node amplitude	-0.0108	0.07	0.877	0.2426	0.0644	3.76708
2176	25755	rfMRI amplitudes (ICA100 node 13)	rfMRI node amplitude	-0.1255	0.0882	0.1547	0.1441	0.0417	3.45564
2177	25755	rfMRI amplitudes (ICA100 node 14)	rfMRI node amplitude	0.0714	0.1972	0.7173	0.0337	0.0442	0.762443
2178	25755	rfMRI amplitudes (ICA100 node 15)	rfMRI node amplitude	-0.0401	0.1005	0.6897	0.1558	0.0498	3.12851
2179	25755	rfMRI amplitudes (ICA100 node 16)	rfMRI node amplitude	-0.1329	0.1778	0.4546	0.0352	0.0413	0.8523
2180	25755	rfMRI amplitudes (ICA100 node 17)	rfMRI node amplitude	-0.1029	0.101	0.3083	0.1052	0.0415	2.53494
2181	25755	rfMRI amplitudes (ICA100 node 18)	rfMRI node amplitude	0.0267	0.2124	0.8999	0.037	0.0415	0.891566
2182	25755	rfMRI amplitudes (ICA100 node 19)	rfMRI node amplitude	0.0436	0.0994	0.6608	0.153	0.0458	3.34061
2183	25755	rfMRI amplitudes (ICA100 node 20)	rfMRI node amplitude	0.0448	0.0989	0.6503	0.1248	0.0477	2.61635
2184	25755	rfMRI amplitudes (ICA100 node 21)	rfMRI node amplitude	0.049	0.0864	0.5706	0.1614	0.0443	3.64334
2185	25755	rfMRI amplitudes (ICA100 node 22)	rfMRI node amplitude	0.0968	0.1539	0.5295	0.0597	0.0452	1.3208
2186	25755	rfMRI amplitudes (ICA100 node 23)	rfMRI node amplitude	0.013	0.1087	0.905	0.1023	0.0424	2.41274
2187	25755	rfMRI amplitudes (ICA100 node 24)	rfMRI node amplitude	0.1085	0.0991	0.2733	0.1258	0.0457	2.75274
2188	25755	rfMRI amplitudes (ICA100 node 25)	rfMRI node amplitude	0.0598	0.0952	0.5303	0.1373	0.0452	3.03761
2189	25755	rfMRI amplitudes (ICA100 node 26)	rfMRI node amplitude	0.121	0.1351	0.3703	0.0715	0.0442	1.61765
2190	25755	rfMRI amplitudes (ICA100 node 27)	rfMRI node amplitude	-0.0623	0.0937	0.5058	0.1672	0.0449	3.72383
2191	25755	rfMRI amplitudes (ICA100 node 28)	rfMRI node amplitude	-0.108	0.1078	0.3162	0.1122	0.0527	2.12903
2192	25755	rfMRI amplitudes (ICA100 node 29)	rfMRI node amplitude	0.1155	0.1042	0.2676	0.1043	0.0465	2.24301
2193	25755	rfMRI amplitudes (ICA100 node 30)	rfMRI node amplitude	-0.0788	0.191	0.6799	0.0325	0.0389	0.835476
2194	25755	rfMRI amplitudes (ICA100 node 31)	rfMRI node amplitude	0.0614	0.0764	0.4218	0.1859	0.046	4.0413
2195	25755	rfMRI amplitudes (ICA100 node 32)	rfMRI node amplitude	0.1156	0.2153	0.5912	0.0374	0.0442	0.846154
2196	25755	rfMRI amplitudes (ICA100 node 33)	rfMRI node amplitude	0.2035	0.1549	0.1891	0.0688	0.0433	1.58891
2197	25755	rfMRI amplitudes (ICA100 node 34)	rfMRI node amplitude	0.1496	0.1262	0.2356	0.0857	0.0409	2.09535
2198	25755	rfMRI amplitudes (ICA100 node 35)	rfMRI node amplitude	-0.094	0.1285	0.4644	0.0877	0.0398	2.20352
2199	25755	rfMRI amplitudes (ICA100 node 36)	rfMRI node amplitude	-0.0638	0.0899	0.4775	0.1501	0.0448	3.35045
2200	25755	rfMRI amplitudes (ICA100 node 37)	rfMRI node amplitude	0.1049	0.1333	0.4313	0.0834	0.0403	2.06948
2201	25755	rfMRI amplitudes (ICA100 node 38)	rfMRI node amplitude	-0.0589	0.104	0.5713	0.1254	0.0427	2.93677
2202	25755	rfMRI amplitudes (ICA100 node 39)	rfMRI node amplitude	0.075	0.1023	0.4633	0.1062	0.0394	2.69543
2203	25755	rfMRI amplitudes (ICA100 node 40)	rfMRI node amplitude	0.1203	0.1071	0.2612	0.1206	0.0466	2.58798
2204	25755	rfMRI amplitudes (ICA100 node 41)	rfMRI node amplitude	0.0441	0.1398	0.7522	0.0598	0.0404	1.4802
2205	25755	rfMRI amplitudes (ICA100 node 42)	rfMRI node amplitude	-0.0815	0.1101	0.4591	0.1081	0.0554	1.95126
2206	25755	rfMRI amplitudes (ICA100 node 43)	rfMRI node amplitude	0.1444	0.108	0.1811	0.1229	0.0445	2.7618
2207	25755	rfMRI amplitudes (ICA100 node 44)	rfMRI node amplitude	-0.0922	0.1175	0.4327	0.1065	0.0469	2.27079
2208	25755	rfMRI amplitudes (ICA100 node 45)	rfMRI node amplitude	0.0743	0.1054	0.481	0.1088	0.0456	2.38596
2209	25755	rfMRI amplitudes (ICA100 node 46)	rfMRI node amplitude	0.2011	0.0992	0.0427	0.184	0.082	2.2439
2210	25755	rfMRI amplitudes (ICA100 node 47)	rfMRI node amplitude	0.0345	0.2487	0.8898	0.0266	0.0406	0.655172
2211	25755	rfMRI amplitudes (ICA100 node 48)	rfMRI node amplitude	0.0465	0.0954	0.6258	0.1408	0.0585	2.40684
2212	25755	rfMRI amplitudes (ICA100 node 49)	rfMRI node amplitude	0.1513	0.0947	0.1101	0.1321	0.0427	3.09368
2213	25755	rfMRI amplitudes (ICA100 node 50)	rfMRI node amplitude	0.0352	0.1065	0.7406	0.1059	0.0481	2.20166
2214	25755	rfMRI amplitudes (ICA100 node 51)	rfMRI node amplitude	0.0393	0.0983	0.6892	0.1454	0.0469	3.10021
2215	25755	rfMRI amplitudes (ICA100 node 52)	rfMRI node amplitude	0.1374	0.1522	0.3667	0.0827	0.0587	1.40886
2216	25755	rfMRI amplitudes (ICA100 node 53)	rfMRI node amplitude	0.0533	0.0739	0.4709	0.2286	0.0459	4.98039
2217	25755	rfMRI amplitudes (ICA100 node 54)	rfMRI node amplitude				-0.0054	0.0442	-0.122172
2218	25755	rfMRI amplitudes (ICA100 node 55)	rfMRI node amplitude	0.0128	0.0981	0.8965	0.1458	0.0476	3.06303
2219	25752	rfMRI connectivity (ICA25 edge 1)	rfMRI connectivity
2220	25752	rfMRI connectivity (ICA25 edge 2)	rfMRI connectivity	0.0918	0.3789	0.8085	0.0147	0.0407	0.361179
2221	25752	rfMRI connectivity (ICA25 edge 3)	rfMRI connectivity	-0.111	0.124	0.3709	0.0722	0.0433	1.66744
2222	25752	rfMRI connectivity (ICA25 edge 4)	rfMRI connectivity				-0.0095	0.0416	-0.228365
2223	25752	rfMRI connectivity (ICA25 edge 5)	rfMRI connectivity	0.0639	0.1349	0.6359	0.0705	0.0453	1.55629
2224	25752	rfMRI connectivity (ICA25 edge 6)	rfMRI connectivity				-0.0179	0.0428	-0.418224
2225	25752	rfMRI connectivity (ICA25 edge 7)	rfMRI connectivity	-0.0382	0.1219	0.7542	0.102	0.0458	2.22707
2226	25752	rfMRI connectivity (ICA25 edge 8)	rfMRI connectivity	0.0199	0.139	0.886	0.0673	0.0441	1.52608
2227	25752	rfMRI connectivity (ICA25 edge 9)	rfMRI connectivity	0.0493	0.1066	0.6438	0.1222	0.0552	2.21377
2228	25752	rfMRI connectivity (ICA25 edge 10)	rfMRI connectivity	-0.0997	0.2609	0.7024	0.0225	0.0403	0.558313
2229	25752	rfMRI connectivity (ICA25 edge 11)	rfMRI connectivity	0.0179	0.1207	0.882	0.0833	0.0445	1.87191
2230	25752	rfMRI connectivity (ICA25 edge 12)	rfMRI connectivity	-0.1274	0.2558	0.6185	0.0252	0.0377	0.668435
2231	25752	rfMRI connectivity (ICA25 edge 13)	rfMRI connectivity	-0.2242	0.1259	0.0751	0.0958	0.041	2.33659
2232	25752	rfMRI connectivity (ICA25 edge 14)	rfMRI connectivity				-0.0217	0.0432	-0.502315
2233	25752	rfMRI connectivity (ICA25 edge 15)	rfMRI connectivity	-0.0035	0.1305	0.9788	0.0623	0.0398	1.56533
2234	25752	rfMRI connectivity (ICA25 edge 16)	rfMRI connectivity	-0.1525	0.1551	0.3254	0.067	0.043	1.55814
2235	25752	rfMRI connectivity (ICA25 edge 17)	rfMRI connectivity	-0.1044	0.253	0.6798	0.0222	0.0442	0.502262
2236	25752	rfMRI connectivity (ICA25 edge 18)	rfMRI connectivity	-0.18	0.1165	0.1224	0.0941	0.0447	2.10515
2237	25752	rfMRI connectivity (ICA25 edge 19)	rfMRI connectivity	0.0667	0.1983	0.7368	0.0353	0.0417	0.846523
2238	25752	rfMRI connectivity (ICA25 edge 20)	rfMRI connectivity
2239	25752	rfMRI connectivity (ICA25 edge 21)	rfMRI connectivity	-0.023	0.1353	0.8652	0.0705	0.044	1.60227
2240	25752	rfMRI connectivity (ICA25 edge 22)	rfMRI connectivity				-0.0173	0.0407	-0.425061
2241	25752	rfMRI connectivity (ICA25 edge 23)	rfMRI connectivity	-0.2218	0.1333	0.096	0.0928	0.0467	1.98715
2242	25752	rfMRI connectivity (ICA25 edge 24)	rfMRI connectivity	-0.0921	0.0998	0.356	0.1117	0.0539	2.07236
2243	25752	rfMRI connectivity (ICA25 edge 25)	rfMRI connectivity	0.078	0.1625	0.6312	0.0576	0.0455	1.26593
2244	25752	rfMRI connectivity (ICA25 edge 26)	rfMRI connectivity				-0.0015	0.0465	-0.0322581
2245	25752	rfMRI connectivity (ICA25 edge 27)	rfMRI connectivity				-0.012	0.0441	-0.272109
2246	25752	rfMRI connectivity (ICA25 edge 28)	rfMRI connectivity	0.142	0.2134	0.5059	0.0388	0.0466	0.832618
2247	25752	rfMRI connectivity (ICA25 edge 29)	rfMRI connectivity	0.0629	0.2211	0.7761	0.0284	0.0432	0.657407
2248	25752	rfMRI connectivity (ICA25 edge 30)	rfMRI connectivity	0.0458	0.1279	0.7203	0.0699	0.0402	1.73881
2249	25752	rfMRI connectivity (ICA25 edge 31)	rfMRI connectivity	0.0467	0.1241	0.7068	0.0866	0.0408	2.12255
2250	25752	rfMRI connectivity (ICA25 edge 32)	rfMRI connectivity	-0.1109	0.1718	0.5185	0.0611	0.044	1.38864
2251	25752	rfMRI connectivity (ICA25 edge 33)	rfMRI connectivity	-0.1488	0.118	0.2073	0.0938	0.045	2.08444
2252	25752	rfMRI connectivity (ICA25 edge 34)	rfMRI connectivity	0.0674	0.1732	0.6972	0.0406	0.0401	1.01247
2253	25752	rfMRI connectivity (ICA25 edge 35)	rfMRI connectivity
2254	25752	rfMRI connectivity (ICA25 edge 36)	rfMRI connectivity				-0.0001	0.039	-0.0025641
2255	25752	rfMRI connectivity (ICA25 edge 37)	rfMRI connectivity	0.2966	1.2631	0.8144	0.0127	0.0395	0.321519
2256	25752	rfMRI connectivity (ICA25 edge 38)	rfMRI connectivity	0.1224	0.1184	0.3015	0.0947	0.0457	2.07221
2257	25752	rfMRI connectivity (ICA25 edge 39)	rfMRI connectivity
2258	25752	rfMRI connectivity (ICA25 edge 40)	rfMRI connectivity
2259	25752	rfMRI connectivity (ICA25 edge 41)	rfMRI connectivity	0.138	0.1872	0.4609	0.0431	0.045	0.957778
2260	25752	rfMRI connectivity (ICA25 edge 42)	rfMRI connectivity				-0.0051	0.0418	-0.12201
2261	25752	rfMRI connectivity (ICA25 edge 43)	rfMRI connectivity	0.2734	0.1493	0.0671	0.0734	0.042	1.74762
2262	25752	rfMRI connectivity (ICA25 edge 44)	rfMRI connectivity				-0.0159	0.0413	-0.384988
2263	25752	rfMRI connectivity (ICA25 edge 45)	rfMRI connectivity				-0.04	0.0396	-1.0101
2264	25752	rfMRI connectivity (ICA25 edge 46)	rfMRI connectivity	0.1412	0.1782	0.4284	0.0433	0.0472	0.917373
2265	25752	rfMRI connectivity (ICA25 edge 47)	rfMRI connectivity	0.0378	0.1667	0.8208	0.0396	0.0405	0.977778
2266	25752	rfMRI connectivity (ICA25 edge 48)	rfMRI connectivity	0.0061	0.1209	0.9601	0.0955	0.0439	2.1754
2267	25752	rfMRI connectivity (ICA25 edge 49)	rfMRI connectivity	-0.3557	0.5576	0.5236	0.0181	0.0459	0.394336
2268	25752	rfMRI connectivity (ICA25 edge 50)	rfMRI connectivity	0.2714	1.2092	0.8224	0.0117	0.0392	0.298469
2269	25752	rfMRI connectivity (ICA25 edge 51)	rfMRI connectivity				-0.0066	0.0401	-0.164589
2270	25752	rfMRI connectivity (ICA25 edge 52)	rfMRI connectivity
2271	25752	rfMRI connectivity (ICA25 edge 53)	rfMRI connectivity	-0.0037	0.1304	0.9774	0.0705	0.0414	1.7029
2272	25752	rfMRI connectivity (ICA25 edge 54)	rfMRI connectivity				-0.0104	0.0405	-0.25679
2273	25752	rfMRI connectivity (ICA25 edge 55)	rfMRI connectivity	0.0013	0.1183	0.9911	0.1371	0.0468	2.92949
2274	25752	rfMRI connectivity (ICA25 edge 56)	rfMRI connectivity				-0.0179	0.0366	-0.489071
2275	25752	rfMRI connectivity (ICA25 edge 57)	rfMRI connectivity	0.1199	0.1601	0.4539	0.0581	0.044	1.32045
2276	25752	rfMRI connectivity (ICA25 edge 58)	rfMRI connectivity	0.1141	0.1903	0.5488	0.0312	0.045	0.693333
2277	25752	rfMRI connectivity (ICA25 edge 59)	rfMRI connectivity	0.2959	0.4676	0.5269	0.0179	0.0402	0.445274
2278	25752	rfMRI connectivity (ICA25 edge 60)	rfMRI connectivity
2279	25752	rfMRI connectivity (ICA25 edge 61)	rfMRI connectivity	-0.012	0.1417	0.9323	0.0639	0.041	1.55854
2280	25752	rfMRI connectivity (ICA25 edge 62)	rfMRI connectivity				-0.0407	0.0405	-1.00494
2281	25752	rfMRI connectivity (ICA25 edge 63)	rfMRI connectivity	0.027	0.1486	0.856	0.0745	0.0406	1.83498
2282	25752	rfMRI connectivity (ICA25 edge 64)	rfMRI connectivity				-0.0085	0.043	-0.197674
2283	25752	rfMRI connectivity (ICA25 edge 65)	rfMRI connectivity				-0.0295	0.0413	-0.714286
2284	25752	rfMRI connectivity (ICA25 edge 66)	rfMRI connectivity	0.1754	0.3987	0.66	0.0132	0.0382	0.34555
2285	25752	rfMRI connectivity (ICA25 edge 67)	rfMRI connectivity	-0.1502	0.1094	0.1696	0.0954	0.0424	2.25
2286	25752	rfMRI connectivity (ICA25 edge 68)	rfMRI connectivity				-0.0607	0.0354	-1.71469
2287	25752	rfMRI connectivity (ICA25 edge 69)	rfMRI connectivity	0.1203	0.1044	0.2492	0.1263	0.0416	3.03606
2288	25752	rfMRI connectivity (ICA25 edge 70)	rfMRI connectivity	-0.1307	0.2309	0.5713	0.0291	0.0408	0.713235
2289	25752	rfMRI connectivity (ICA25 edge 71)	rfMRI connectivity	0.0075	0.1052	0.943	0.1357	0.0511	2.65558
2290	25752	rfMRI connectivity (ICA25 edge 72)	rfMRI connectivity	0.1148	0.1716	0.5035	0.0506	0.0409	1.23716
2291	25752	rfMRI connectivity (ICA25 edge 73)	rfMRI connectivity	-0.2071	0.1161	0.0744	0.0916	0.0415	2.20723
2292	25752	rfMRI connectivity (ICA25 edge 74)	rfMRI connectivity	0.0241	0.179	0.8931	0.038	0.039	0.974359
2293	25752	rfMRI connectivity (ICA25 edge 75)	rfMRI connectivity	0.1483	0.3612	0.6813	0.016	0.0427	0.374707
2294	25752	rfMRI connectivity (ICA25 edge 76)	rfMRI connectivity	0.0546	0.1289	0.6718	0.0739	0.0428	1.72664
2295	25752	rfMRI connectivity (ICA25 edge 77)	rfMRI connectivity	0.2494	0.2594	0.3364	0.0328	0.0404	0.811881
2296	25752	rfMRI connectivity (ICA25 edge 78)	rfMRI connectivity	-0.1032	0.1278	0.4194	0.0824	0.0408	2.01961
2297	25752	rfMRI connectivity (ICA25 edge 79)	rfMRI connectivity	0.0775	0.0961	0.42	0.1305	0.0434	3.00691
2298	25752	rfMRI connectivity (ICA25 edge 80)	rfMRI connectivity	0.0514	0.1013	0.612	0.119	0.0466	2.55365
2299	25752	rfMRI connectivity (ICA25 edge 81)	rfMRI connectivity	-0.0331	0.0903	0.7139	0.1237	0.0408	3.03186
2300	25752	rfMRI connectivity (ICA25 edge 82)	rfMRI connectivity				-0.0051	0.0398	-0.128141
2301	25752	rfMRI connectivity (ICA25 edge 83)	rfMRI connectivity				-0.0155	0.0369	-0.420054
2302	25752	rfMRI connectivity (ICA25 edge 84)	rfMRI connectivity	0.1369	0.1262	0.2779	0.0697	0.0462	1.50866
2303	25752	rfMRI connectivity (ICA25 edge 85)	rfMRI connectivity
2304	25752	rfMRI connectivity (ICA25 edge 86)	rfMRI connectivity	-0.0192	0.1036	0.8529	0.1265	0.04	3.1625
2305	25752	rfMRI connectivity (ICA25 edge 87)	rfMRI connectivity	0.0768	0.1074	0.4746	0.1096	0.0403	2.7196
2306	25752	rfMRI connectivity (ICA25 edge 88)	rfMRI connectivity	0.2026	0.134	0.1305	0.0693	0.0403	1.7196
2307	25752	rfMRI connectivity (ICA25 edge 89)	rfMRI connectivity	0.3008	0.3066	0.3266	0.0304	0.0443	0.68623
2308	25752	rfMRI connectivity (ICA25 edge 90)	rfMRI connectivity				-0.021	0.0388	-0.541237
2309	25752	rfMRI connectivity (ICA25 edge 91)	rfMRI connectivity	-0.0329	0.1324	0.8036	0.0741	0.0401	1.84788
2310	25752	rfMRI connectivity (ICA25 edge 92)	rfMRI connectivity	0.1178	0.1133	0.2984	0.1055	0.0476	2.21639
2311	25752	rfMRI connectivity (ICA25 edge 93)	rfMRI connectivity	-0.1206	0.174	0.4883	0.0454	0.04	1.135
2312	25752	rfMRI connectivity (ICA25 edge 94)	rfMRI connectivity	-0.0355	0.1152	0.7583	0.0918	0.0433	2.12009
2313	25752	rfMRI connectivity (ICA25 edge 95)	rfMRI connectivity	-0.0999	0.2162	0.644	0.0295	0.041	0.719512
2314	25752	rfMRI connectivity (ICA25 edge 96)	rfMRI connectivity	-0.044	0.1233	0.721	0.1056	0.0424	2.49057
2315	25752	rfMRI connectivity (ICA25 edge 97)	rfMRI connectivity				-0.0002	0.0368	-0.00543478
2316	25752	rfMRI connectivity (ICA25 edge 98)	rfMRI connectivity	-0.2271	0.1013	0.0249	0.1276	0.0437	2.91991
2317	25752	rfMRI connectivity (ICA25 edge 99)	rfMRI connectivity				-0.0263	0.0488	-0.538934
2318	25752	rfMRI connectivity (ICA25 edge 100)	rfMRI connectivity				-0.0163	0.0479	-0.340292
2319	25752	rfMRI connectivity (ICA25 edge 101)	rfMRI connectivity	-0.0058	0.1616	0.9715	0.0481	0.0409	1.17604
2320	25752	rfMRI connectivity (ICA25 edge 102)	rfMRI connectivity	-0.2181	0.1539	0.1563	0.0694	0.0445	1.55955
2321	25752	rfMRI connectivity (ICA25 edge 103)	rfMRI connectivity	-0.161	0.113	0.1544	0.0965	0.0389	2.48072
2322	25752	rfMRI connectivity (ICA25 edge 104)	rfMRI connectivity	0.0325	0.1258	0.7961	0.0717	0.0476	1.5063
2323	25752	rfMRI connectivity (ICA25 edge 105)	rfMRI connectivity	0.0466	0.1222	0.703	0.0805	0.044	1.82955
2324	25752	rfMRI connectivity (ICA25 edge 106)	rfMRI connectivity	0.2283	0.1811	0.2073	0.0491	0.042	1.16905
2325	25752	rfMRI connectivity (ICA25 edge 107)	rfMRI connectivity				-0.0347	0.0432	-0.803241
2326	25752	rfMRI connectivity (ICA25 edge 108)	rfMRI connectivity	-0.1093	0.1385	0.4304	0.0711	0.0452	1.57301
2327	25752	rfMRI connectivity (ICA25 edge 109)	rfMRI connectivity	-0.0504	0.1734	0.7716	0.0427	0.0387	1.10336
2328	25752	rfMRI connectivity (ICA25 edge 110)	rfMRI connectivity	0.1654	0.1404	0.2387	0.0763	0.045	1.69556
2329	25752	rfMRI connectivity (ICA25 edge 111)	rfMRI connectivity	-0.0846	0.1296	0.5141	0.0793	0.0399	1.98747
2330	25752	rfMRI connectivity (ICA25 edge 112)	rfMRI connectivity	0.2269	0.1823	0.2132	0.0497	0.0445	1.11685
2331	25752	rfMRI connectivity (ICA25 edge 113)	rfMRI connectivity
2332	25752	rfMRI connectivity (ICA25 edge 114)	rfMRI connectivity	-0.1227	0.1261	0.3306	0.0709	0.0409	1.7335
2333	25752	rfMRI connectivity (ICA25 edge 115)	rfMRI connectivity				-0.0355	0.0398	-0.89196
2334	25752	rfMRI connectivity (ICA25 edge 116)	rfMRI connectivity
2335	25752	rfMRI connectivity (ICA25 edge 117)	rfMRI connectivity	0.2539	0.2657	0.3394	0.0331	0.0429	0.771562
2336	25752	rfMRI connectivity (ICA25 edge 118)	rfMRI connectivity	-0.2285	0.2782	0.4115	0.027	0.0458	0.58952
2337	25752	rfMRI connectivity (ICA25 edge 119)	rfMRI connectivity	-0.0655	0.0948	0.4894	0.14	0.0396	3.53535
2338	25752	rfMRI connectivity (ICA25 edge 120)	rfMRI connectivity	0.0176	0.0914	0.8472	0.127	0.0405	3.1358
2339	25752	rfMRI connectivity (ICA25 edge 121)	rfMRI connectivity	-0.0704	0.2338	0.7634	0.0232	0.0378	0.613757
2340	25752	rfMRI connectivity (ICA25 edge 122)	rfMRI connectivity
2341	25752	rfMRI connectivity (ICA25 edge 123)	rfMRI connectivity	-0.3063	0.2974	0.3031	0.0308	0.0438	0.703196
2342	25752	rfMRI connectivity (ICA25 edge 124)	rfMRI connectivity				-0.0161	0.0387	-0.416021
2343	25752	rfMRI connectivity (ICA25 edge 125)	rfMRI connectivity	-0.2341	0.3162	0.459	0.0232	0.039	0.594872
2344	25752	rfMRI connectivity (ICA25 edge 126)	rfMRI connectivity	-0.0963	0.1108	0.3844	0.1083	0.0408	2.65441
2345	25752	rfMRI connectivity (ICA25 edge 127)	rfMRI connectivity				-0.0219	0.0411	-0.532847
2346	25752	rfMRI connectivity (ICA25 edge 128)	rfMRI connectivity	-0.0371	0.1167	0.7507	0.0896	0.0402	2.22886
2347	25752	rfMRI connectivity (ICA25 edge 129)	rfMRI connectivity	0.0696	0.1442	0.6292	0.0548	0.0405	1.35309
2348	25752	rfMRI connectivity (ICA25 edge 130)	rfMRI connectivity	0.1056	0.1248	0.3975	0.1077	0.0432	2.49306
2349	25752	rfMRI connectivity (ICA25 edge 131)	rfMRI connectivity				-0.0012	0.0436	-0.0275229
2350	25752	rfMRI connectivity (ICA25 edge 132)	rfMRI connectivity	0.433	0.5372	0.4202	0.0223	0.0432	0.516204
2351	25752	rfMRI connectivity (ICA25 edge 133)	rfMRI connectivity	-0.117	0.1501	0.436	0.0694	0.0383	1.81201
2352	25752	rfMRI connectivity (ICA25 edge 134)	rfMRI connectivity	-0.053	0.1596	0.7398	0.0547	0.0414	1.32126
2353	25752	rfMRI connectivity (ICA25 edge 135)	rfMRI connectivity	0.0068	0.1394	0.9614	0.0693	0.0384	1.80469
2354	25752	rfMRI connectivity (ICA25 edge 136)	rfMRI connectivity	0.0732	0.2599	0.7783	0.0216	0.0388	0.556701
2355	25752	rfMRI connectivity (ICA25 edge 137)	rfMRI connectivity	-0.0111	0.1274	0.9304	0.068	0.0401	1.69576
2356	25752	rfMRI connectivity (ICA25 edge 138)	rfMRI connectivity	0.0137	0.1091	0.8997	0.1057	0.0404	2.61634
2357	25752	rfMRI connectivity (ICA25 edge 139)	rfMRI connectivity	0.0232	0.1338	0.8623	0.0811	0.039	2.07949
2358	25752	rfMRI connectivity (ICA25 edge 140)	rfMRI connectivity	0.08	0.6128	0.8961	0.0079	0.0385	0.205195
2359	25752	rfMRI connectivity (ICA25 edge 141)	rfMRI connectivity	0.0687	0.1528	0.6531	0.0541	0.0373	1.4504
2360	25752	rfMRI connectivity (ICA25 edge 142)	rfMRI connectivity	-0.0363	0.2443	0.8818	0.0245	0.0416	0.588942
2361	25752	rfMRI connectivity (ICA25 edge 143)	rfMRI connectivity	-0.1229	0.2261	0.5869	0.0289	0.0388	0.744845
2362	25752	rfMRI connectivity (ICA25 edge 144)	rfMRI connectivity				-0.0572	0.0379	-1.50923
2363	25752	rfMRI connectivity (ICA25 edge 145)	rfMRI connectivity	-0.2208	0.1909	0.2475	0.0446	0.0391	1.14066
2364	25752	rfMRI connectivity (ICA25 edge 146)	rfMRI connectivity
2365	25752	rfMRI connectivity (ICA25 edge 147)	rfMRI connectivity	-0.1019	0.2229	0.6476	0.0329	0.0416	0.790865
2366	25752	rfMRI connectivity (ICA25 edge 148)	rfMRI connectivity	-0.0032	0.16	0.9841	0.0679	0.0396	1.71465
2367	25752	rfMRI connectivity (ICA25 edge 149)	rfMRI connectivity	-0.0358	0.1469	0.8075	0.0573	0.0427	1.34192
2368	25752	rfMRI connectivity (ICA25 edge 150)	rfMRI connectivity	0.0242	0.2	0.9035	0.0302	0.0408	0.740196
2369	25752	rfMRI connectivity (ICA25 edge 151)	rfMRI connectivity	0.1071	0.1509	0.4778	0.057	0.0445	1.2809
2370	25752	rfMRI connectivity (ICA25 edge 152)	rfMRI connectivity				-0.0041	0.0418	-0.0980861
2371	25752	rfMRI connectivity (ICA25 edge 153)	rfMRI connectivity	0.0403	0.1428	0.7781	0.0618	0.0489	1.2638
2372	25752	rfMRI connectivity (ICA25 edge 154)	rfMRI connectivity
2373	25752	rfMRI connectivity (ICA25 edge 155)	rfMRI connectivity	0.1476	0.3877	0.7035	0.0149	0.0395	0.377215
2374	25752	rfMRI connectivity (ICA25 edge 156)	rfMRI connectivity				-0.0134	0.0372	-0.360215
2375	25752	rfMRI connectivity (ICA25 edge 157)	rfMRI connectivity	0.1184	0.3715	0.75	0.0144	0.0442	0.325792
2376	25752	rfMRI connectivity (ICA25 edge 158)	rfMRI connectivity	-0.1064	0.2049	0.6034	0.0295	0.0406	0.726601
2377	25752	rfMRI connectivity (ICA25 edge 159)	rfMRI connectivity	0.1277	0.2591	0.6221	0.0195	0.0388	0.502577
2378	25752	rfMRI connectivity (ICA25 edge 160)	rfMRI connectivity
2379	25752	rfMRI connectivity (ICA25 edge 161)	rfMRI connectivity	-0.0246	0.123	0.8413	0.083	0.0427	1.94379
2380	25752	rfMRI connectivity (ICA25 edge 162)	rfMRI connectivity				-0.0336	0.0363	-0.92562
2381	25752	rfMRI connectivity (ICA25 edge 163)	rfMRI connectivity	-0.1499	0.2409	0.5337	0.0272	0.041	0.663415
2382	25752	rfMRI connectivity (ICA25 edge 164)	rfMRI connectivity				-0.0395	0.0411	-0.961071
2383	25752	rfMRI connectivity (ICA25 edge 165)	rfMRI connectivity	0.1669	0.1636	0.3079	0.0576	0.0452	1.27434
2384	25752	rfMRI connectivity (ICA25 edge 166)	rfMRI connectivity
2385	25752	rfMRI connectivity (ICA25 edge 167)	rfMRI connectivity	0.1653	0.3696	0.6548	0.0203	0.0436	0.465596
2386	25752	rfMRI connectivity (ICA25 edge 168)	rfMRI connectivity	-0.0911	0.0974	0.3499	0.1232	0.0406	3.03448
2387	25752	rfMRI connectivity (ICA25 edge 169)	rfMRI connectivity	0.0055	0.1391	0.9683	0.0537	0.0389	1.38046
2388	25752	rfMRI connectivity (ICA25 edge 170)	rfMRI connectivity				-0.0074	0.0393	-0.188295
2389	25752	rfMRI connectivity (ICA25 edge 171)	rfMRI connectivity	0.6844	1.8703	0.7144	0.012	0.0446	0.269058
2390	25752	rfMRI connectivity (ICA25 edge 172)	rfMRI connectivity	-0.0282	0.1608	0.8609	0.0582	0.0446	1.30493
2391	25752	rfMRI connectivity (ICA25 edge 173)	rfMRI connectivity	0.2315	0.192	0.228	0.0511	0.0407	1.25553
2392	25752	rfMRI connectivity (ICA25 edge 174)	rfMRI connectivity	0.1743	0.1353	0.1978	0.0817	0.0418	1.95455
2393	25752	rfMRI connectivity (ICA25 edge 175)	rfMRI connectivity	-0.0044	0.277	0.9872	0.0197	0.0375	0.525333
2394	25752	rfMRI connectivity (ICA25 edge 176)	rfMRI connectivity	-0.0324	0.2524	0.8979	0.0235	0.039	0.602564
2395	25752	rfMRI connectivity (ICA25 edge 177)	rfMRI connectivity	0.0231	0.1866	0.9013	0.0436	0.0507	0.859961
2396	25752	rfMRI connectivity (ICA25 edge 178)	rfMRI connectivity				-0.0311	0.0422	-0.736967
2397	25752	rfMRI connectivity (ICA25 edge 179)	rfMRI connectivity				-0.0557	0.0377	-1.47745
2398	25752	rfMRI connectivity (ICA25 edge 180)	rfMRI connectivity	0.0817	0.1201	0.4961	0.0898	0.0485	1.85155
2399	25752	rfMRI connectivity (ICA25 edge 181)	rfMRI connectivity	-0.0663	0.1285	0.6059	0.0779	0.0463	1.68251
2400	25752	rfMRI connectivity (ICA25 edge 182)	rfMRI connectivity	-0.0698	0.1887	0.7115	0.0455	0.0486	0.936214
2401	25752	rfMRI connectivity (ICA25 edge 183)	rfMRI connectivity				-0.0037	0.0427	-0.0866511
2402	25752	rfMRI connectivity (ICA25 edge 184)	rfMRI connectivity	-0.021	0.2301	0.9274	0.0232	0.0417	0.556355
2403	25752	rfMRI connectivity (ICA25 edge 185)	rfMRI connectivity	0.1153	0.1524	0.449	0.0585	0.0397	1.47355
2404	25752	rfMRI connectivity (ICA25 edge 186)	rfMRI connectivity
2405	25752	rfMRI connectivity (ICA25 edge 187)	rfMRI connectivity	-0.0822	0.3007	0.7846	0.0197	0.0445	0.442697
2406	25752	rfMRI connectivity (ICA25 edge 188)	rfMRI connectivity	0.2411	0.1661	0.1466	0.0557	0.0418	1.33254
2407	25752	rfMRI connectivity (ICA25 edge 189)	rfMRI connectivity	0.323	0.2987	0.2794	0.0327	0.0432	0.756944
2408	25752	rfMRI connectivity (ICA25 edge 190)	rfMRI connectivity	-0.1153	0.1415	0.415	0.0659	0.0406	1.62315
2409	25752	rfMRI connectivity (ICA25 edge 191)	rfMRI connectivity	0.0245	0.1636	0.8808	0.0451	0.0421	1.07126
2410	25752	rfMRI connectivity (ICA25 edge 192)	rfMRI connectivity	0.2625	0.4883	0.5908	0.0148	0.0408	0.362745
2411	25752	rfMRI connectivity (ICA25 edge 193)	rfMRI connectivity				-0.0234	0.0387	-0.604651
2412	25752	rfMRI connectivity (ICA25 edge 194)	rfMRI connectivity				-0.0033	0.0381	-0.0866142
2413	25752	rfMRI connectivity (ICA25 edge 195)	rfMRI connectivity	-0.0551	0.0833	0.5079	0.204	0.0491	4.15479
2414	25752	rfMRI connectivity (ICA25 edge 196)	rfMRI connectivity	-0.121	0.1245	0.3307	0.1008	0.0436	2.31193
2415	25752	rfMRI connectivity (ICA25 edge 197)	rfMRI connectivity	-0.2157	0.2718	0.4275	0.0267	0.0403	0.662531
2416	25752	rfMRI connectivity (ICA25 edge 198)	rfMRI connectivity				-0.0196	0.0382	-0.513089
2417	25752	rfMRI connectivity (ICA25 edge 199)	rfMRI connectivity	0.0424	0.1135	0.7087	0.1054	0.039	2.70256
2418	25752	rfMRI connectivity (ICA25 edge 200)	rfMRI connectivity	0.0198	0.2799	0.9437	0.0219	0.0428	0.511682
2419	25752	rfMRI connectivity (ICA25 edge 201)	rfMRI connectivity				-0.0644	0.0425	-1.51529
2420	25752	rfMRI connectivity (ICA25 edge 202)	rfMRI connectivity
2421	25752	rfMRI connectivity (ICA25 edge 203)	rfMRI connectivity	-0.0263	0.1503	0.861	0.0647	0.0424	1.52594
2422	25752	rfMRI connectivity (ICA25 edge 204)	rfMRI connectivity
2423	25752	rfMRI connectivity (ICA25 edge 205)	rfMRI connectivity	0.2795	0.3286	0.395	0.026	0.0407	0.638821
2424	25752	rfMRI connectivity (ICA25 edge 206)	rfMRI connectivity	0.103	0.1259	0.413	0.0919	0.0406	2.26355
2425	25752	rfMRI connectivity (ICA25 edge 207)	rfMRI connectivity	0.0511	0.1026	0.6184	0.1024	0.0394	2.59898
2426	25752	rfMRI connectivity (ICA25 edge 208)	rfMRI connectivity				-0.0069	0.0417	-0.165468
2427	25752	rfMRI connectivity (ICA25 edge 209)	rfMRI connectivity				-0.0156	0.0391	-0.398977
2428	25752	rfMRI connectivity (ICA25 edge 210)	rfMRI connectivity	0.0548	0.1233	0.6566	0.0924	0.0452	2.04425
2429	25753	rfMRI connectivity (ICA100 edge 1)	rfMRI connectivity	0.0425	0.143	0.7661	0.0604	0.0409	1.47677
2430	25753	rfMRI connectivity (ICA100 edge 2)	rfMRI connectivity	-0.1541	0.1772	0.3844	0.0463	0.043	1.07674
2431	25753	rfMRI connectivity (ICA100 edge 3)	rfMRI connectivity	0.2274	0.3147	0.4699	0.0228	0.0401	0.568579
2432	25753	rfMRI connectivity (ICA100 edge 4)	rfMRI connectivity	0.3276	0.5278	0.5347	0.0216	0.046	0.469565
2433	25753	rfMRI connectivity (ICA100 edge 5)	rfMRI connectivity
2434	25753	rfMRI connectivity (ICA100 edge 6)	rfMRI connectivity	-0.1858	0.1112	0.0946	0.1178	0.0466	2.5279
2435	25753	rfMRI connectivity (ICA100 edge 7)	rfMRI connectivity				-0.0049	0.0439	-0.111617
2436	25753	rfMRI connectivity (ICA100 edge 8)	rfMRI connectivity	0.1144	0.2091	0.5842	0.0378	0.041	0.921951
2437	25753	rfMRI connectivity (ICA100 edge 9)	rfMRI connectivity	0.0094	0.1325	0.9437	0.0687	0.045	1.52667
2438	25753	rfMRI connectivity (ICA100 edge 10)	rfMRI connectivity
2439	25753	rfMRI connectivity (ICA100 edge 11)	rfMRI connectivity				-0.0164	0.0408	-0.401961
2440	25753	rfMRI connectivity (ICA100 edge 12)	rfMRI connectivity	-0.1566	0.1567	0.3177	0.0533	0.0469	1.13646
2441	25753	rfMRI connectivity (ICA100 edge 13)	rfMRI connectivity	-0.0575	0.179	0.7482	0.0317	0.0433	0.732102
2442	25753	rfMRI connectivity (ICA100 edge 14)	rfMRI connectivity				-0.0249	0.0401	-0.620948
2443	25753	rfMRI connectivity (ICA100 edge 15)	rfMRI connectivity				-0.0197	0.0388	-0.507732
2444	25753	rfMRI connectivity (ICA100 edge 16)	rfMRI connectivity
2445	25753	rfMRI connectivity (ICA100 edge 17)	rfMRI connectivity				-0.0006	0.0399	-0.0150376
2446	25753	rfMRI connectivity (ICA100 edge 18)	rfMRI connectivity	0.0083	0.1253	0.9472	0.0716	0.0347	2.0634
2447	25753	rfMRI connectivity (ICA100 edge 19)	rfMRI connectivity				-0.031	0.0412	-0.752427
2448	25753	rfMRI connectivity (ICA100 edge 20)	rfMRI connectivity	-0.1634	0.102	0.1091	0.1109	0.0462	2.40043
2449	25753	rfMRI connectivity (ICA100 edge 21)	rfMRI connectivity	-0.1989	0.3211	0.5356	0.019	0.0381	0.498688
2450	25753	rfMRI connectivity (ICA100 edge 22)	rfMRI connectivity	0.1363	0.1029	0.1855	0.185	0.0491	3.76782
2451	25753	rfMRI connectivity (ICA100 edge 23)	rfMRI connectivity				-0.0284	0.0425	-0.668235
2452	25753	rfMRI connectivity (ICA100 edge 24)	rfMRI connectivity				-0.0022	0.0386	-0.0569948
2453	25753	rfMRI connectivity (ICA100 edge 25)	rfMRI connectivity	-0.1271	0.1127	0.2595	0.1067	0.0418	2.55263
2454	25753	rfMRI connectivity (ICA100 edge 26)	rfMRI connectivity	0.1218	0.1316	0.3546	0.0736	0.0505	1.45743
2455	25753	rfMRI connectivity (ICA100 edge 27)	rfMRI connectivity				-0.0317	0.043	-0.737209
2456	25753	rfMRI connectivity (ICA100 edge 28)	rfMRI connectivity				-0.0134	0.0362	-0.370166
2457	25753	rfMRI connectivity (ICA100 edge 29)	rfMRI connectivity	-0.0864	0.1585	0.5856	0.0534	0.0438	1.21918
2458	25753	rfMRI connectivity (ICA100 edge 30)	rfMRI connectivity	-0.0465	0.1408	0.7414	0.0662	0.0417	1.58753
2459	25753	rfMRI connectivity (ICA100 edge 31)	rfMRI connectivity	-0.1559	0.2323	0.5022	0.0331	0.0455	0.727473
2460	25753	rfMRI connectivity (ICA100 edge 32)	rfMRI connectivity
2461	25753	rfMRI connectivity (ICA100 edge 33)	rfMRI connectivity				-0.033	0.0411	-0.80292
2462	25753	rfMRI connectivity (ICA100 edge 34)	rfMRI connectivity				-0.0025	0.0395	-0.0632911
2463	25753	rfMRI connectivity (ICA100 edge 35)	rfMRI connectivity	-0.0067	0.0906	0.941	0.1382	0.0436	3.16972
2464	25753	rfMRI connectivity (ICA100 edge 36)	rfMRI connectivity	0.1733	0.1416	0.221	0.0611	0.039	1.56667
2465	25753	rfMRI connectivity (ICA100 edge 37)	rfMRI connectivity	0.0154	0.2563	0.952	0.0176	0.0386	0.455959
2466	25753	rfMRI connectivity (ICA100 edge 38)	rfMRI connectivity	-0.0137	0.1829	0.9402	0.0381	0.0411	0.927007
2467	25753	rfMRI connectivity (ICA100 edge 39)	rfMRI connectivity	0.2093	0.1111	0.0594	0.1081	0.0416	2.59856
2468	25753	rfMRI connectivity (ICA100 edge 40)	rfMRI connectivity	0.2101	0.5716	0.7132	0.0144	0.0394	0.365482
2469	25753	rfMRI connectivity (ICA100 edge 41)	rfMRI connectivity	-0.069	0.2713	0.7993	0.0241	0.0423	0.56974
2470	25753	rfMRI connectivity (ICA100 edge 42)	rfMRI connectivity				-0.0421	0.0404	-1.04208
2471	25753	rfMRI connectivity (ICA100 edge 43)	rfMRI connectivity	-0.0587	0.1069	0.5827	0.1028	0.0398	2.58291
2472	25753	rfMRI connectivity (ICA100 edge 44)	rfMRI connectivity				-0.0164	0.0412	-0.398058
2473	25753	rfMRI connectivity (ICA100 edge 45)	rfMRI connectivity	0.1895	1.0053	0.8505	0.0129	0.0406	0.317734
2474	25753	rfMRI connectivity (ICA100 edge 46)	rfMRI connectivity				-0.008	0.0463	-0.172786
2475	25753	rfMRI connectivity (ICA100 edge 47)	rfMRI connectivity	0.0442	0.2138	0.8362	0.0292	0.0401	0.72818
2476	25753	rfMRI connectivity (ICA100 edge 48)	rfMRI connectivity				-0.0672	0.0425	-1.58118
2477	25753	rfMRI connectivity (ICA100 edge 49)	rfMRI connectivity	-0.0093	0.0997	0.9257	0.1281	0.0426	3.00704
2478	25753	rfMRI connectivity (ICA100 edge 50)	rfMRI connectivity	0.0191	0.1096	0.8614	0.0892	0.0456	1.95614
2479	25753	rfMRI connectivity (ICA100 edge 51)	rfMRI connectivity	0.0632	0.1992	0.7511	0.035	0.043	0.813953
2480	25753	rfMRI connectivity (ICA100 edge 52)	rfMRI connectivity	-0.0678	0.138	0.6233	0.0637	0.0431	1.47796
2481	25753	rfMRI connectivity (ICA100 edge 53)	rfMRI connectivity				-0.0047	0.0445	-0.105618
2482	25753	rfMRI connectivity (ICA100 edge 54)	rfMRI connectivity	-0.1488	0.1517	0.3267	0.0743	0.0489	1.51943
2483	25753	rfMRI connectivity (ICA100 edge 55)	rfMRI connectivity				-0.0052	0.0383	-0.13577
2484	25753	rfMRI connectivity (ICA100 edge 56)	rfMRI connectivity				-0.0206	0.0411	-0.501217
2485	25753	rfMRI connectivity (ICA100 edge 57)	rfMRI connectivity				-0.0143	0.0422	-0.338863
2486	25753	rfMRI connectivity (ICA100 edge 58)	rfMRI connectivity				-0.0053	0.0378	-0.140212
2487	25753	rfMRI connectivity (ICA100 edge 59)	rfMRI connectivity	0.26	0.22	0.2373	0.0405	0.0391	1.03581
2488	25753	rfMRI connectivity (ICA100 edge 60)	rfMRI connectivity	0.0447	0.1952	0.8189	0.0325	0.0429	0.757576
2489	25753	rfMRI connectivity (ICA100 edge 61)	rfMRI connectivity				-0.0152	0.0444	-0.342342
2490	25753	rfMRI connectivity (ICA100 edge 62)	rfMRI connectivity	0.0078	0.1395	0.9553	0.0511	0.0432	1.18287
2491	25753	rfMRI connectivity (ICA100 edge 63)	rfMRI connectivity	-0.1832	0.168	0.2753	0.0495	0.0432	1.14583
2492	25753	rfMRI connectivity (ICA100 edge 64)	rfMRI connectivity	-0.0272	0.1143	0.8118	0.1002	0.0397	2.52393
2493	25753	rfMRI connectivity (ICA100 edge 65)	rfMRI connectivity	0.0067	0.2811	0.9811	0.0188	0.0392	0.479592
2494	25753	rfMRI connectivity (ICA100 edge 66)	rfMRI connectivity	0.0289	0.0878	0.7418	0.1624	0.0471	3.44798
2495	25753	rfMRI connectivity (ICA100 edge 67)	rfMRI connectivity	-0.046	0.2082	0.8253	0.0322	0.046	0.7
2496	25753	rfMRI connectivity (ICA100 edge 68)	rfMRI connectivity	0.1887	0.1454	0.1943	0.0657	0.0469	1.40085
2497	25753	rfMRI connectivity (ICA100 edge 69)	rfMRI connectivity				-0.0187	0.0437	-0.427918
2498	25753	rfMRI connectivity (ICA100 edge 70)	rfMRI connectivity	-0.0757	0.11	0.4915	0.0952	0.0437	2.17849
2499	25753	rfMRI connectivity (ICA100 edge 71)	rfMRI connectivity	-0.0251	0.1218	0.8368	0.0809	0.0443	1.82619
2500	25753	rfMRI connectivity (ICA100 edge 72)	rfMRI connectivity				-0.0267	0.0404	-0.660891
2501	25753	rfMRI connectivity (ICA100 edge 73)	rfMRI connectivity	0.0977	0.1147	0.3942	0.114	0.0442	2.57919
2502	25753	rfMRI connectivity (ICA100 edge 74)	rfMRI connectivity				-0.0175	0.0406	-0.431034
2503	25753	rfMRI connectivity (ICA100 edge 75)	rfMRI connectivity	-0.0996	0.1348	0.4601	0.1174	0.0412	2.84951
2504	25753	rfMRI connectivity (ICA100 edge 76)	rfMRI connectivity	0.3463	0.3982	0.3845	0.0234	0.0397	0.589421
2505	25753	rfMRI connectivity (ICA100 edge 77)	rfMRI connectivity	-0.0986	0.1598	0.5373	0.0591	0.0443	1.33409
2506	25753	rfMRI connectivity (ICA100 edge 78)	rfMRI connectivity	-0.0651	0.1114	0.559	0.102	0.0441	2.31293
2507	25753	rfMRI connectivity (ICA100 edge 79)	rfMRI connectivity	0.1041	0.1043	0.318	0.1351	0.0408	3.31127
2508	25753	rfMRI connectivity (ICA100 edge 80)	rfMRI connectivity	-0.0504	0.2557	0.8437	0.0213	0.0409	0.520782
2509	25753	rfMRI connectivity (ICA100 edge 81)	rfMRI connectivity	-0.0421	0.1735	0.8083	0.0483	0.0399	1.21053
2510	25753	rfMRI connectivity (ICA100 edge 82)	rfMRI connectivity	-0.0939	0.1395	0.5011	0.0774	0.0453	1.70861
2511	25753	rfMRI connectivity (ICA100 edge 83)	rfMRI connectivity				-0.0396	0.0375	-1.056
2512	25753	rfMRI connectivity (ICA100 edge 84)	rfMRI connectivity	0.0395	0.191	0.8363	0.0329	0.0418	0.787081
2513	25753	rfMRI connectivity (ICA100 edge 85)	rfMRI connectivity
2514	25753	rfMRI connectivity (ICA100 edge 86)	rfMRI connectivity	0.175	0.1828	0.3386	0.0457	0.0433	1.05543
2515	25753	rfMRI connectivity (ICA100 edge 87)	rfMRI connectivity	0.0839	0.1569	0.5929	0.069	0.0446	1.54709
2516	25753	rfMRI connectivity (ICA100 edge 88)	rfMRI connectivity	0.1712	0.1687	0.3102	0.0554	0.0413	1.3414
2517	25753	rfMRI connectivity (ICA100 edge 89)	rfMRI connectivity				-0.0036	0.047	-0.0765957
2518	25753	rfMRI connectivity (ICA100 edge 90)	rfMRI connectivity	-0.512	13.0598	0.9687	0.0132	0.0399	0.330827
2519	25753	rfMRI connectivity (ICA100 edge 91)	rfMRI connectivity
2520	25753	rfMRI connectivity (ICA100 edge 92)	rfMRI connectivity	-0.1548	0.2169	0.4754	0.0353	0.0422	0.836493
2521	25753	rfMRI connectivity (ICA100 edge 93)	rfMRI connectivity	-0.0413	0.1034	0.6896	0.1046	0.0402	2.60199
2522	25753	rfMRI connectivity (ICA100 edge 94)	rfMRI connectivity	0.0016	0.0989	0.9873	0.1286	0.0403	3.19107
2523	25753	rfMRI connectivity (ICA100 edge 95)	rfMRI connectivity	-0.04	0.1324	0.7627	0.0766	0.0434	1.76498
2524	25753	rfMRI connectivity (ICA100 edge 96)	rfMRI connectivity	0.1024	0.2635	0.6975	0.0193	0.0399	0.483709
2525	25753	rfMRI connectivity (ICA100 edge 97)	rfMRI connectivity
2526	25753	rfMRI connectivity (ICA100 edge 98)	rfMRI connectivity	-0.1014	0.2668	0.7039	0.0217	0.0418	0.519139
2527	25753	rfMRI connectivity (ICA100 edge 99)	rfMRI connectivity	0.1286	0.245	0.5997	0.0305	0.0466	0.654506
2528	25753	rfMRI connectivity (ICA100 edge 100)	rfMRI connectivity				-0.0068	0.0405	-0.167901
2529	25753	rfMRI connectivity (ICA100 edge 101)	rfMRI connectivity	0.0339	0.1639	0.8363	0.042	0.0423	0.992908
2530	25753	rfMRI connectivity (ICA100 edge 102)	rfMRI connectivity	0.1084	0.1014	0.2847	0.146	0.0474	3.08017
2531	25753	rfMRI connectivity (ICA100 edge 103)	rfMRI connectivity	-0.1735	0.1906	0.3626	0.0439	0.0395	1.11139
2532	25753	rfMRI connectivity (ICA100 edge 104)	rfMRI connectivity	0.1632	0.1325	0.218	0.0968	0.0434	2.23041
2533	25753	rfMRI connectivity (ICA100 edge 105)	rfMRI connectivity	0.0295	0.126	0.8151	0.0774	0.0424	1.82547
2534	25753	rfMRI connectivity (ICA100 edge 106)	rfMRI connectivity
2535	25753	rfMRI connectivity (ICA100 edge 107)	rfMRI connectivity				-0.0272	0.0435	-0.625287
2536	25753	rfMRI connectivity (ICA100 edge 108)	rfMRI connectivity	-0.056	0.1076	0.6025	0.1156	0.0376	3.07447
2537	25753	rfMRI connectivity (ICA100 edge 109)	rfMRI connectivity	0.1102	0.4352	0.8001	0.0139	0.0396	0.35101
2538	25753	rfMRI connectivity (ICA100 edge 110)	rfMRI connectivity	-0.3098	0.2229	0.1646	0.044	0.0423	1.04019
2539	25753	rfMRI connectivity (ICA100 edge 111)	rfMRI connectivity
2540	25753	rfMRI connectivity (ICA100 edge 112)	rfMRI connectivity				-0.0176	0.0394	-0.446701
2541	25753	rfMRI connectivity (ICA100 edge 113)	rfMRI connectivity	0.037	0.1084	0.7329	0.1052	0.0355	2.96338
2542	25753	rfMRI connectivity (ICA100 edge 114)	rfMRI connectivity	0.0274	0.1143	0.8107	0.0821	0.0385	2.13247
2543	25753	rfMRI connectivity (ICA100 edge 115)	rfMRI connectivity	0.269	0.1102	0.0147	0.1006	0.0427	2.35597
2544	25753	rfMRI connectivity (ICA100 edge 116)	rfMRI connectivity	-0.1044	0.1842	0.571	0.039	0.041	0.95122
2545	25753	rfMRI connectivity (ICA100 edge 117)	rfMRI connectivity	-0.2521	0.1692	0.1361	0.0658	0.0392	1.67857
2546	25753	rfMRI connectivity (ICA100 edge 118)	rfMRI connectivity	0.0888	0.2515	0.7241	0.0223	0.0433	0.515012
2547	25753	rfMRI connectivity (ICA100 edge 119)	rfMRI connectivity	0.0619	0.1877	0.7417	0.0362	0.0422	0.85782
2548	25753	rfMRI connectivity (ICA100 edge 120)	rfMRI connectivity	0.2044	0.1689	0.2263	0.0493	0.0385	1.28052
2549	25753	rfMRI connectivity (ICA100 edge 121)	rfMRI connectivity	0.0089	0.1936	0.9632	0.0417	0.0469	0.889126
2550	25753	rfMRI connectivity (ICA100 edge 122)	rfMRI connectivity				-0.0591	0.0374	-1.58021
2551	25753	rfMRI connectivity (ICA100 edge 123)	rfMRI connectivity				-0.0264	0.0353	-0.747875
2552	25753	rfMRI connectivity (ICA100 edge 124)	rfMRI connectivity	-0.2391	0.1402	0.0881	0.0769	0.0432	1.78009
2553	25753	rfMRI connectivity (ICA100 edge 125)	rfMRI connectivity
2554	25753	rfMRI connectivity (ICA100 edge 126)	rfMRI connectivity	0.0087	0.1108	0.9371	0.099	0.0491	2.01629
2555	25753	rfMRI connectivity (ICA100 edge 127)	rfMRI connectivity				-0.0178	0.0401	-0.44389
2556	25753	rfMRI connectivity (ICA100 edge 128)	rfMRI connectivity	-0.1229	0.3524	0.7272	0.0195	0.0428	0.455607
2557	25753	rfMRI connectivity (ICA100 edge 129)	rfMRI connectivity	0.0459	0.135	0.7337	0.0788	0.0406	1.94089
2558	25753	rfMRI connectivity (ICA100 edge 130)	rfMRI connectivity				-0.001	0.0393	-0.0254453
2559	25753	rfMRI connectivity (ICA100 edge 131)	rfMRI connectivity	-0.0486	0.125	0.6975	0.0738	0.0417	1.76978
2560	25753	rfMRI connectivity (ICA100 edge 132)	rfMRI connectivity	-0.0049	0.1376	0.9716	0.059	0.0407	1.44963
2561	25753	rfMRI connectivity (ICA100 edge 133)	rfMRI connectivity				-0.0317	0.039	-0.812821
2562	25753	rfMRI connectivity (ICA100 edge 134)	rfMRI connectivity	-0.2842	0.4512	0.5288	0.0386	0.0543	0.710866
2563	25753	rfMRI connectivity (ICA100 edge 135)	rfMRI connectivity	0.1657	0.241	0.4917	0.0266	0.042	0.633333
2564	25753	rfMRI connectivity (ICA100 edge 136)	rfMRI connectivity	-0.2199	0.293	0.453	0.029	0.0421	0.688836
2565	25753	rfMRI connectivity (ICA100 edge 137)	rfMRI connectivity				-0.0376	0.0399	-0.942356
2566	25753	rfMRI connectivity (ICA100 edge 138)	rfMRI connectivity	-0.1505	0.1075	0.1613	0.1053	0.0409	2.57457
2567	25753	rfMRI connectivity (ICA100 edge 139)	rfMRI connectivity				-0.0177	0.0406	-0.435961
2568	25753	rfMRI connectivity (ICA100 edge 140)	rfMRI connectivity				-0.0179	0.0387	-0.462532
2569	25753	rfMRI connectivity (ICA100 edge 141)	rfMRI connectivity				-0.0384	0.04	-0.96
2570	25753	rfMRI connectivity (ICA100 edge 142)	rfMRI connectivity	-0.1307	0.2895	0.6518	0.0267	0.0448	0.595982
2571	25753	rfMRI connectivity (ICA100 edge 143)	rfMRI connectivity	0.0884	0.1234	0.474	0.0974	0.0418	2.33014
2572	25753	rfMRI connectivity (ICA100 edge 144)	rfMRI connectivity	0.0351	0.1527	0.818	0.0545	0.0423	1.28842
2573	25753	rfMRI connectivity (ICA100 edge 145)	rfMRI connectivity	0.1189	0.1561	0.4465	0.066	0.0412	1.60194
2574	25753	rfMRI connectivity (ICA100 edge 146)	rfMRI connectivity				-0.0122	0.0415	-0.293976
2575	25753	rfMRI connectivity (ICA100 edge 147)	rfMRI connectivity				-0.0191	0.0365	-0.523288
2576	25753	rfMRI connectivity (ICA100 edge 148)	rfMRI connectivity				-0.022	0.0425	-0.517647
2577	25753	rfMRI connectivity (ICA100 edge 149)	rfMRI connectivity				-0.0655	0.0434	-1.50922
2578	25753	rfMRI connectivity (ICA100 edge 150)	rfMRI connectivity	-0.0417	0.139	0.7644	0.0648	0.0409	1.58435
2579	25753	rfMRI connectivity (ICA100 edge 151)	rfMRI connectivity	-0.1584	0.18	0.3791	0.058	0.0431	1.34571
2580	25753	rfMRI connectivity (ICA100 edge 152)	rfMRI connectivity				-0.0203	0.0379	-0.53562
2581	25753	rfMRI connectivity (ICA100 edge 153)	rfMRI connectivity				-0.0407	0.0387	-1.05168
2582	25753	rfMRI connectivity (ICA100 edge 154)	rfMRI connectivity				-0.0147	0.0425	-0.345882
2583	25753	rfMRI connectivity (ICA100 edge 155)	rfMRI connectivity				-0.0347	0.038	-0.913158
2584	25753	rfMRI connectivity (ICA100 edge 156)	rfMRI connectivity				-0.0398	0.0424	-0.938679
2585	25753	rfMRI connectivity (ICA100 edge 157)	rfMRI connectivity	0.4445	0.3397	0.1906	0.0364	0.0447	0.814318
2586	25753	rfMRI connectivity (ICA100 edge 158)	rfMRI connectivity	0.0651	0.1049	0.5345	0.1408	0.0472	2.98305
2587	25753	rfMRI connectivity (ICA100 edge 159)	rfMRI connectivity				-0.0016	0.0399	-0.0401003
2588	25753	rfMRI connectivity (ICA100 edge 160)	rfMRI connectivity
2589	25753	rfMRI connectivity (ICA100 edge 161)	rfMRI connectivity				-0.0261	0.0433	-0.602771
2590	25753	rfMRI connectivity (ICA100 edge 162)	rfMRI connectivity	0.039	0.1968	0.8429	0.034	0.0422	0.805687
2591	25753	rfMRI connectivity (ICA100 edge 163)	rfMRI connectivity	-0.2893	0.2006	0.1493	0.0429	0.0377	1.13793
2592	25753	rfMRI connectivity (ICA100 edge 164)	rfMRI connectivity	0.1065	0.1023	0.2977	0.1406	0.0407	3.45455
2593	25753	rfMRI connectivity (ICA100 edge 165)	rfMRI connectivity
2594	25753	rfMRI connectivity (ICA100 edge 166)	rfMRI connectivity				-0.0784	0.039	-2.01026
2595	25753	rfMRI connectivity (ICA100 edge 167)	rfMRI connectivity				-0.0105	0.0411	-0.255474
2596	25753	rfMRI connectivity (ICA100 edge 168)	rfMRI connectivity
2597	25753	rfMRI connectivity (ICA100 edge 169)	rfMRI connectivity	-0.033	0.1687	0.8449	0.0495	0.0442	1.11991
2598	25753	rfMRI connectivity (ICA100 edge 170)	rfMRI connectivity	0.091	0.184	0.621	0.0408	0.0423	0.964539
2599	25753	rfMRI connectivity (ICA100 edge 171)	rfMRI connectivity	-0.0562	0.2081	0.7872	0.0331	0.0417	0.793765
2600	25753	rfMRI connectivity (ICA100 edge 172)	rfMRI connectivity				-0.0221	0.0401	-0.551122
2601	25753	rfMRI connectivity (ICA100 edge 173)	rfMRI connectivity				-0.0202	0.038	-0.531579
2602	25753	rfMRI connectivity (ICA100 edge 174)	rfMRI connectivity				-0.0267	0.0415	-0.643373
2603	25753	rfMRI connectivity (ICA100 edge 175)	rfMRI connectivity	0.1211	0.1502	0.4203	0.0613	0.0408	1.50245
2604	25753	rfMRI connectivity (ICA100 edge 176)	rfMRI connectivity				-0.0098	0.0459	-0.213508
2605	25753	rfMRI connectivity (ICA100 edge 177)	rfMRI connectivity	-0.032	0.1288	0.804	0.0932	0.0444	2.0991
2606	25753	rfMRI connectivity (ICA100 edge 178)	rfMRI connectivity	0.1099	0.2396	0.6464	0.0258	0.0422	0.611374
2607	25753	rfMRI connectivity (ICA100 edge 179)	rfMRI connectivity
2608	25753	rfMRI connectivity (ICA100 edge 180)	rfMRI connectivity	-0.0857	0.2225	0.6999	0.0273	0.0429	0.636364
2609	25753	rfMRI connectivity (ICA100 edge 181)	rfMRI connectivity				-0.0003	0.0446	-0.00672646
2610	25753	rfMRI connectivity (ICA100 edge 182)	rfMRI connectivity
2611	25753	rfMRI connectivity (ICA100 edge 183)	rfMRI connectivity
2612	25753	rfMRI connectivity (ICA100 edge 184)	rfMRI connectivity	0.1262	0.1735	0.467	0.0364	0.0411	0.885645
2613	25753	rfMRI connectivity (ICA100 edge 185)	rfMRI connectivity	-0.1913	0.2613	0.4641	0.0314	0.0419	0.749403
2614	25753	rfMRI connectivity (ICA100 edge 186)	rfMRI connectivity	-0.0274	0.1505	0.8556	0.0479	0.0435	1.10115
2615	25753	rfMRI connectivity (ICA100 edge 187)	rfMRI connectivity				-0.0013	0.0455	-0.0285714
2616	25753	rfMRI connectivity (ICA100 edge 188)	rfMRI connectivity	0.005	0.1132	0.9645	0.1137	0.0456	2.49342
2617	25753	rfMRI connectivity (ICA100 edge 189)	rfMRI connectivity				-0.0261	0.0399	-0.654135
2618	25753	rfMRI connectivity (ICA100 edge 190)	rfMRI connectivity
2619	25753	rfMRI connectivity (ICA100 edge 191)	rfMRI connectivity				-0.0556	0.0431	-1.29002
2620	25753	rfMRI connectivity (ICA100 edge 192)	rfMRI connectivity	-0.1739	0.3889	0.6548	0.0174	0.0385	0.451948
2621	25753	rfMRI connectivity (ICA100 edge 193)	rfMRI connectivity	0.1408	0.1776	0.4277	0.0497	0.0429	1.15851
2622	25753	rfMRI connectivity (ICA100 edge 194)	rfMRI connectivity				-8.7565e-05	0.0419	-0.00208986
2623	25753	rfMRI connectivity (ICA100 edge 195)	rfMRI connectivity	0.0509	0.0959	0.5955	0.1413	0.0414	3.41304
2624	25753	rfMRI connectivity (ICA100 edge 196)	rfMRI connectivity	0.0554	0.1399	0.6922	0.0583	0.0434	1.34332
2625	25753	rfMRI connectivity (ICA100 edge 197)	rfMRI connectivity	-0.1641	0.1376	0.2332	0.075	0.042	1.78571
2626	25753	rfMRI connectivity (ICA100 edge 198)	rfMRI connectivity				-0.035	0.0416	-0.841346
2627	25753	rfMRI connectivity (ICA100 edge 199)	rfMRI connectivity	-0.1484	0.097	0.126	0.134	0.0456	2.9386
2628	25753	rfMRI connectivity (ICA100 edge 200)	rfMRI connectivity	-0.1879	0.1386	0.1754	0.0751	0.0449	1.67261
2629	25753	rfMRI connectivity (ICA100 edge 201)	rfMRI connectivity	-0.0159	0.0866	0.8542	0.1487	0.0448	3.3192
2630	25753	rfMRI connectivity (ICA100 edge 202)	rfMRI connectivity	0.0476	0.1113	0.6689	0.0888	0.0425	2.08941
2631	25753	rfMRI connectivity (ICA100 edge 203)	rfMRI connectivity	-0.0428	0.1392	0.7587	0.0651	0.0392	1.66071
2632	25753	rfMRI connectivity (ICA100 edge 204)	rfMRI connectivity	-0.0992	0.2081	0.6337	0.0396	0.0447	0.885906
2633	25753	rfMRI connectivity (ICA100 edge 205)	rfMRI connectivity	0.0926	0.1073	0.3883	0.1173	0.0464	2.52802
2634	25753	rfMRI connectivity (ICA100 edge 206)	rfMRI connectivity	-0.0058	0.2172	0.9785	0.03	0.0386	0.777202
2635	25753	rfMRI connectivity (ICA100 edge 207)	rfMRI connectivity	0.0195	0.1276	0.8787	0.0699	0.0406	1.72167
2636	25753	rfMRI connectivity (ICA100 edge 208)	rfMRI connectivity	0.3105	0.3155	0.325	0.026	0.0391	0.664962
2637	25753	rfMRI connectivity (ICA100 edge 209)	rfMRI connectivity	-0.1626	0.3102	0.6001	0.0218	0.0394	0.553299
2638	25753	rfMRI connectivity (ICA100 edge 210)	rfMRI connectivity
2639	25753	rfMRI connectivity (ICA100 edge 211)	rfMRI connectivity				-0.1058	0.0375	-2.82133
2640	25753	rfMRI connectivity (ICA100 edge 212)	rfMRI connectivity				-0.0264	0.0423	-0.624113
2641	25753	rfMRI connectivity (ICA100 edge 213)	rfMRI connectivity
2642	25753	rfMRI connectivity (ICA100 edge 214)	rfMRI connectivity	-0.1681	0.1853	0.3643	0.054	0.0474	1.13924
2643	25753	rfMRI connectivity (ICA100 edge 215)	rfMRI connectivity				-0.0037	0.0501	-0.0738523
2644	25753	rfMRI connectivity (ICA100 edge 216)	rfMRI connectivity				-0.0198	0.0377	-0.525199
2645	25753	rfMRI connectivity (ICA100 edge 217)	rfMRI connectivity	0.072	0.1705	0.6729	0.0502	0.0416	1.20673
2646	25753	rfMRI connectivity (ICA100 edge 218)	rfMRI connectivity
2647	25753	rfMRI connectivity (ICA100 edge 219)	rfMRI connectivity	-0.0211	0.1074	0.8439	0.1361	0.0551	2.47005
2648	25753	rfMRI connectivity (ICA100 edge 220)	rfMRI connectivity	-0.0137	0.1445	0.9245	0.0592	0.0449	1.31849
2649	25753	rfMRI connectivity (ICA100 edge 221)	rfMRI connectivity	0.1947	0.1851	0.2929	0.0478	0.0452	1.05752
2650	25753	rfMRI connectivity (ICA100 edge 222)	rfMRI connectivity				-0.0225	0.0428	-0.525701
2651	25753	rfMRI connectivity (ICA100 edge 223)	rfMRI connectivity	0.1179	0.3318	0.7223	0.0157	0.0411	0.381995
2652	25753	rfMRI connectivity (ICA100 edge 224)	rfMRI connectivity				-0.0161	0.0381	-0.422572
2653	25753	rfMRI connectivity (ICA100 edge 225)	rfMRI connectivity	-0.1079	0.206	0.6005	0.0355	0.0408	0.870098
2654	25753	rfMRI connectivity (ICA100 edge 226)	rfMRI connectivity				-0.0445	0.0392	-1.1352
2655	25753	rfMRI connectivity (ICA100 edge 227)	rfMRI connectivity	-0.0921	0.1116	0.4094	0.0934	0.0382	2.44503
2656	25753	rfMRI connectivity (ICA100 edge 228)	rfMRI connectivity
2657	25753	rfMRI connectivity (ICA100 edge 229)	rfMRI connectivity	0.0776	0.2087	0.71	0.0321	0.0401	0.800499
2658	25753	rfMRI connectivity (ICA100 edge 230)	rfMRI connectivity	-0.1835	0.2159	0.3951	0.0389	0.0437	0.89016
2659	25753	rfMRI connectivity (ICA100 edge 231)	rfMRI connectivity	-0.1138	0.1348	0.3987	0.0731	0.0388	1.88402
2660	25753	rfMRI connectivity (ICA100 edge 232)	rfMRI connectivity				-0.0164	0.0423	-0.387707
2661	25753	rfMRI connectivity (ICA100 edge 233)	rfMRI connectivity	-0.2863	0.2299	0.213	0.0487	0.0441	1.10431
2662	25753	rfMRI connectivity (ICA100 edge 234)	rfMRI connectivity				-0.0026	0.0409	-0.0635697
2663	25753	rfMRI connectivity (ICA100 edge 235)	rfMRI connectivity				-0.0104	0.0401	-0.259352
2664	25753	rfMRI connectivity (ICA100 edge 236)	rfMRI connectivity
2665	25753	rfMRI connectivity (ICA100 edge 237)	rfMRI connectivity	-0.3167	0.1946	0.1036	0.0575	0.0438	1.31279
2666	25753	rfMRI connectivity (ICA100 edge 238)	rfMRI connectivity	-0.0174	0.1356	0.8979	0.0689	0.0472	1.45975
2667	25753	rfMRI connectivity (ICA100 edge 239)	rfMRI connectivity	-0.0111	0.1172	0.9245	0.0936	0.0401	2.33416
2668	25753	rfMRI connectivity (ICA100 edge 240)	rfMRI connectivity	0.2026	0.2141	0.344	0.0395	0.0378	1.04497
2669	25753	rfMRI connectivity (ICA100 edge 241)	rfMRI connectivity	-0.6729	2.4112	0.7802	0.0094	0.0397	0.236776
2670	25753	rfMRI connectivity (ICA100 edge 242)	rfMRI connectivity	-0.0351	0.3159	0.9116	0.0176	0.0428	0.411215
2671	25753	rfMRI connectivity (ICA100 edge 243)	rfMRI connectivity	0.1641	0.181	0.3645	0.0436	0.04	1.09
2672	25753	rfMRI connectivity (ICA100 edge 244)	rfMRI connectivity	0.1326	0.1413	0.3479	0.0706	0.0426	1.65728
2673	25753	rfMRI connectivity (ICA100 edge 245)	rfMRI connectivity	-0.0586	0.1685	0.7282	0.0412	0.0403	1.02233
2674	25753	rfMRI connectivity (ICA100 edge 246)	rfMRI connectivity				-0.0262	0.0374	-0.700535
2675	25753	rfMRI connectivity (ICA100 edge 247)	rfMRI connectivity				-0.0224	0.0395	-0.567089
2676	25753	rfMRI connectivity (ICA100 edge 248)	rfMRI connectivity	-0.0136	0.1244	0.9127	0.0997	0.0489	2.03885
2677	25753	rfMRI connectivity (ICA100 edge 249)	rfMRI connectivity
2678	25753	rfMRI connectivity (ICA100 edge 250)	rfMRI connectivity	-0.1224	0.3524	0.7284	0.0146	0.0408	0.357843
2679	25753	rfMRI connectivity (ICA100 edge 251)	rfMRI connectivity	-0.0458	0.1151	0.6906	0.0974	0.0388	2.51031
2680	25753	rfMRI connectivity (ICA100 edge 252)	rfMRI connectivity	0.1805	0.1493	0.2267	0.0592	0.0455	1.3011
2681	25753	rfMRI connectivity (ICA100 edge 253)	rfMRI connectivity				-0.0192	0.0408	-0.470588
2682	25753	rfMRI connectivity (ICA100 edge 254)	rfMRI connectivity	0.0108	0.1441	0.9403	0.0532	0.0439	1.21185
2683	25753	rfMRI connectivity (ICA100 edge 255)	rfMRI connectivity	-0.0172	0.1311	0.8956	0.0644	0.0408	1.57843
2684	25753	rfMRI connectivity (ICA100 edge 256)	rfMRI connectivity	0.1752	0.1474	0.2345	0.0722	0.0418	1.72727
2685	25753	rfMRI connectivity (ICA100 edge 257)	rfMRI connectivity	-0.0511	0.2477	0.8365	0.0246	0.0456	0.539474
2686	25753	rfMRI connectivity (ICA100 edge 258)	rfMRI connectivity	-0.1666	0.1373	0.2247	0.075	0.0405	1.85185
2687	25753	rfMRI connectivity (ICA100 edge 259)	rfMRI connectivity	0.0039	0.2721	0.9885	0.0204	0.0429	0.475524
2688	25753	rfMRI connectivity (ICA100 edge 260)	rfMRI connectivity	-0.1391	0.1506	0.3558	0.0611	0.0472	1.29449
2689	25753	rfMRI connectivity (ICA100 edge 261)	rfMRI connectivity	-0.087	0.2435	0.7209	0.0207	0.039	0.530769
2690	25753	rfMRI connectivity (ICA100 edge 262)	rfMRI connectivity				-0.0305	0.041	-0.743902
2691	25753	rfMRI connectivity (ICA100 edge 263)	rfMRI connectivity	-0.1016	0.1443	0.4813	0.0791	0.0394	2.00761
2692	25753	rfMRI connectivity (ICA100 edge 264)	rfMRI connectivity	-0.1606	0.2516	0.5233	0.0313	0.044	0.711364
2693	25753	rfMRI connectivity (ICA100 edge 265)	rfMRI connectivity	0.1631	0.1143	0.1536	0.0938	0.0432	2.1713
2694	25753	rfMRI connectivity (ICA100 edge 266)	rfMRI connectivity	-0.1211	0.1045	0.2465	0.1196	0.0484	2.47107
2695	25753	rfMRI connectivity (ICA100 edge 267)	rfMRI connectivity	0.1759	0.1645	0.2849	0.0518	0.0444	1.16667
2696	25753	rfMRI connectivity (ICA100 edge 268)	rfMRI connectivity	0.047	0.1045	0.6531	0.1023	0.0412	2.48301
2697	25753	rfMRI connectivity (ICA100 edge 269)	rfMRI connectivity	-0.2168	0.4315	0.6154	0.0174	0.0415	0.419277
2698	25753	rfMRI connectivity (ICA100 edge 270)	rfMRI connectivity	-0.1405	0.2284	0.5385	0.0381	0.0419	0.909308
2699	25753	rfMRI connectivity (ICA100 edge 271)	rfMRI connectivity	0.0204	0.1366	0.8814	0.0696	0.0428	1.62617
2700	25753	rfMRI connectivity (ICA100 edge 272)	rfMRI connectivity	-0.0864	0.1429	0.5453	0.0709	0.0438	1.61872
2701	25753	rfMRI connectivity (ICA100 edge 273)	rfMRI connectivity	0.0483	0.1352	0.7207	0.0581	0.0412	1.41019
2702	25753	rfMRI connectivity (ICA100 edge 274)	rfMRI connectivity	-0.1493	0.1718	0.3847	0.0533	0.0474	1.12447
2703	25753	rfMRI connectivity (ICA100 edge 275)	rfMRI connectivity				-0.061	0.0419	-1.45585
2704	25753	rfMRI connectivity (ICA100 edge 276)	rfMRI connectivity	-0.2454	0.6652	0.7122	0.0129	0.0413	0.312349
2705	25753	rfMRI connectivity (ICA100 edge 277)	rfMRI connectivity
2706	25753	rfMRI connectivity (ICA100 edge 278)	rfMRI connectivity	0.1194	0.1031	0.2469	0.1273	0.0454	2.80396
2707	25753	rfMRI connectivity (ICA100 edge 279)	rfMRI connectivity	-0.443	0.6723	0.5099	0.0227	0.0449	0.505568
2708	25753	rfMRI connectivity (ICA100 edge 280)	rfMRI connectivity	-0.224	0.3169	0.4798	0.0223	0.0407	0.547912
2709	25753	rfMRI connectivity (ICA100 edge 281)	rfMRI connectivity	-0.2174	0.1182	0.0658	0.0989	0.0452	2.18805
2710	25753	rfMRI connectivity (ICA100 edge 282)	rfMRI connectivity				-0.0108	0.0401	-0.269327
2711	25753	rfMRI connectivity (ICA100 edge 283)	rfMRI connectivity	0.1312	0.2135	0.5388	0.0333	0.041	0.812195
2712	25753	rfMRI connectivity (ICA100 edge 284)	rfMRI connectivity				-0.0091	0.0386	-0.235751
2713	25753	rfMRI connectivity (ICA100 edge 285)	rfMRI connectivity	0.2533	0.248	0.3069	0.0328	0.0435	0.754023
2714	25753	rfMRI connectivity (ICA100 edge 286)	rfMRI connectivity	-0.198	0.113	0.0798	0.1194	0.0427	2.79625
2715	25753	rfMRI connectivity (ICA100 edge 287)	rfMRI connectivity	-0.1623	0.1118	0.1467	0.0918	0.0443	2.07223
2716	25753	rfMRI connectivity (ICA100 edge 288)	rfMRI connectivity	-0.0323	0.1204	0.7884	0.0768	0.0472	1.62712
2717	25753	rfMRI connectivity (ICA100 edge 289)	rfMRI connectivity	0.046	0.3206	0.886	0.0138	0.0374	0.368984
2718	25753	rfMRI connectivity (ICA100 edge 290)	rfMRI connectivity
2719	25753	rfMRI connectivity (ICA100 edge 291)	rfMRI connectivity	0.1201	0.1127	0.2865	0.1066	0.043	2.47907
2720	25753	rfMRI connectivity (ICA100 edge 292)	rfMRI connectivity	0.1304	0.1792	0.4669	0.0455	0.0421	1.08076
2721	25753	rfMRI connectivity (ICA100 edge 293)	rfMRI connectivity				-0.009	0.0363	-0.247934
2722	25753	rfMRI connectivity (ICA100 edge 294)	rfMRI connectivity	-0.1621	0.1166	0.1646	0.1073	0.0426	2.51878
2723	25753	rfMRI connectivity (ICA100 edge 295)	rfMRI connectivity	-0.0848	0.1453	0.5591	0.0723	0.0466	1.5515
2724	25753	rfMRI connectivity (ICA100 edge 296)	rfMRI connectivity	-0.0576	0.2145	0.7884	0.0264	0.0434	0.608295
2725	25753	rfMRI connectivity (ICA100 edge 297)	rfMRI connectivity	-0.05	0.1203	0.6774	0.0864	0.0486	1.77778
2726	25753	rfMRI connectivity (ICA100 edge 298)	rfMRI connectivity	0.0254	0.1099	0.8174	0.1	0.0388	2.57732
2727	25753	rfMRI connectivity (ICA100 edge 299)	rfMRI connectivity	0.0037	0.1668	0.9823	0.0544	0.0428	1.27103
2728	25753	rfMRI connectivity (ICA100 edge 300)	rfMRI connectivity	-0.0069	0.0943	0.9415	0.1226	0.048	2.55417
2729	25753	rfMRI connectivity (ICA100 edge 301)	rfMRI connectivity	-0.0943	0.1148	0.4117	0.0905	0.0441	2.05215
2730	25753	rfMRI connectivity (ICA100 edge 302)	rfMRI connectivity	0.1211	0.4544	0.7898	0.0109	0.0388	0.280928
2731	25753	rfMRI connectivity (ICA100 edge 303)	rfMRI connectivity				-0.0047	0.0415	-0.113253
2732	25753	rfMRI connectivity (ICA100 edge 304)	rfMRI connectivity
2733	25753	rfMRI connectivity (ICA100 edge 305)	rfMRI connectivity	0.0911	0.096	0.3428	0.1051	0.0455	2.30989
2734	25753	rfMRI connectivity (ICA100 edge 306)	rfMRI connectivity	0.3581	0.8031	0.6557	0.0134	0.0401	0.334165
2735	25753	rfMRI connectivity (ICA100 edge 307)	rfMRI connectivity	-0.23	1.5633	0.883	0.0184	0.0457	0.402626
2736	25753	rfMRI connectivity (ICA100 edge 308)	rfMRI connectivity	0.0558	0.1734	0.7474	0.056	0.0398	1.40704
2737	25753	rfMRI connectivity (ICA100 edge 309)	rfMRI connectivity				-0.0037	0.0369	-0.100271
2738	25753	rfMRI connectivity (ICA100 edge 310)	rfMRI connectivity	-0.283	0.3173	0.3726	0.0243	0.0397	0.612091
2739	25753	rfMRI connectivity (ICA100 edge 311)	rfMRI connectivity	-0.1478	0.1187	0.2131	0.0974	0.0434	2.24424
2740	25753	rfMRI connectivity (ICA100 edge 312)	rfMRI connectivity	-0.1921	0.1473	0.1923	0.0762	0.0426	1.78873
2741	25753	rfMRI connectivity (ICA100 edge 313)	rfMRI connectivity	-0.0074	0.1589	0.9631	0.0395	0.0384	1.02865
2742	25753	rfMRI connectivity (ICA100 edge 314)	rfMRI connectivity
2743	25753	rfMRI connectivity (ICA100 edge 315)	rfMRI connectivity
2744	25753	rfMRI connectivity (ICA100 edge 316)	rfMRI connectivity	-0.0511	0.1313	0.6969	0.0509	0.0411	1.23844
2745	25753	rfMRI connectivity (ICA100 edge 317)	rfMRI connectivity
2746	25753	rfMRI connectivity (ICA100 edge 318)	rfMRI connectivity	0.1738	0.1686	0.3027	0.0554	0.0481	1.15177
2747	25753	rfMRI connectivity (ICA100 edge 319)	rfMRI connectivity	0.1814	0.114	0.1115	0.1035	0.046	2.25
2748	25753	rfMRI connectivity (ICA100 edge 320)	rfMRI connectivity
2749	25753	rfMRI connectivity (ICA100 edge 321)	rfMRI connectivity	0.0823	0.3647	0.8215	0.0147	0.0424	0.346698
2750	25753	rfMRI connectivity (ICA100 edge 322)	rfMRI connectivity	0.1269	0.1044	0.2242	0.1063	0.0459	2.3159
2751	25753	rfMRI connectivity (ICA100 edge 323)	rfMRI connectivity	0.0328	0.1987	0.869	0.0346	0.0397	0.871537
2752	25753	rfMRI connectivity (ICA100 edge 324)	rfMRI connectivity	0.3861	1.1032	0.7264	0.012	0.0447	0.268456
2753	25753	rfMRI connectivity (ICA100 edge 325)	rfMRI connectivity	-0.0641	0.1066	0.5474	0.1144	0.0449	2.54788
2754	25753	rfMRI connectivity (ICA100 edge 326)	rfMRI connectivity				-0.0563	0.0413	-1.3632
2755	25753	rfMRI connectivity (ICA100 edge 327)	rfMRI connectivity	-0.1306	0.1134	0.2494	0.0964	0.037	2.60541
2756	25753	rfMRI connectivity (ICA100 edge 328)	rfMRI connectivity	-0.0137	0.1183	0.9076	0.0734	0.0433	1.69515
2757	25753	rfMRI connectivity (ICA100 edge 329)	rfMRI connectivity				-0.0221	0.0427	-0.517564
2758	25753	rfMRI connectivity (ICA100 edge 330)	rfMRI connectivity				-0.016	0.0412	-0.38835
2759	25753	rfMRI connectivity (ICA100 edge 331)	rfMRI connectivity	-0.0926	0.2102	0.6596	0.0333	0.0417	0.798561
2760	25753	rfMRI connectivity (ICA100 edge 332)	rfMRI connectivity				-0.0217	0.0411	-0.527981
2761	25753	rfMRI connectivity (ICA100 edge 333)	rfMRI connectivity	0.3894	0.1631	0.017	0.0783	0.0449	1.74388
2762	25753	rfMRI connectivity (ICA100 edge 334)	rfMRI connectivity	-0.0513	0.1159	0.6578	0.1046	0.043	2.43256
2763	25753	rfMRI connectivity (ICA100 edge 335)	rfMRI connectivity
2764	25753	rfMRI connectivity (ICA100 edge 336)	rfMRI connectivity	0.0885	0.0962	0.3576	0.1405	0.0478	2.93933
2765	25753	rfMRI connectivity (ICA100 edge 337)	rfMRI connectivity	0.2714	0.1585	0.0868	0.069	0.0435	1.58621
2766	25753	rfMRI connectivity (ICA100 edge 338)	rfMRI connectivity	0.0259	0.1687	0.8779	0.0504	0.0447	1.12752
2767	25753	rfMRI connectivity (ICA100 edge 339)	rfMRI connectivity				-0.0188	0.0394	-0.477157
2768	25753	rfMRI connectivity (ICA100 edge 340)	rfMRI connectivity	0.4542	0.3986	0.2545	0.0293	0.0413	0.709443
2769	25753	rfMRI connectivity (ICA100 edge 341)	rfMRI connectivity	-0.0073	0.2009	0.971	0.0297	0.0437	0.679634
2770	25753	rfMRI connectivity (ICA100 edge 342)	rfMRI connectivity	-0.0808	0.1515	0.5937	0.0568	0.0469	1.21109
2771	25753	rfMRI connectivity (ICA100 edge 343)	rfMRI connectivity	-0.0853	0.1137	0.4532	0.0815	0.0421	1.93587
2772	25753	rfMRI connectivity (ICA100 edge 344)	rfMRI connectivity	0.0491	0.1536	0.7493	0.0619	0.042	1.47381
2773	25753	rfMRI connectivity (ICA100 edge 345)	rfMRI connectivity	0.0907	0.1421	0.5231	0.0647	0.0462	1.40043
2774	25753	rfMRI connectivity (ICA100 edge 346)	rfMRI connectivity	0.2057	0.2626	0.4333	0.0345	0.0428	0.806075
2775	25753	rfMRI connectivity (ICA100 edge 347)	rfMRI connectivity	0.1854	0.168	0.2697	0.0632	0.0572	1.1049
2776	25753	rfMRI connectivity (ICA100 edge 348)	rfMRI connectivity				-0.0542	0.0407	-1.3317
2777	25753	rfMRI connectivity (ICA100 edge 349)	rfMRI connectivity	0.0198	0.1183	0.867	0.0914	0.0445	2.05393
2778	25753	rfMRI connectivity (ICA100 edge 350)	rfMRI connectivity				-0.0767	0.0369	-2.07859
2779	25753	rfMRI connectivity (ICA100 edge 351)	rfMRI connectivity	0.1192	0.1647	0.4692	0.0463	0.0374	1.23797
2780	25753	rfMRI connectivity (ICA100 edge 352)	rfMRI connectivity
2781	25753	rfMRI connectivity (ICA100 edge 353)	rfMRI connectivity	0.1587	0.1229	0.1968	0.0893	0.0396	2.25505
2782	25753	rfMRI connectivity (ICA100 edge 354)	rfMRI connectivity				-0.0134	0.0432	-0.310185
2783	25753	rfMRI connectivity (ICA100 edge 355)	rfMRI connectivity				-0.0023	0.046	-0.05
2784	25753	rfMRI connectivity (ICA100 edge 356)	rfMRI connectivity	0.2798	0.1725	0.1048	0.0611	0.0421	1.45131
2785	25753	rfMRI connectivity (ICA100 edge 357)	rfMRI connectivity	-0.1687	0.3038	0.5788	0.0218	0.0445	0.489888
2786	25753	rfMRI connectivity (ICA100 edge 358)	rfMRI connectivity	0.0177	0.1058	0.8671	0.1084	0.0431	2.51508
2787	25753	rfMRI connectivity (ICA100 edge 359)	rfMRI connectivity	-0.2616	0.7834	0.7384	0.0127	0.0433	0.293303
2788	25753	rfMRI connectivity (ICA100 edge 360)	rfMRI connectivity	-0.1483	0.214	0.4883	0.039	0.0382	1.02094
2789	25753	rfMRI connectivity (ICA100 edge 361)	rfMRI connectivity				-0.0493	0.045	-1.09556
2790	25753	rfMRI connectivity (ICA100 edge 362)	rfMRI connectivity	-0.1228	0.17	0.4701	0.0448	0.0391	1.14578
2791	25753	rfMRI connectivity (ICA100 edge 363)	rfMRI connectivity	0.2069	0.2084	0.3206	0.0327	0.038	0.860526
2792	25753	rfMRI connectivity (ICA100 edge 364)	rfMRI connectivity	-0.05	0.1133	0.6592	0.1166	0.0427	2.73068
2793	25753	rfMRI connectivity (ICA100 edge 365)	rfMRI connectivity	0.0338	0.1674	0.8399	0.0471	0.0436	1.08028
2794	25753	rfMRI connectivity (ICA100 edge 366)	rfMRI connectivity	-0.1229	0.1364	0.3677	0.0749	0.0409	1.8313
2795	25753	rfMRI connectivity (ICA100 edge 367)	rfMRI connectivity	0.127	0.2371	0.5922	0.0278	0.0435	0.63908
2796	25753	rfMRI connectivity (ICA100 edge 368)	rfMRI connectivity	0.0422	0.14	0.763	0.0759	0.0401	1.89277
2797	25753	rfMRI connectivity (ICA100 edge 369)	rfMRI connectivity	0.1918	0.3901	0.623	0.0226	0.0474	0.476793
2798	25753	rfMRI connectivity (ICA100 edge 370)	rfMRI connectivity	0.1338	0.1207	0.2678	0.0939	0.0476	1.97269
2799	25753	rfMRI connectivity (ICA100 edge 371)	rfMRI connectivity	0.0236	0.1763	0.8935	0.0464	0.0414	1.12077
2800	25753	rfMRI connectivity (ICA100 edge 372)	rfMRI connectivity	-0.0276	0.1134	0.8074	0.0848	0.0427	1.98595
2801	25753	rfMRI connectivity (ICA100 edge 373)	rfMRI connectivity	0.2283	0.1606	0.1552	0.0619	0.0426	1.45305
2802	25753	rfMRI connectivity (ICA100 edge 374)	rfMRI connectivity	-0.1428	0.1645	0.3851	0.0484	0.0414	1.16908
2803	25753	rfMRI connectivity (ICA100 edge 375)	rfMRI connectivity				-0.0236	0.0421	-0.56057
2804	25753	rfMRI connectivity (ICA100 edge 376)	rfMRI connectivity	0.0851	0.1029	0.408	0.11	0.0433	2.54042
2805	25753	rfMRI connectivity (ICA100 edge 377)	rfMRI connectivity				-0.0025	0.0394	-0.0634518
2806	25753	rfMRI connectivity (ICA100 edge 378)	rfMRI connectivity	0.037	0.1315	0.7786	0.0919	0.0447	2.05593
2807	25753	rfMRI connectivity (ICA100 edge 379)	rfMRI connectivity	-0.1821	0.1251	0.1456	0.0782	0.0416	1.87981
2808	25753	rfMRI connectivity (ICA100 edge 380)	rfMRI connectivity	0.0325	0.1085	0.7643	0.1123	0.0509	2.20629
2809	25753	rfMRI connectivity (ICA100 edge 381)	rfMRI connectivity	-0.1458	0.2769	0.5986	0.0238	0.0429	0.554779
2810	25753	rfMRI connectivity (ICA100 edge 382)	rfMRI connectivity	-0.0439	0.089	0.6217	0.1355	0.0583	2.32419
2811	25753	rfMRI connectivity (ICA100 edge 383)	rfMRI connectivity	-0.1232	0.0733	0.0929	0.2354	0.0535	4.4
2812	25753	rfMRI connectivity (ICA100 edge 384)	rfMRI connectivity				-0.0074	0.0396	-0.186869
2813	25753	rfMRI connectivity (ICA100 edge 385)	rfMRI connectivity	-0.1679	0.1421	0.2372	0.0628	0.041	1.53171
2814	25753	rfMRI connectivity (ICA100 edge 386)	rfMRI connectivity				-0.0315	0.0421	-0.748219
2815	25753	rfMRI connectivity (ICA100 edge 387)	rfMRI connectivity	0.0074	0.0855	0.9309	0.2148	0.0686	3.1312
2816	25753	rfMRI connectivity (ICA100 edge 388)	rfMRI connectivity	-0.0725	0.0863	0.4007	0.1735	0.0449	3.86414
2817	25753	rfMRI connectivity (ICA100 edge 389)	rfMRI connectivity	0.0544	0.097	0.5753	0.127	0.0425	2.98824
2818	25753	rfMRI connectivity (ICA100 edge 390)	rfMRI connectivity	-0.1516	0.1068	0.1559	0.1264	0.0417	3.03118
2819	25753	rfMRI connectivity (ICA100 edge 391)	rfMRI connectivity	0.0542	0.1068	0.6121	0.1113	0.0442	2.5181
2820	25753	rfMRI connectivity (ICA100 edge 392)	rfMRI connectivity				-0.0457	0.036	-1.26944
2821	25753	rfMRI connectivity (ICA100 edge 393)	rfMRI connectivity	-0.1895	0.1317	0.1501	0.0756	0.0413	1.83051
2822	25753	rfMRI connectivity (ICA100 edge 394)	rfMRI connectivity	0.0521	0.1952	0.7897	0.0356	0.0404	0.881188
2823	25753	rfMRI connectivity (ICA100 edge 395)	rfMRI connectivity				-0.0112	0.041	-0.273171
2824	25753	rfMRI connectivity (ICA100 edge 396)	rfMRI connectivity	0.1242	0.1113	0.2643	0.1046	0.0395	2.6481
2825	25753	rfMRI connectivity (ICA100 edge 397)	rfMRI connectivity	-0.0111	0.1178	0.9251	0.0954	0.0404	2.36139
2826	25753	rfMRI connectivity (ICA100 edge 398)	rfMRI connectivity	0.0638	0.1597	0.6895	0.0479	0.0374	1.28075
2827	25753	rfMRI connectivity (ICA100 edge 399)	rfMRI connectivity	-0.0835	0.108	0.4394	0.1204	0.05	2.408
2828	25753	rfMRI connectivity (ICA100 edge 400)	rfMRI connectivity
2829	25753	rfMRI connectivity (ICA100 edge 401)	rfMRI connectivity				-0.0646	0.0382	-1.6911
2830	25753	rfMRI connectivity (ICA100 edge 402)	rfMRI connectivity	0.0567	0.1608	0.7244	0.0441	0.0407	1.08354
2831	25753	rfMRI connectivity (ICA100 edge 403)	rfMRI connectivity	-0.0268	0.106	0.8001	0.1233	0.043	2.86744
2832	25753	rfMRI connectivity (ICA100 edge 404)	rfMRI connectivity	-0.0925	0.1295	0.4751	0.0757	0.0433	1.74827
2833	25753	rfMRI connectivity (ICA100 edge 405)	rfMRI connectivity	0.1246	0.1044	0.2328	0.1316	0.0468	2.81197
2834	25753	rfMRI connectivity (ICA100 edge 406)	rfMRI connectivity				-0.0132	0.0419	-0.315036
2835	25753	rfMRI connectivity (ICA100 edge 407)	rfMRI connectivity				-0.0591	0.042	-1.40714
2836	25753	rfMRI connectivity (ICA100 edge 408)	rfMRI connectivity	-0.0056	0.1054	0.9577	0.112	0.0427	2.62295
2837	25753	rfMRI connectivity (ICA100 edge 409)	rfMRI connectivity	-0.3756	0.314	0.2316	0.0314	0.04	0.785
2838	25753	rfMRI connectivity (ICA100 edge 410)	rfMRI connectivity				-0.0037	0.0399	-0.0927318
2839	25753	rfMRI connectivity (ICA100 edge 411)	rfMRI connectivity				-0.0022	0.0472	-0.0466102
2840	25753	rfMRI connectivity (ICA100 edge 412)	rfMRI connectivity	-0.0382	0.3367	0.9098	0.0143	0.0397	0.360202
2841	25753	rfMRI connectivity (ICA100 edge 413)	rfMRI connectivity	0.0744	0.1628	0.6479	0.0494	0.0379	1.30343
2842	25753	rfMRI connectivity (ICA100 edge 414)	rfMRI connectivity	-0.2508	0.572	0.6611	0.0111	0.0351	0.316239
2843	25753	rfMRI connectivity (ICA100 edge 415)	rfMRI connectivity				-0.0195	0.0432	-0.451389
2844	25753	rfMRI connectivity (ICA100 edge 416)	rfMRI connectivity	0.3275	0.3827	0.3921	0.0213	0.0406	0.524631
2845	25753	rfMRI connectivity (ICA100 edge 417)	rfMRI connectivity	-0.3458	0.3241	0.2859	0.0293	0.0422	0.694313
2846	25753	rfMRI connectivity (ICA100 edge 418)	rfMRI connectivity				-0.0336	0.0407	-0.825553
2847	25753	rfMRI connectivity (ICA100 edge 419)	rfMRI connectivity	-0.156	0.2453	0.5247	0.0291	0.0407	0.714988
2848	25753	rfMRI connectivity (ICA100 edge 420)	rfMRI connectivity	-0.0794	0.1381	0.5654	0.0664	0.0396	1.67677
2849	25753	rfMRI connectivity (ICA100 edge 421)	rfMRI connectivity	0.131	0.1572	0.4047	0.0646	0.0444	1.45495
2850	25753	rfMRI connectivity (ICA100 edge 422)	rfMRI connectivity
2851	25753	rfMRI connectivity (ICA100 edge 423)	rfMRI connectivity				-0.0584	0.0387	-1.50904
2852	25753	rfMRI connectivity (ICA100 edge 424)	rfMRI connectivity
2853	25753	rfMRI connectivity (ICA100 edge 425)	rfMRI connectivity	-0.4618	0.7894	0.5586	0.0142	0.0389	0.365039
2854	25753	rfMRI connectivity (ICA100 edge 426)	rfMRI connectivity	-0.1043	0.1507	0.4888	0.0539	0.0428	1.25935
2855	25753	rfMRI connectivity (ICA100 edge 427)	rfMRI connectivity	0.191	0.2195	0.3844	0.0388	0.042	0.92381
2856	25753	rfMRI connectivity (ICA100 edge 428)	rfMRI connectivity	0.0999	0.3952	0.8005	0.0169	0.0422	0.400474
2857	25753	rfMRI connectivity (ICA100 edge 429)	rfMRI connectivity	-0.0143	0.1475	0.9227	0.0546	0.0406	1.34483
2858	25753	rfMRI connectivity (ICA100 edge 430)	rfMRI connectivity	-0.1792	0.1094	0.1015	0.0982	0.0417	2.35492
2859	25753	rfMRI connectivity (ICA100 edge 431)	rfMRI connectivity				-0.0196	0.0403	-0.486352
2860	25753	rfMRI connectivity (ICA100 edge 432)	rfMRI connectivity
2861	25753	rfMRI connectivity (ICA100 edge 433)	rfMRI connectivity	-0.0705	0.1336	0.5976	0.0713	0.0413	1.72639
2862	25753	rfMRI connectivity (ICA100 edge 434)	rfMRI connectivity				-0.0571	0.0412	-1.38592
2863	25753	rfMRI connectivity (ICA100 edge 435)	rfMRI connectivity				-0.0122	0.0431	-0.283063
2864	25753	rfMRI connectivity (ICA100 edge 436)	rfMRI connectivity				-0.0453	0.0413	-1.09685
2865	25753	rfMRI connectivity (ICA100 edge 437)	rfMRI connectivity	-0.1981	0.1695	0.2424	0.0419	0.038	1.10263
2866	25753	rfMRI connectivity (ICA100 edge 438)	rfMRI connectivity	0.2365	0.2821	0.4018	0.024	0.0378	0.634921
2867	25753	rfMRI connectivity (ICA100 edge 439)	rfMRI connectivity				-0.0062	0.0419	-0.147971
2868	25753	rfMRI connectivity (ICA100 edge 440)	rfMRI connectivity	0.2039	0.1307	0.1187	0.0828	0.0396	2.09091
2869	25753	rfMRI connectivity (ICA100 edge 441)	rfMRI connectivity	0.0599	0.0933	0.5211	0.1463	0.043	3.40233
2870	25753	rfMRI connectivity (ICA100 edge 442)	rfMRI connectivity	0.1495	0.1321	0.2578	0.0775	0.0414	1.87198
2871	25753	rfMRI connectivity (ICA100 edge 443)	rfMRI connectivity				-0.0668	0.0398	-1.67839
2872	25753	rfMRI connectivity (ICA100 edge 444)	rfMRI connectivity	-0.0107	0.148	0.9423	0.0542	0.0426	1.2723
2873	25753	rfMRI connectivity (ICA100 edge 445)	rfMRI connectivity				-0.0142	0.0434	-0.327189
2874	25753	rfMRI connectivity (ICA100 edge 446)	rfMRI connectivity	-0.0238	0.1958	0.9033	0.0274	0.0398	0.688442
2875	25753	rfMRI connectivity (ICA100 edge 447)	rfMRI connectivity	-0.0322	0.1373	0.8143	0.0626	0.0399	1.56892
2876	25753	rfMRI connectivity (ICA100 edge 448)	rfMRI connectivity	-0.1852	0.1503	0.2179	0.0563	0.0417	1.35012
2877	25753	rfMRI connectivity (ICA100 edge 449)	rfMRI connectivity	-0.517	0.6199	0.4043	0.0261	0.046	0.567391
2878	25753	rfMRI connectivity (ICA100 edge 450)	rfMRI connectivity	-0.0816	0.1097	0.4573	0.1085	0.0418	2.59569
2879	25753	rfMRI connectivity (ICA100 edge 451)	rfMRI connectivity	0.1464	0.1214	0.228	0.081	0.0421	1.92399
2880	25753	rfMRI connectivity (ICA100 edge 452)	rfMRI connectivity				-0.0471	0.0422	-1.11611
2881	25753	rfMRI connectivity (ICA100 edge 453)	rfMRI connectivity	-0.3472	0.1724	0.044	0.0696	0.0471	1.47771
2882	25753	rfMRI connectivity (ICA100 edge 454)	rfMRI connectivity	-0.0985	0.1279	0.4413	0.0868	0.0419	2.0716
2883	25753	rfMRI connectivity (ICA100 edge 455)	rfMRI connectivity	-0.1975	0.2496	0.4288	0.0278	0.0383	0.725849
2884	25753	rfMRI connectivity (ICA100 edge 456)	rfMRI connectivity	0.1981	0.1146	0.0838	0.1281	0.052	2.46346
2885	25753	rfMRI connectivity (ICA100 edge 457)	rfMRI connectivity				-0.0101	0.0397	-0.254408
2886	25753	rfMRI connectivity (ICA100 edge 458)	rfMRI connectivity	-0.005	0.1316	0.9696	0.0663	0.0469	1.41365
2887	25753	rfMRI connectivity (ICA100 edge 459)	rfMRI connectivity	0.1738	0.1419	0.2209	0.0825	0.039	2.11538
2888	25753	rfMRI connectivity (ICA100 edge 460)	rfMRI connectivity	-0.1493	0.11	0.1746	0.1024	0.044	2.32727
2889	25753	rfMRI connectivity (ICA100 edge 461)	rfMRI connectivity	-0.2862	0.4462	0.5213	0.0165	0.0387	0.426357
2890	25753	rfMRI connectivity (ICA100 edge 462)	rfMRI connectivity				-0.0451	0.0423	-1.06619
2891	25753	rfMRI connectivity (ICA100 edge 463)	rfMRI connectivity				-0.0201	0.0418	-0.480861
2892	25753	rfMRI connectivity (ICA100 edge 464)	rfMRI connectivity	-0.2623	0.1033	0.0111	0.1034	0.0439	2.35535
2893	25753	rfMRI connectivity (ICA100 edge 465)	rfMRI connectivity				-0.0241	0.0397	-0.607053
2894	25753	rfMRI connectivity (ICA100 edge 466)	rfMRI connectivity				-0.0051	0.0441	-0.115646
2895	25753	rfMRI connectivity (ICA100 edge 467)	rfMRI connectivity	0.1853	0.186	0.3193	0.0428	0.0363	1.17906
2896	25753	rfMRI connectivity (ICA100 edge 468)	rfMRI connectivity	-0.1131	0.1248	0.3649	0.0855	0.0399	2.14286
2897	25753	rfMRI connectivity (ICA100 edge 469)	rfMRI connectivity	-0.0178	0.1577	0.91	0.0518	0.0374	1.38503
2898	25753	rfMRI connectivity (ICA100 edge 470)	rfMRI connectivity	0.1217	0.1482	0.4116	0.0753	0.0473	1.59197
2899	25753	rfMRI connectivity (ICA100 edge 471)	rfMRI connectivity				-0.0452	0.0365	-1.23836
2900	25753	rfMRI connectivity (ICA100 edge 472)	rfMRI connectivity				-0.0319	0.0442	-0.721719
2901	25753	rfMRI connectivity (ICA100 edge 473)	rfMRI connectivity	-0.0976	0.1273	0.4433	0.073	0.0407	1.79361
2902	25753	rfMRI connectivity (ICA100 edge 474)	rfMRI connectivity	-0.2409	0.2731	0.3779	0.0284	0.0398	0.713568
2903	25753	rfMRI connectivity (ICA100 edge 475)	rfMRI connectivity	-0.3315	0.2259	0.1423	0.0399	0.0425	0.938824
2904	25753	rfMRI connectivity (ICA100 edge 476)	rfMRI connectivity	0.085	0.1486	0.5676	0.0709	0.0405	1.75062
2905	25753	rfMRI connectivity (ICA100 edge 477)	rfMRI connectivity	-0.3044	0.5195	0.5579	0.02	0.0439	0.455581
2906	25753	rfMRI connectivity (ICA100 edge 478)	rfMRI connectivity	-0.049	0.1285	0.7029	0.0638	0.0418	1.52632
2907	25753	rfMRI connectivity (ICA100 edge 479)	rfMRI connectivity				-0.0278	0.0436	-0.637615
2908	25753	rfMRI connectivity (ICA100 edge 480)	rfMRI connectivity	-0.0568	0.138	0.6804	0.0548	0.0438	1.25114
2909	25753	rfMRI connectivity (ICA100 edge 481)	rfMRI connectivity				-0.0074	0.0386	-0.19171
2910	25753	rfMRI connectivity (ICA100 edge 482)	rfMRI connectivity	0.0794	0.1109	0.474	0.1269	0.0429	2.95804
2911	25753	rfMRI connectivity (ICA100 edge 483)	rfMRI connectivity	-0.0786	0.2893	0.7857	0.0171	0.0392	0.436224
2912	25753	rfMRI connectivity (ICA100 edge 484)	rfMRI connectivity
2913	25753	rfMRI connectivity (ICA100 edge 485)	rfMRI connectivity	-0.2524	0.2472	0.3073	0.0342	0.0434	0.788018
2914	25753	rfMRI connectivity (ICA100 edge 486)	rfMRI connectivity	-0.2138	0.3514	0.5428	0.0208	0.0409	0.508557
2915	25753	rfMRI connectivity (ICA100 edge 487)	rfMRI connectivity	0.1345	0.1378	0.3292	0.0659	0.0443	1.48758
2916	25753	rfMRI connectivity (ICA100 edge 488)	rfMRI connectivity
2917	25753	rfMRI connectivity (ICA100 edge 489)	rfMRI connectivity				-0.0085	0.0391	-0.217391
2918	25753	rfMRI connectivity (ICA100 edge 490)	rfMRI connectivity
2919	25753	rfMRI connectivity (ICA100 edge 491)	rfMRI connectivity	-0.1878	0.1559	0.2283	0.0549	0.0406	1.35222
2920	25753	rfMRI connectivity (ICA100 edge 492)	rfMRI connectivity	-0.018	0.1408	0.8983	0.0677	0.0428	1.58178
2921	25753	rfMRI connectivity (ICA100 edge 493)	rfMRI connectivity
2922	25753	rfMRI connectivity (ICA100 edge 494)	rfMRI connectivity	0.0779	0.197	0.6926	0.0334	0.0452	0.738938
2923	25753	rfMRI connectivity (ICA100 edge 495)	rfMRI connectivity	-0.1759	0.1432	0.2191	0.0821	0.0419	1.95943
2924	25753	rfMRI connectivity (ICA100 edge 496)	rfMRI connectivity	0.1661	0.1642	0.3117	0.0532	0.0416	1.27885
2925	25753	rfMRI connectivity (ICA100 edge 497)	rfMRI connectivity
2926	25753	rfMRI connectivity (ICA100 edge 498)	rfMRI connectivity	0.1605	0.1902	0.3986	0.0464	0.0445	1.0427
2927	25753	rfMRI connectivity (ICA100 edge 499)	rfMRI connectivity	-0.1003	0.2545	0.6934	0.0237	0.0407	0.58231
2928	25753	rfMRI connectivity (ICA100 edge 500)	rfMRI connectivity	-0.2004	0.1925	0.2979	0.0403	0.0445	0.905618
2929	25753	rfMRI connectivity (ICA100 edge 501)	rfMRI connectivity	-0.1356	0.1304	0.2985	0.0804	0.0428	1.8785
2930	25753	rfMRI connectivity (ICA100 edge 502)	rfMRI connectivity				-0.039	0.0405	-0.962963
2931	25753	rfMRI connectivity (ICA100 edge 503)	rfMRI connectivity	0.297	0.3136	0.3437	0.026	0.04	0.65
2932	25753	rfMRI connectivity (ICA100 edge 504)	rfMRI connectivity				-0.0197	0.0383	-0.51436
2933	25753	rfMRI connectivity (ICA100 edge 505)	rfMRI connectivity	-0.3215	0.3121	0.303	0.0261	0.0394	0.662437
2934	25753	rfMRI connectivity (ICA100 edge 506)	rfMRI connectivity	-0.1113	0.1667	0.5043	0.0536	0.04	1.34
2935	25753	rfMRI connectivity (ICA100 edge 507)	rfMRI connectivity	0.2174	0.1916	0.2564	0.0489	0.0439	1.1139
2936	25753	rfMRI connectivity (ICA100 edge 508)	rfMRI connectivity	-0.0665	0.2121	0.7537	0.0293	0.0399	0.734336
2937	25753	rfMRI connectivity (ICA100 edge 509)	rfMRI connectivity	-0.1106	0.1813	0.5419	0.0455	0.0442	1.02941
2938	25753	rfMRI connectivity (ICA100 edge 510)	rfMRI connectivity				-0.0161	0.0395	-0.407595
2939	25753	rfMRI connectivity (ICA100 edge 511)	rfMRI connectivity	0.0349	0.1869	0.8519	0.0376	0.0447	0.841163
2940	25753	rfMRI connectivity (ICA100 edge 512)	rfMRI connectivity				-0.0405	0.0357	-1.13445
2941	25753	rfMRI connectivity (ICA100 edge 513)	rfMRI connectivity				-0.0422	0.0465	-0.907527
2942	25753	rfMRI connectivity (ICA100 edge 514)	rfMRI connectivity
2943	25753	rfMRI connectivity (ICA100 edge 515)	rfMRI connectivity
2944	25753	rfMRI connectivity (ICA100 edge 516)	rfMRI connectivity	0.1266	0.1584	0.4243	0.0654	0.0403	1.62283
2945	25753	rfMRI connectivity (ICA100 edge 517)	rfMRI connectivity	-0.2619	0.1554	0.0919	0.0697	0.044	1.58409
2946	25753	rfMRI connectivity (ICA100 edge 518)	rfMRI connectivity	-0.1343	0.1217	0.27	0.091	0.0443	2.05418
2947	25753	rfMRI connectivity (ICA100 edge 519)	rfMRI connectivity				-0.017	0.0387	-0.439276
2948	25753	rfMRI connectivity (ICA100 edge 520)	rfMRI connectivity
2949	25753	rfMRI connectivity (ICA100 edge 521)	rfMRI connectivity	0.1491	0.1159	0.1985	0.1057	0.041	2.57805
2950	25753	rfMRI connectivity (ICA100 edge 522)	rfMRI connectivity	-0.0106	0.1248	0.9325	0.0801	0.0446	1.79596
2951	25753	rfMRI connectivity (ICA100 edge 523)	rfMRI connectivity	0.095	0.1449	0.512	0.068	0.0379	1.7942
2952	25753	rfMRI connectivity (ICA100 edge 524)	rfMRI connectivity	-0.178	0.1615	0.2704	0.0624	0.0446	1.3991
2953	25753	rfMRI connectivity (ICA100 edge 525)	rfMRI connectivity	0.0781	0.1843	0.6716	0.0394	0.0431	0.914153
2954	25753	rfMRI connectivity (ICA100 edge 526)	rfMRI connectivity
2955	25753	rfMRI connectivity (ICA100 edge 527)	rfMRI connectivity	-0.0183	0.192	0.9239	0.0334	0.038	0.878947
2956	25753	rfMRI connectivity (ICA100 edge 528)	rfMRI connectivity	-0.1506	0.1159	0.1936	0.0878	0.0415	2.11566
2957	25753	rfMRI connectivity (ICA100 edge 529)	rfMRI connectivity				-0.0102	0.0367	-0.277929
2958	25753	rfMRI connectivity (ICA100 edge 530)	rfMRI connectivity	0.0075	0.1694	0.9649	0.0429	0.0391	1.09719
2959	25753	rfMRI connectivity (ICA100 edge 531)	rfMRI connectivity	0.2147	0.2758	0.4362	0.0272	0.0401	0.678304
2960	25753	rfMRI connectivity (ICA100 edge 532)	rfMRI connectivity	-0.2843	0.4216	0.5001	0.019	0.0416	0.456731
2961	25753	rfMRI connectivity (ICA100 edge 533)	rfMRI connectivity				-0.0363	0.0379	-0.957784
2962	25753	rfMRI connectivity (ICA100 edge 534)	rfMRI connectivity	-0.0484	0.2056	0.8138	0.0316	0.0424	0.745283
2963	25753	rfMRI connectivity (ICA100 edge 535)	rfMRI connectivity				-0.0042	0.0421	-0.0997625
2964	25753	rfMRI connectivity (ICA100 edge 536)	rfMRI connectivity	-0.006	0.123	0.9612	0.0874	0.0423	2.06619
2965	25753	rfMRI connectivity (ICA100 edge 537)	rfMRI connectivity	0.0028	0.1672	0.9867	0.0432	0.0422	1.0237
2966	25753	rfMRI connectivity (ICA100 edge 538)	rfMRI connectivity	-0.0609	0.2004	0.7613	0.0399	0.0425	0.938824
2967	25753	rfMRI connectivity (ICA100 edge 539)	rfMRI connectivity				-0.0082	0.0429	-0.191142
2968	25753	rfMRI connectivity (ICA100 edge 540)	rfMRI connectivity	-0.2632	0.3371	0.435	0.0237	0.0408	0.580882
2969	25753	rfMRI connectivity (ICA100 edge 541)	rfMRI connectivity	0.0239	0.1084	0.8256	0.1013	0.0536	1.88993
2970	25753	rfMRI connectivity (ICA100 edge 542)	rfMRI connectivity	-0.2029	0.3552	0.5679	0.0186	0.038	0.489474
2971	25753	rfMRI connectivity (ICA100 edge 543)	rfMRI connectivity	0.0315	0.1644	0.848	0.0462	0.0415	1.11325
2972	25753	rfMRI connectivity (ICA100 edge 544)	rfMRI connectivity				-0.0283	0.0442	-0.640271
2973	25753	rfMRI connectivity (ICA100 edge 545)	rfMRI connectivity	-0.028	0.1932	0.8846	0.0384	0.0438	0.876712
2974	25753	rfMRI connectivity (ICA100 edge 546)	rfMRI connectivity	0.249	0.2075	0.23	0.0402	0.0411	0.978102
2975	25753	rfMRI connectivity (ICA100 edge 547)	rfMRI connectivity	-0.0848	0.1744	0.6269	0.0424	0.0405	1.04691
2976	25753	rfMRI connectivity (ICA100 edge 548)	rfMRI connectivity	0.077	0.2082	0.7114	0.0381	0.0497	0.7666
2977	25753	rfMRI connectivity (ICA100 edge 549)	rfMRI connectivity				-0.0095	0.0417	-0.227818
2978	25753	rfMRI connectivity (ICA100 edge 550)	rfMRI connectivity				-0.0034	0.0454	-0.0748899
2979	25753	rfMRI connectivity (ICA100 edge 551)	rfMRI connectivity	0.0833	0.1527	0.5851	0.0498	0.0407	1.22359
2980	25753	rfMRI connectivity (ICA100 edge 552)	rfMRI connectivity	-0.1193	0.1267	0.3462	0.0819	0.0452	1.81195
2981	25753	rfMRI connectivity (ICA100 edge 553)	rfMRI connectivity	0.1931	0.2037	0.3433	0.0428	0.039	1.09744
2982	25753	rfMRI connectivity (ICA100 edge 554)	rfMRI connectivity	0.2802	0.1604	0.0807	0.0564	0.0399	1.41353
2983	25753	rfMRI connectivity (ICA100 edge 555)	rfMRI connectivity	0.0099	0.0992	0.9204	0.1079	0.0421	2.56295
2984	25753	rfMRI connectivity (ICA100 edge 556)	rfMRI connectivity	0.0908	0.218	0.6771	0.042	0.0411	1.0219
2985	25753	rfMRI connectivity (ICA100 edge 557)	rfMRI connectivity	0.1308	0.2969	0.6594	0.0224	0.0448	0.5
2986	25753	rfMRI connectivity (ICA100 edge 558)	rfMRI connectivity	-0.1212	0.1461	0.4071	0.0569	0.0413	1.37772
2987	25753	rfMRI connectivity (ICA100 edge 559)	rfMRI connectivity	-0.1338	0.1093	0.221	0.1026	0.0435	2.35862
2988	25753	rfMRI connectivity (ICA100 edge 560)	rfMRI connectivity				-0.0163	0.0408	-0.39951
2989	25753	rfMRI connectivity (ICA100 edge 561)	rfMRI connectivity				-0.0155	0.0417	-0.371703
2990	25753	rfMRI connectivity (ICA100 edge 562)	rfMRI connectivity	-0.1311	0.1799	0.4662	0.0493	0.0445	1.10787
2991	25753	rfMRI connectivity (ICA100 edge 563)	rfMRI connectivity	0.0034	0.104	0.9739	0.1265	0.0417	3.03357
2992	25753	rfMRI connectivity (ICA100 edge 564)	rfMRI connectivity				-0.0017	0.0407	-0.041769
2993	25753	rfMRI connectivity (ICA100 edge 565)	rfMRI connectivity
2994	25753	rfMRI connectivity (ICA100 edge 566)	rfMRI connectivity	0.0653	0.1122	0.5607	0.1008	0.0391	2.57801
2995	25753	rfMRI connectivity (ICA100 edge 567)	rfMRI connectivity				-0.0208	0.038	-0.547368
2996	25753	rfMRI connectivity (ICA100 edge 568)	rfMRI connectivity				-0.0335	0.0395	-0.848101
2997	25753	rfMRI connectivity (ICA100 edge 569)	rfMRI connectivity				-0.0235	0.0406	-0.578818
2998	25753	rfMRI connectivity (ICA100 edge 570)	rfMRI connectivity				-0.04	0.0408	-0.980392
2999	25753	rfMRI connectivity (ICA100 edge 571)	rfMRI connectivity				-0.003	0.0407	-0.0737101
3000	25753	rfMRI connectivity (ICA100 edge 572)	rfMRI connectivity				-0.0572	0.0415	-1.37831
3001	25753	rfMRI connectivity (ICA100 edge 573)	rfMRI connectivity	-0.258	0.351	0.4624	0.0222	0.0382	0.581152
3002	25753	rfMRI connectivity (ICA100 edge 574)	rfMRI connectivity	0.268	0.2613	0.3051	0.0343	0.0468	0.732906
3003	25753	rfMRI connectivity (ICA100 edge 575)	rfMRI connectivity				-0.0453	0.0394	-1.14975
3004	25753	rfMRI connectivity (ICA100 edge 576)	rfMRI connectivity	-0.1822	0.2028	0.369	0.0426	0.041	1.03902
3005	25753	rfMRI connectivity (ICA100 edge 577)	rfMRI connectivity				-0.062	0.0423	-1.46572
3006	25753	rfMRI connectivity (ICA100 edge 578)	rfMRI connectivity	-0.1382	0.1613	0.3916	0.0517	0.0411	1.25791
3007	25753	rfMRI connectivity (ICA100 edge 579)	rfMRI connectivity	0.2547	0.2416	0.2918	0.0361	0.0392	0.920918
3008	25753	rfMRI connectivity (ICA100 edge 580)	rfMRI connectivity				-0.0299	0.0406	-0.736453
3009	25753	rfMRI connectivity (ICA100 edge 581)	rfMRI connectivity				-0.0222	0.039	-0.569231
3010	25753	rfMRI connectivity (ICA100 edge 582)	rfMRI connectivity	0.0915	0.309	0.7671	0.0151	0.0389	0.388175
3011	25753	rfMRI connectivity (ICA100 edge 583)	rfMRI connectivity
3012	25753	rfMRI connectivity (ICA100 edge 584)	rfMRI connectivity	-0.1559	0.1777	0.3804	0.0504	0.0437	1.15332
3013	25753	rfMRI connectivity (ICA100 edge 585)	rfMRI connectivity	0.0225	0.272	0.9341	0.0174	0.0401	0.433915
3014	25753	rfMRI connectivity (ICA100 edge 586)	rfMRI connectivity
3015	25753	rfMRI connectivity (ICA100 edge 587)	rfMRI connectivity				-0.0231	0.0414	-0.557971
3016	25753	rfMRI connectivity (ICA100 edge 588)	rfMRI connectivity	0.0249	0.1096	0.82	0.1067	0.0409	2.6088
3017	25753	rfMRI connectivity (ICA100 edge 589)	rfMRI connectivity				-0.0182	0.0407	-0.447174
3018	25753	rfMRI connectivity (ICA100 edge 590)	rfMRI connectivity				-0.0061	0.0398	-0.153266
3019	25753	rfMRI connectivity (ICA100 edge 591)	rfMRI connectivity	-0.0879	0.131	0.5022	0.0737	0.0421	1.75059
3020	25753	rfMRI connectivity (ICA100 edge 592)	rfMRI connectivity
3021	25753	rfMRI connectivity (ICA100 edge 593)	rfMRI connectivity	-0.038	0.1529	0.8037	0.0563	0.0381	1.47769
3022	25753	rfMRI connectivity (ICA100 edge 594)	rfMRI connectivity	0.3497	0.2631	0.1837	0.0444	0.0428	1.03738
3023	25753	rfMRI connectivity (ICA100 edge 595)	rfMRI connectivity	-0.1053	0.1562	0.5001	0.052	0.0566	0.918728
3024	25753	rfMRI connectivity (ICA100 edge 596)	rfMRI connectivity				-0.0041	0.0411	-0.0997567
3025	25753	rfMRI connectivity (ICA100 edge 597)	rfMRI connectivity
3026	25753	rfMRI connectivity (ICA100 edge 598)	rfMRI connectivity				-0.0052	0.0441	-0.117914
3027	25753	rfMRI connectivity (ICA100 edge 599)	rfMRI connectivity	-0.1866	0.2257	0.4083	0.0345	0.045	0.766667
3028	25753	rfMRI connectivity (ICA100 edge 600)	rfMRI connectivity	0.0005	0.147	0.9971	0.0594	0.0405	1.46667
3029	25753	rfMRI connectivity (ICA100 edge 601)	rfMRI connectivity				-0.0404	0.0398	-1.01508
3030	25753	rfMRI connectivity (ICA100 edge 602)	rfMRI connectivity	0.0903	0.1091	0.408	0.1062	0.0406	2.61576
3031	25753	rfMRI connectivity (ICA100 edge 603)	rfMRI connectivity				-0.0372	0.0449	-0.828508
3032	25753	rfMRI connectivity (ICA100 edge 604)	rfMRI connectivity	-0.2886	0.1735	0.0964	0.0658	0.0466	1.41202
3033	25753	rfMRI connectivity (ICA100 edge 605)	rfMRI connectivity	-0.036	0.1111	0.7459	0.0894	0.0423	2.11348
3034	25753	rfMRI connectivity (ICA100 edge 606)	rfMRI connectivity	0.1248	0.1329	0.3476	0.0654	0.0381	1.71654
3035	25753	rfMRI connectivity (ICA100 edge 607)	rfMRI connectivity	0.1638	0.1661	0.3239	0.0574	0.0437	1.3135
3036	25753	rfMRI connectivity (ICA100 edge 608)	rfMRI connectivity	0.1046	0.0989	0.2899	0.1149	0.0398	2.88693
3037	25753	rfMRI connectivity (ICA100 edge 609)	rfMRI connectivity
3038	25753	rfMRI connectivity (ICA100 edge 610)	rfMRI connectivity	0.0769	0.0924	0.4054	0.1387	0.0431	3.2181
3039	25753	rfMRI connectivity (ICA100 edge 611)	rfMRI connectivity	0.3497	0.5069	0.4902	0.0174	0.0394	0.441624
3040	25753	rfMRI connectivity (ICA100 edge 612)	rfMRI connectivity	-0.0491	0.1398	0.7257	0.066	0.0417	1.58273
3041	25753	rfMRI connectivity (ICA100 edge 613)	rfMRI connectivity	0.1162	0.0954	0.2229	0.1437	0.0468	3.07051
3042	25753	rfMRI connectivity (ICA100 edge 614)	rfMRI connectivity	-0.0612	0.0982	0.533	0.1547	0.0454	3.40749
3043	25753	rfMRI connectivity (ICA100 edge 615)	rfMRI connectivity	0.1455	0.1617	0.3682	0.0751	0.0548	1.37044
3044	25753	rfMRI connectivity (ICA100 edge 616)	rfMRI connectivity	-0.1327	0.0923	0.1507	0.1465	0.0434	3.37558
3045	25753	rfMRI connectivity (ICA100 edge 617)	rfMRI connectivity	0.2361	0.1155	0.0409	0.0829	0.0418	1.98325
3046	25753	rfMRI connectivity (ICA100 edge 618)	rfMRI connectivity	-0.1465	0.2309	0.5258	0.0347	0.0461	0.752711
3047	25753	rfMRI connectivity (ICA100 edge 619)	rfMRI connectivity	-0.0432	0.1173	0.7128	0.0984	0.0452	2.17699
3048	25753	rfMRI connectivity (ICA100 edge 620)	rfMRI connectivity	-0.1946	0.1757	0.268	0.0548	0.0467	1.17345
3049	25753	rfMRI connectivity (ICA100 edge 621)	rfMRI connectivity	-0.0056	0.1142	0.9608	0.0885	0.0414	2.13768
3050	25753	rfMRI connectivity (ICA100 edge 622)	rfMRI connectivity	0.0709	0.536	0.8948	0.011	0.044	0.25
3051	25753	rfMRI connectivity (ICA100 edge 623)	rfMRI connectivity	-0.0034	0.1361	0.9799	0.0664	0.0441	1.50567
3052	25753	rfMRI connectivity (ICA100 edge 624)	rfMRI connectivity	-0.0359	0.1117	0.7476	0.0939	0.0447	2.10067
3053	25753	rfMRI connectivity (ICA100 edge 625)	rfMRI connectivity	0.2509	0.2848	0.3783	0.027	0.0409	0.660147
3054	25753	rfMRI connectivity (ICA100 edge 626)	rfMRI connectivity	0.0466	0.2233	0.8349	0.0306	0.0423	0.723404
3055	25753	rfMRI connectivity (ICA100 edge 627)	rfMRI connectivity
3056	25753	rfMRI connectivity (ICA100 edge 628)	rfMRI connectivity	-0.0509	0.1556	0.7435	0.0548	0.0396	1.38384
3057	25753	rfMRI connectivity (ICA100 edge 629)	rfMRI connectivity	0.0464	0.1228	0.7057	0.1035	0.0441	2.34694
3058	25753	rfMRI connectivity (ICA100 edge 630)	rfMRI connectivity
3059	25753	rfMRI connectivity (ICA100 edge 631)	rfMRI connectivity	0.1269	0.1936	0.5122	0.0454	0.0366	1.24044
3060	25753	rfMRI connectivity (ICA100 edge 632)	rfMRI connectivity	-0.0881	0.1407	0.531	0.0613	0.0403	1.52109
3061	25753	rfMRI connectivity (ICA100 edge 633)	rfMRI connectivity				-0.0146	0.0447	-0.326622
3062	25753	rfMRI connectivity (ICA100 edge 634)	rfMRI connectivity				-0.004	0.039	-0.102564
3063	25753	rfMRI connectivity (ICA100 edge 635)	rfMRI connectivity	0.0801	0.0982	0.4146	0.1269	0.0439	2.89066
3064	25753	rfMRI connectivity (ICA100 edge 636)	rfMRI connectivity	-0.1068	0.2202	0.6278	0.0343	0.0411	0.83455
3065	25753	rfMRI connectivity (ICA100 edge 637)	rfMRI connectivity	-0.2104	0.1804	0.2437	0.0472	0.0442	1.06787
3066	25753	rfMRI connectivity (ICA100 edge 638)	rfMRI connectivity				-0.011	0.0425	-0.258824
3067	25753	rfMRI connectivity (ICA100 edge 639)	rfMRI connectivity	0.0228	0.1426	0.8732	0.0576	0.0419	1.3747
3068	25753	rfMRI connectivity (ICA100 edge 640)	rfMRI connectivity	-0.0552	0.1868	0.7674	0.0305	0.0383	0.796345
3069	25753	rfMRI connectivity (ICA100 edge 641)	rfMRI connectivity	0.0756	0.13	0.5611	0.0767	0.0503	1.52485
3070	25753	rfMRI connectivity (ICA100 edge 642)	rfMRI connectivity	0.2205	0.1115	0.048	0.1085	0.0423	2.56501
3071	25753	rfMRI connectivity (ICA100 edge 643)	rfMRI connectivity	0.0051	0.0865	0.9533	0.1685	0.0439	3.83827
3072	25753	rfMRI connectivity (ICA100 edge 644)	rfMRI connectivity	-0.2046	0.1642	0.2128	0.0509	0.0397	1.28212
3073	25753	rfMRI connectivity (ICA100 edge 645)	rfMRI connectivity	-0.0826	0.0965	0.3917	0.1475	0.0455	3.24176
3074	25753	rfMRI connectivity (ICA100 edge 646)	rfMRI connectivity				-0.0374	0.044	-0.85
3075	25753	rfMRI connectivity (ICA100 edge 647)	rfMRI connectivity	0.1555	0.2226	0.4847	0.0303	0.0403	0.751861
3076	25753	rfMRI connectivity (ICA100 edge 648)	rfMRI connectivity
3077	25753	rfMRI connectivity (ICA100 edge 649)	rfMRI connectivity	0.0428	0.115	0.7099	0.0877	0.0429	2.04429
3078	25753	rfMRI connectivity (ICA100 edge 650)	rfMRI connectivity	-0.4674	0.725	0.5191	0.0156	0.0388	0.402062
3079	25753	rfMRI connectivity (ICA100 edge 651)	rfMRI connectivity	0.0424	0.1094	0.698	0.101	0.0441	2.29025
3080	25753	rfMRI connectivity (ICA100 edge 652)	rfMRI connectivity				-0.0006	0.0469	-0.0127932
3081	25753	rfMRI connectivity (ICA100 edge 653)	rfMRI connectivity	0.0311	0.1101	0.7775	0.0928	0.046	2.01739
3082	25753	rfMRI connectivity (ICA100 edge 654)	rfMRI connectivity	0.1123	0.1077	0.2968	0.1207	0.0441	2.73696
3083	25753	rfMRI connectivity (ICA100 edge 655)	rfMRI connectivity	0.0324	0.0825	0.695	0.224	0.0433	5.17321
3084	25753	rfMRI connectivity (ICA100 edge 656)	rfMRI connectivity	0.0615	0.1958	0.7534	0.0351	0.041	0.856098
3085	25753	rfMRI connectivity (ICA100 edge 657)	rfMRI connectivity	-0.1525	0.1161	0.189	0.084	0.0423	1.98582
3086	25753	rfMRI connectivity (ICA100 edge 658)	rfMRI connectivity	0.0745	0.1376	0.5884	0.063	0.0436	1.44495
3087	25753	rfMRI connectivity (ICA100 edge 659)	rfMRI connectivity	-0.012	0.0894	0.8934	0.1517	0.045	3.37111
3088	25753	rfMRI connectivity (ICA100 edge 660)	rfMRI connectivity				-0.0052	0.0405	-0.128395
3089	25753	rfMRI connectivity (ICA100 edge 661)	rfMRI connectivity	-0.0057	0.1053	0.957	0.0748	0.0426	1.75587
3090	25753	rfMRI connectivity (ICA100 edge 662)	rfMRI connectivity				-0.0045	0.045	-0.1
3091	25753	rfMRI connectivity (ICA100 edge 663)	rfMRI connectivity	0.124	0.1125	0.2705	0.0822	0.0422	1.94787
3092	25753	rfMRI connectivity (ICA100 edge 664)	rfMRI connectivity	-0.0767	0.1505	0.6104	0.0523	0.0421	1.24228
3093	25753	rfMRI connectivity (ICA100 edge 665)	rfMRI connectivity	-0.5508	1.2525	0.6601	0.0121	0.0409	0.295844
3094	25753	rfMRI connectivity (ICA100 edge 666)	rfMRI connectivity	0.0445	0.1166	0.7025	0.0778	0.0435	1.78851
3095	25753	rfMRI connectivity (ICA100 edge 667)	rfMRI connectivity	0.1558	0.1472	0.2898	0.0762	0.0417	1.82734
3096	25753	rfMRI connectivity (ICA100 edge 668)	rfMRI connectivity	0.0624	0.129	0.6287	0.0859	0.0394	2.1802
3097	25753	rfMRI connectivity (ICA100 edge 669)	rfMRI connectivity				-0.0369	0.035	-1.05429
3098	25753	rfMRI connectivity (ICA100 edge 670)	rfMRI connectivity				-0.0292	0.0441	-0.662132
3099	25753	rfMRI connectivity (ICA100 edge 671)	rfMRI connectivity	0.0644	0.1648	0.696	0.049	0.0436	1.12385
3100	25753	rfMRI connectivity (ICA100 edge 672)	rfMRI connectivity
3101	25753	rfMRI connectivity (ICA100 edge 673)	rfMRI connectivity				-0.0199	0.0407	-0.488943
3102	25753	rfMRI connectivity (ICA100 edge 674)	rfMRI connectivity	0.14	0.1444	0.3322	0.0669	0.0433	1.54503
3103	25753	rfMRI connectivity (ICA100 edge 675)	rfMRI connectivity	0.1899	0.2035	0.3506	0.0387	0.0444	0.871622
3104	25753	rfMRI connectivity (ICA100 edge 676)	rfMRI connectivity	0.1376	0.1119	0.2187	0.0785	0.0422	1.86019
3105	25753	rfMRI connectivity (ICA100 edge 677)	rfMRI connectivity				-0.0508	0.0399	-1.27318
3106	25753	rfMRI connectivity (ICA100 edge 678)	rfMRI connectivity	0.0405	0.1678	0.8091	0.0466	0.0411	1.13382
3107	25753	rfMRI connectivity (ICA100 edge 679)	rfMRI connectivity				-0.0851	0.0354	-2.40395
3108	25753	rfMRI connectivity (ICA100 edge 680)	rfMRI connectivity				-0.0509	0.0392	-1.29847
3109	25753	rfMRI connectivity (ICA100 edge 681)	rfMRI connectivity	-0.2485	0.1947	0.2017	0.0473	0.0401	1.17955
3110	25753	rfMRI connectivity (ICA100 edge 682)	rfMRI connectivity				-0.0051	0.0358	-0.142458
3111	25753	rfMRI connectivity (ICA100 edge 683)	rfMRI connectivity	-0.1664	0.4938	0.7361	0.0219	0.047	0.465957
3112	25753	rfMRI connectivity (ICA100 edge 684)	rfMRI connectivity
3113	25753	rfMRI connectivity (ICA100 edge 685)	rfMRI connectivity	0.2443	0.7913	0.7576	0.0113	0.0348	0.324713
3114	25753	rfMRI connectivity (ICA100 edge 686)	rfMRI connectivity				-0.0295	0.0426	-0.692488
3115	25753	rfMRI connectivity (ICA100 edge 687)	rfMRI connectivity	0.0391	0.1333	0.7692	0.0687	0.0428	1.60514
3116	25753	rfMRI connectivity (ICA100 edge 688)	rfMRI connectivity				-0.0677	0.0396	-1.7096
3117	25753	rfMRI connectivity (ICA100 edge 689)	rfMRI connectivity				-0.0044	0.0423	-0.104019
3118	25753	rfMRI connectivity (ICA100 edge 690)	rfMRI connectivity
3119	25753	rfMRI connectivity (ICA100 edge 691)	rfMRI connectivity				-0.0035	0.0437	-0.0800915
3120	25753	rfMRI connectivity (ICA100 edge 692)	rfMRI connectivity				-0.0506	0.0434	-1.1659
3121	25753	rfMRI connectivity (ICA100 edge 693)	rfMRI connectivity	-0.0166	0.1738	0.924	0.0455	0.0412	1.10437
3122	25753	rfMRI connectivity (ICA100 edge 694)	rfMRI connectivity	-0.1435	0.1196	0.2303	0.0986	0.0464	2.125
3123	25753	rfMRI connectivity (ICA100 edge 695)	rfMRI connectivity	-0.0501	0.1894	0.7914	0.0383	0.0427	0.896956
3124	25753	rfMRI connectivity (ICA100 edge 696)	rfMRI connectivity				-0.0192	0.0393	-0.48855
3125	25753	rfMRI connectivity (ICA100 edge 697)	rfMRI connectivity
3126	25753	rfMRI connectivity (ICA100 edge 698)	rfMRI connectivity				-0.0004	0.0352	-0.0113636
3127	25753	rfMRI connectivity (ICA100 edge 699)	rfMRI connectivity				-0.017	0.0403	-0.421836
3128	25753	rfMRI connectivity (ICA100 edge 700)	rfMRI connectivity	-0.1086	0.2627	0.6794	0.0221	0.0411	0.537713
3129	25753	rfMRI connectivity (ICA100 edge 701)	rfMRI connectivity	0.0091	0.1158	0.9375	0.0838	0.0456	1.83772
3130	25753	rfMRI connectivity (ICA100 edge 702)	rfMRI connectivity
3131	25753	rfMRI connectivity (ICA100 edge 703)	rfMRI connectivity	0.0352	0.114	0.7577	0.0965	0.0475	2.03158
3132	25753	rfMRI connectivity (ICA100 edge 704)	rfMRI connectivity	0.0138	0.1527	0.9278	0.0605	0.0405	1.49383
3133	25753	rfMRI connectivity (ICA100 edge 705)	rfMRI connectivity	-0.0763	0.1634	0.6407	0.0454	0.0464	0.978448
3134	25753	rfMRI connectivity (ICA100 edge 706)	rfMRI connectivity				-0.0121	0.0389	-0.311054
3135	25753	rfMRI connectivity (ICA100 edge 707)	rfMRI connectivity	0.072	0.099	0.4674	0.1187	0.0408	2.90931
3136	25753	rfMRI connectivity (ICA100 edge 708)	rfMRI connectivity	-0.0712	0.157	0.6501	0.0509	0.0436	1.16743
3137	25753	rfMRI connectivity (ICA100 edge 709)	rfMRI connectivity				-0.0459	0.0439	-1.04556
3138	25753	rfMRI connectivity (ICA100 edge 710)	rfMRI connectivity
3139	25753	rfMRI connectivity (ICA100 edge 711)	rfMRI connectivity	-0.035	0.2731	0.8981	0.0181	0.0443	0.408578
3140	25753	rfMRI connectivity (ICA100 edge 712)	rfMRI connectivity	-0.0821	0.2381	0.7301	0.0253	0.0422	0.599526
3141	25753	rfMRI connectivity (ICA100 edge 713)	rfMRI connectivity	-0.238	0.1519	0.1172	0.0746	0.0385	1.93766
3142	25753	rfMRI connectivity (ICA100 edge 714)	rfMRI connectivity	0.0573	0.1397	0.6815	0.0679	0.0414	1.6401
3143	25753	rfMRI connectivity (ICA100 edge 715)	rfMRI connectivity	-0.0138	0.1228	0.9106	0.0711	0.0425	1.67294
3144	25753	rfMRI connectivity (ICA100 edge 716)	rfMRI connectivity	0.0418	0.1255	0.7394	0.1009	0.0434	2.32488
3145	25753	rfMRI connectivity (ICA100 edge 717)	rfMRI connectivity
3146	25753	rfMRI connectivity (ICA100 edge 718)	rfMRI connectivity	-0.1549	0.1604	0.3343	0.0616	0.042	1.46667
3147	25753	rfMRI connectivity (ICA100 edge 719)	rfMRI connectivity	0.2122	0.2263	0.3483	0.0328	0.0402	0.81592
3148	25753	rfMRI connectivity (ICA100 edge 720)	rfMRI connectivity	-0.0311	0.2179	0.8864	0.0265	0.0415	0.638554
3149	25753	rfMRI connectivity (ICA100 edge 721)	rfMRI connectivity
3150	25753	rfMRI connectivity (ICA100 edge 722)	rfMRI connectivity	-0.1019	0.116	0.3799	0.0978	0.0453	2.15894
3151	25753	rfMRI connectivity (ICA100 edge 723)	rfMRI connectivity				-0.0295	0.0378	-0.780423
3152	25753	rfMRI connectivity (ICA100 edge 724)	rfMRI connectivity	-0.0524	0.2583	0.8391	0.0203	0.0405	0.501235
3153	25753	rfMRI connectivity (ICA100 edge 725)	rfMRI connectivity	0.1298	0.1325	0.3272	0.073	0.0463	1.57667
3154	25753	rfMRI connectivity (ICA100 edge 726)	rfMRI connectivity	-0.0836	0.1698	0.6224	0.0367	0.0408	0.89951
3155	25753	rfMRI connectivity (ICA100 edge 727)	rfMRI connectivity	-0.0563	0.1393	0.6863	0.0573	0.0395	1.45063
3156	25753	rfMRI connectivity (ICA100 edge 728)	rfMRI connectivity	0.0456	0.1273	0.7203	0.0603	0.041	1.47073
3157	25753	rfMRI connectivity (ICA100 edge 729)	rfMRI connectivity	-0.0271	0.1585	0.8642	0.0624	0.0427	1.46136
3158	25753	rfMRI connectivity (ICA100 edge 730)	rfMRI connectivity	0.0915	0.0925	0.3222	0.1131	0.0418	2.70574
3159	25753	rfMRI connectivity (ICA100 edge 731)	rfMRI connectivity	-0.0836	0.3455	0.8087	0.0153	0.0432	0.354167
3160	25753	rfMRI connectivity (ICA100 edge 732)	rfMRI connectivity	0.0304	0.1123	0.7868	0.1066	0.0436	2.44495
3161	25753	rfMRI connectivity (ICA100 edge 733)	rfMRI connectivity
3162	25753	rfMRI connectivity (ICA100 edge 734)	rfMRI connectivity	-0.016	0.195	0.9347	0.033	0.0462	0.714286
3163	25753	rfMRI connectivity (ICA100 edge 735)	rfMRI connectivity				-0.0529	0.0422	-1.25355
3164	25753	rfMRI connectivity (ICA100 edge 736)	rfMRI connectivity	-0.2372	0.1797	0.1869	0.0489	0.038	1.28684
3165	25753	rfMRI connectivity (ICA100 edge 737)	rfMRI connectivity	0.214	0.2614	0.4131	0.0309	0.0452	0.683628
3166	25753	rfMRI connectivity (ICA100 edge 738)	rfMRI connectivity	0.1882	0.2331	0.4194	0.0382	0.0415	0.920482
3167	25753	rfMRI connectivity (ICA100 edge 739)	rfMRI connectivity	0.0471	0.1729	0.7852	0.0436	0.0419	1.04057
3168	25753	rfMRI connectivity (ICA100 edge 740)	rfMRI connectivity	-0.2631	0.1789	0.1413	0.0511	0.04	1.2775
3169	25753	rfMRI connectivity (ICA100 edge 741)	rfMRI connectivity	-0.0737	0.1857	0.6913	0.0383	0.0389	0.984576
3170	25753	rfMRI connectivity (ICA100 edge 742)	rfMRI connectivity	-0.2252	0.1655	0.1737	0.0552	0.0406	1.35961
3171	25753	rfMRI connectivity (ICA100 edge 743)	rfMRI connectivity	-0.0848	0.0933	0.3634	0.1666	0.0476	3.5
3172	25753	rfMRI connectivity (ICA100 edge 744)	rfMRI connectivity	0.0454	0.1181	0.7006	0.0897	0.0447	2.00671
3173	25753	rfMRI connectivity (ICA100 edge 745)	rfMRI connectivity				-0.0528	0.0429	-1.23077
3174	25753	rfMRI connectivity (ICA100 edge 746)	rfMRI connectivity	-0.0197	0.1084	0.8561	0.1137	0.0482	2.35892
3175	25753	rfMRI connectivity (ICA100 edge 747)	rfMRI connectivity	0.0082	0.2013	0.9675	0.0299	0.0414	0.722222
3176	25753	rfMRI connectivity (ICA100 edge 748)	rfMRI connectivity	-0.0776	0.2224	0.7272	0.0268	0.0417	0.642686
3177	25753	rfMRI connectivity (ICA100 edge 749)	rfMRI connectivity				-0.0009	0.0382	-0.0235602
3178	25753	rfMRI connectivity (ICA100 edge 750)	rfMRI connectivity	0.0134	0.147	0.9273	0.0469	0.0426	1.10094
3179	25753	rfMRI connectivity (ICA100 edge 751)	rfMRI connectivity	0.1771	0.1283	0.1672	0.0862	0.045	1.91556
3180	25753	rfMRI connectivity (ICA100 edge 752)	rfMRI connectivity	-0.0915	0.0891	0.3044	0.1626	0.0446	3.64574
3181	25753	rfMRI connectivity (ICA100 edge 753)	rfMRI connectivity	-0.0194	0.0942	0.8372	0.1344	0.0431	3.11833
3182	25753	rfMRI connectivity (ICA100 edge 754)	rfMRI connectivity	-0.2388	0.1281	0.0623	0.0873	0.0399	2.18797
3183	25753	rfMRI connectivity (ICA100 edge 755)	rfMRI connectivity				-0.0218	0.0406	-0.536946
3184	25753	rfMRI connectivity (ICA100 edge 756)	rfMRI connectivity	-0.0158	0.104	0.879	0.1471	0.0396	3.71465
3185	25753	rfMRI connectivity (ICA100 edge 757)	rfMRI connectivity				-0.0171	0.0392	-0.436224
3186	25753	rfMRI connectivity (ICA100 edge 758)	rfMRI connectivity
3187	25753	rfMRI connectivity (ICA100 edge 759)	rfMRI connectivity	0.0168	0.135	0.901	0.0725	0.0428	1.69393
3188	25753	rfMRI connectivity (ICA100 edge 760)	rfMRI connectivity	-0.0706	0.1074	0.5109	0.094	0.0429	2.19114
3189	25753	rfMRI connectivity (ICA100 edge 761)	rfMRI connectivity	0.1179	0.1933	0.5419	0.0451	0.0486	0.927984
3190	25753	rfMRI connectivity (ICA100 edge 762)	rfMRI connectivity	0.0195	0.0815	0.8113	0.1513	0.0487	3.10678
3191	25753	rfMRI connectivity (ICA100 edge 763)	rfMRI connectivity	-0.0269	0.1439	0.8519	0.0585	0.0362	1.61602
3192	25753	rfMRI connectivity (ICA100 edge 764)	rfMRI connectivity				-0.0095	0.042	-0.22619
3193	25753	rfMRI connectivity (ICA100 edge 765)	rfMRI connectivity	0.0505	0.1612	0.754	0.0513	0.0487	1.05339
3194	25753	rfMRI connectivity (ICA100 edge 766)	rfMRI connectivity	-0.0834	0.1108	0.4512	0.1186	0.0456	2.60088
3195	25753	rfMRI connectivity (ICA100 edge 767)	rfMRI connectivity	-0.1413	0.2478	0.5686	0.025	0.0423	0.591017
3196	25753	rfMRI connectivity (ICA100 edge 768)	rfMRI connectivity	0.024	0.1112	0.8293	0.0836	0.0453	1.84547
3197	25753	rfMRI connectivity (ICA100 edge 769)	rfMRI connectivity
3198	25753	rfMRI connectivity (ICA100 edge 770)	rfMRI connectivity	-0.2025	0.1571	0.1973	0.0645	0.0411	1.56934
3199	25753	rfMRI connectivity (ICA100 edge 771)	rfMRI connectivity	-0.1592	0.2126	0.4541	0.0291	0.0415	0.701205
3200	25753	rfMRI connectivity (ICA100 edge 772)	rfMRI connectivity	0.0136	0.2018	0.9461	0.0312	0.0499	0.625251
3201	25753	rfMRI connectivity (ICA100 edge 773)	rfMRI connectivity	-0.4185	0.4245	0.3242	0.0259	0.0428	0.60514
3202	25753	rfMRI connectivity (ICA100 edge 774)	rfMRI connectivity	-0.3772	0.2948	0.2007	0.032	0.0402	0.79602
3203	25753	rfMRI connectivity (ICA100 edge 775)	rfMRI connectivity	0.3992	0.2637	0.1301	0.0389	0.0412	0.944175
3204	25753	rfMRI connectivity (ICA100 edge 776)	rfMRI connectivity				-0.0021	0.0396	-0.0530303
3205	25753	rfMRI connectivity (ICA100 edge 777)	rfMRI connectivity	0.2471	0.175	0.1579	0.0558	0.0421	1.32542
3206	25753	rfMRI connectivity (ICA100 edge 778)	rfMRI connectivity	-0.0722	0.1238	0.5594	0.0914	0.0445	2.05393
3207	25753	rfMRI connectivity (ICA100 edge 779)	rfMRI connectivity	0.18	0.4495	0.6888	0.013	0.0377	0.344828
3208	25753	rfMRI connectivity (ICA100 edge 780)	rfMRI connectivity	0.1079	0.1376	0.4329	0.105	0.0743	1.41319
3209	25753	rfMRI connectivity (ICA100 edge 781)	rfMRI connectivity	-0.0347	0.2529	0.8908	0.0197	0.0401	0.491272
3210	25753	rfMRI connectivity (ICA100 edge 782)	rfMRI connectivity	-0.065	0.187	0.7282	0.0372	0.0424	0.877358
3211	25753	rfMRI connectivity (ICA100 edge 783)	rfMRI connectivity	0.0435	0.1204	0.7178	0.0919	0.0398	2.30905
3212	25753	rfMRI connectivity (ICA100 edge 784)	rfMRI connectivity
3213	25753	rfMRI connectivity (ICA100 edge 785)	rfMRI connectivity	-0.0344	0.136	0.8002	0.0659	0.0414	1.59179
3214	25753	rfMRI connectivity (ICA100 edge 786)	rfMRI connectivity	0.0379	0.1284	0.7682	0.0729	0.0426	1.71127
3215	25753	rfMRI connectivity (ICA100 edge 787)	rfMRI connectivity				-0.0357	0.044	-0.811364
3216	25753	rfMRI connectivity (ICA100 edge 788)	rfMRI connectivity	-0.0497	0.1273	0.6962	0.0764	0.0473	1.61522
3217	25753	rfMRI connectivity (ICA100 edge 789)	rfMRI connectivity	0.0236	0.177	0.8939	0.0399	0.0372	1.07258
3218	25753	rfMRI connectivity (ICA100 edge 790)	rfMRI connectivity	0.0581	0.1788	0.7454	0.0367	0.0496	0.739919
3219	25753	rfMRI connectivity (ICA100 edge 791)	rfMRI connectivity	0.1725	0.3569	0.6288	0.0184	0.0423	0.434988
3220	25753	rfMRI connectivity (ICA100 edge 792)	rfMRI connectivity	-0.0073	0.1254	0.9535	0.083	0.0442	1.87783
3221	25753	rfMRI connectivity (ICA100 edge 793)	rfMRI connectivity				-0.0085	0.0384	-0.221354
3222	25753	rfMRI connectivity (ICA100 edge 794)	rfMRI connectivity				-0.0709	0.0391	-1.8133
3223	25753	rfMRI connectivity (ICA100 edge 795)	rfMRI connectivity	0.0858	0.2395	0.72	0.0219	0.0414	0.528986
3224	25753	rfMRI connectivity (ICA100 edge 796)	rfMRI connectivity				-0.0282	0.0437	-0.645309
3225	25753	rfMRI connectivity (ICA100 edge 797)	rfMRI connectivity	-0.0971	0.1258	0.4399	0.085	0.0422	2.01422
3226	25753	rfMRI connectivity (ICA100 edge 798)	rfMRI connectivity	-0.0561	0.1543	0.7161	0.0546	0.0399	1.36842
3227	25753	rfMRI connectivity (ICA100 edge 799)	rfMRI connectivity	0.0814	0.1264	0.5197	0.0824	0.0415	1.98554
3228	25753	rfMRI connectivity (ICA100 edge 800)	rfMRI connectivity	0.222	0.1606	0.1669	0.0631	0.039	1.61795
3229	25753	rfMRI connectivity (ICA100 edge 801)	rfMRI connectivity	-0.1066	0.173	0.5377	0.0454	0.0442	1.02715
3230	25753	rfMRI connectivity (ICA100 edge 802)	rfMRI connectivity
3231	25753	rfMRI connectivity (ICA100 edge 803)	rfMRI connectivity				-0.0028	0.0401	-0.0698254
3232	25753	rfMRI connectivity (ICA100 edge 804)	rfMRI connectivity	0.0097	0.178	0.9565	0.0316	0.043	0.734884
3233	25753	rfMRI connectivity (ICA100 edge 805)	rfMRI connectivity	-0.0087	0.1129	0.9385	0.0917	0.0474	1.9346
3234	25753	rfMRI connectivity (ICA100 edge 806)	rfMRI connectivity				-0.0407	0.0382	-1.06545
3235	25753	rfMRI connectivity (ICA100 edge 807)	rfMRI connectivity	0.0722	0.1587	0.649	0.0479	0.0446	1.07399
3236	25753	rfMRI connectivity (ICA100 edge 808)	rfMRI connectivity	-0.4125	0.3743	0.2705	0.0299	0.0426	0.701878
3237	25753	rfMRI connectivity (ICA100 edge 809)	rfMRI connectivity	0.0735	0.1066	0.4907	0.1138	0.0469	2.42644
3238	25753	rfMRI connectivity (ICA100 edge 810)	rfMRI connectivity	0.0733	0.1854	0.6925	0.0388	0.0425	0.912941
3239	25753	rfMRI connectivity (ICA100 edge 811)	rfMRI connectivity	0.1273	0.1743	0.4651	0.0463	0.0451	1.02661
3240	25753	rfMRI connectivity (ICA100 edge 812)	rfMRI connectivity	0.0805	0.2039	0.693	0.0363	0.0444	0.817568
3241	25753	rfMRI connectivity (ICA100 edge 813)	rfMRI connectivity				-0.0326	0.0415	-0.785542
3242	25753	rfMRI connectivity (ICA100 edge 814)	rfMRI connectivity	0.0089	0.0994	0.9284	0.1299	0.0464	2.79957
3243	25753	rfMRI connectivity (ICA100 edge 815)	rfMRI connectivity	-0.0831	0.239	0.728	0.0241	0.0418	0.576555
3244	25753	rfMRI connectivity (ICA100 edge 816)	rfMRI connectivity	0.2207	0.1989	0.2672	0.0474	0.0388	1.22165
3245	25753	rfMRI connectivity (ICA100 edge 817)	rfMRI connectivity	-0.0217	0.1107	0.8449	0.0901	0.0424	2.125
3246	25753	rfMRI connectivity (ICA100 edge 818)	rfMRI connectivity	-0.3865	0.4566	0.3973	0.0203	0.0387	0.524548
3247	25753	rfMRI connectivity (ICA100 edge 819)	rfMRI connectivity	-0.1852	0.1664	0.2658	0.0584	0.0446	1.30942
3248	25753	rfMRI connectivity (ICA100 edge 820)	rfMRI connectivity				-0.0169	0.0437	-0.386728
3249	25753	rfMRI connectivity (ICA100 edge 821)	rfMRI connectivity				-0.0083	0.0414	-0.200483
3250	25753	rfMRI connectivity (ICA100 edge 822)	rfMRI connectivity
3251	25753	rfMRI connectivity (ICA100 edge 823)	rfMRI connectivity				-0.0282	0.0406	-0.694581
3252	25753	rfMRI connectivity (ICA100 edge 824)	rfMRI connectivity	0.2514	0.43	0.5587	0.0205	0.0408	0.502451
3253	25753	rfMRI connectivity (ICA100 edge 825)	rfMRI connectivity	0.0674	0.1135	0.5528	0.0802	0.0423	1.89598
3254	25753	rfMRI connectivity (ICA100 edge 826)	rfMRI connectivity	0.4023	0.9724	0.6791	0.0153	0.0459	0.333333
3255	25753	rfMRI connectivity (ICA100 edge 827)	rfMRI connectivity	-0.0221	0.1998	0.9121	0.0294	0.0427	0.688525
3256	25753	rfMRI connectivity (ICA100 edge 828)	rfMRI connectivity				-0.0207	0.0391	-0.529412
3257	25753	rfMRI connectivity (ICA100 edge 829)	rfMRI connectivity				-0.0456	0.0375	-1.216
3258	25753	rfMRI connectivity (ICA100 edge 830)	rfMRI connectivity	0.0702	0.155	0.6505	0.0558	0.0428	1.30374
3259	25753	rfMRI connectivity (ICA100 edge 831)	rfMRI connectivity	0.0857	0.3011	0.7759	0.0174	0.0412	0.42233
3260	25753	rfMRI connectivity (ICA100 edge 832)	rfMRI connectivity	0.1276	0.1715	0.457	0.0527	0.0437	1.20595
3261	25753	rfMRI connectivity (ICA100 edge 833)	rfMRI connectivity	-0.1251	0.1433	0.3825	0.0693	0.0467	1.48394
3262	25753	rfMRI connectivity (ICA100 edge 834)	rfMRI connectivity	-0.2847	0.1789	0.1116	0.0514	0.0422	1.21801
3263	25753	rfMRI connectivity (ICA100 edge 835)	rfMRI connectivity	0.0461	0.1892	0.8074	0.04	0.0407	0.982801
3264	25753	rfMRI connectivity (ICA100 edge 836)	rfMRI connectivity	-0.0999	0.4146	0.8097	0.015	0.0436	0.344037
3265	25753	rfMRI connectivity (ICA100 edge 837)	rfMRI connectivity	0.0857	0.2098	0.6831	0.0307	0.0391	0.785166
3266	25753	rfMRI connectivity (ICA100 edge 838)	rfMRI connectivity	0.0355	0.3299	0.9143	0.0128	0.0378	0.338624
3267	25753	rfMRI connectivity (ICA100 edge 839)	rfMRI connectivity	0.0222	0.1736	0.8984	0.0425	0.0404	1.05198
3268	25753	rfMRI connectivity (ICA100 edge 840)	rfMRI connectivity	-0.0012	0.2706	0.9966	0.0224	0.0427	0.52459
3269	25753	rfMRI connectivity (ICA100 edge 841)	rfMRI connectivity	-0.0872	0.1453	0.5483	0.0704	0.0401	1.75561
3270	25753	rfMRI connectivity (ICA100 edge 842)	rfMRI connectivity				-0.0247	0.0435	-0.567816
3271	25753	rfMRI connectivity (ICA100 edge 843)	rfMRI connectivity				-0.0279	0.0403	-0.692308
3272	25753	rfMRI connectivity (ICA100 edge 844)	rfMRI connectivity	0.108	0.1186	0.3627	0.097	0.0444	2.18468
3273	25753	rfMRI connectivity (ICA100 edge 845)	rfMRI connectivity	0.0458	0.1549	0.7674	0.0487	0.0434	1.12212
3274	25753	rfMRI connectivity (ICA100 edge 846)	rfMRI connectivity	-0.0939	0.1214	0.439	0.0681	0.0435	1.56552
3275	25753	rfMRI connectivity (ICA100 edge 847)	rfMRI connectivity	-0.0011	0.1131	0.9924	0.0951	0.0462	2.05844
3276	25753	rfMRI connectivity (ICA100 edge 848)	rfMRI connectivity	0.0936	0.1665	0.5742	0.0438	0.0385	1.13766
3277	25753	rfMRI connectivity (ICA100 edge 849)	rfMRI connectivity	-0.1411	0.133	0.289	0.0639	0.0464	1.37716
3278	25753	rfMRI connectivity (ICA100 edge 850)	rfMRI connectivity				-0.0275	0.0409	-0.672372
3279	25753	rfMRI connectivity (ICA100 edge 851)	rfMRI connectivity	0.154	0.101	0.1273	0.1234	0.0401	3.07731
3280	25753	rfMRI connectivity (ICA100 edge 852)	rfMRI connectivity
3281	25753	rfMRI connectivity (ICA100 edge 853)	rfMRI connectivity	-0.003	0.1389	0.9826	0.0623	0.0419	1.48687
3282	25753	rfMRI connectivity (ICA100 edge 854)	rfMRI connectivity	0.0111	0.1639	0.9462	0.0451	0.0391	1.15345
3283	25753	rfMRI connectivity (ICA100 edge 855)	rfMRI connectivity
3284	25753	rfMRI connectivity (ICA100 edge 856)	rfMRI connectivity	-0.0159	0.0962	0.8686	0.1397	0.0423	3.3026
3285	25753	rfMRI connectivity (ICA100 edge 857)	rfMRI connectivity	-0.0337	0.0896	0.7066	0.1324	0.0404	3.27723
3286	25753	rfMRI connectivity (ICA100 edge 858)	rfMRI connectivity	-0.2762	0.1988	0.1646	0.0478	0.0426	1.12207
3287	25753	rfMRI connectivity (ICA100 edge 859)	rfMRI connectivity	0.0438	0.1368	0.7487	0.0604	0.0479	1.26096
3288	25753	rfMRI connectivity (ICA100 edge 860)	rfMRI connectivity	-0.0931	0.146	0.5237	0.0676	0.0466	1.45064
3289	25753	rfMRI connectivity (ICA100 edge 861)	rfMRI connectivity				-0.0048	0.0438	-0.109589
3290	25753	rfMRI connectivity (ICA100 edge 862)	rfMRI connectivity	-0.2663	0.2236	0.2336	0.0437	0.0466	0.937768
3291	25753	rfMRI connectivity (ICA100 edge 863)	rfMRI connectivity	-0.139	0.1989	0.4844	0.0418	0.0445	0.939326
3292	25753	rfMRI connectivity (ICA100 edge 864)	rfMRI connectivity				-0.0238	0.0454	-0.524229
3293	25753	rfMRI connectivity (ICA100 edge 865)	rfMRI connectivity				-0.0558	0.0405	-1.37778
3294	25753	rfMRI connectivity (ICA100 edge 866)	rfMRI connectivity
3295	25753	rfMRI connectivity (ICA100 edge 867)	rfMRI connectivity
3296	25753	rfMRI connectivity (ICA100 edge 868)	rfMRI connectivity	0.1393	0.1235	0.2596	0.0793	0.0429	1.84848
3297	25753	rfMRI connectivity (ICA100 edge 869)	rfMRI connectivity	0.0474	0.2092	0.8207	0.0283	0.0422	0.670616
3298	25753	rfMRI connectivity (ICA100 edge 870)	rfMRI connectivity	0.1668	0.1852	0.3677	0.0461	0.041	1.12439
3299	25753	rfMRI connectivity (ICA100 edge 871)	rfMRI connectivity	-0.0083	0.2559	0.9742	0.0219	0.0399	0.548872
3300	25753	rfMRI connectivity (ICA100 edge 872)	rfMRI connectivity				-0.0619	0.0391	-1.58312
3301	25753	rfMRI connectivity (ICA100 edge 873)	rfMRI connectivity	-0.1643	0.2226	0.4603	0.0345	0.0387	0.891473
3302	25753	rfMRI connectivity (ICA100 edge 874)	rfMRI connectivity	0.0803	0.1808	0.6569	0.048	0.0413	1.16223
3303	25753	rfMRI connectivity (ICA100 edge 875)	rfMRI connectivity	-0.1111	0.2003	0.5793	0.0397	0.0435	0.912644
3304	25753	rfMRI connectivity (ICA100 edge 876)	rfMRI connectivity
3305	25753	rfMRI connectivity (ICA100 edge 877)	rfMRI connectivity
3306	25753	rfMRI connectivity (ICA100 edge 878)	rfMRI connectivity	0.0373	0.1181	0.752	0.097	0.0418	2.32057
3307	25753	rfMRI connectivity (ICA100 edge 879)	rfMRI connectivity	0.1248	0.3559	0.7257	0.0211	0.0416	0.507212
3308	25753	rfMRI connectivity (ICA100 edge 880)	rfMRI connectivity				-0.036	0.0393	-0.916031
3309	25753	rfMRI connectivity (ICA100 edge 881)	rfMRI connectivity				-0.0112	0.0407	-0.275184
3310	25753	rfMRI connectivity (ICA100 edge 882)	rfMRI connectivity				-0.0123	0.039	-0.315385
3311	25753	rfMRI connectivity (ICA100 edge 883)	rfMRI connectivity	0.1954	0.1622	0.2285	0.0636	0.0385	1.65195
3312	25753	rfMRI connectivity (ICA100 edge 884)	rfMRI connectivity				-0.0128	0.0407	-0.314496
3313	25753	rfMRI connectivity (ICA100 edge 885)	rfMRI connectivity	0.1576	0.1159	0.1739	0.0923	0.0444	2.07883
3314	25753	rfMRI connectivity (ICA100 edge 886)	rfMRI connectivity	0.1378	0.0998	0.1674	0.1273	0.041	3.10488
3315	25753	rfMRI connectivity (ICA100 edge 887)	rfMRI connectivity
3316	25753	rfMRI connectivity (ICA100 edge 888)	rfMRI connectivity	-0.1045	0.1848	0.5719	0.0359	0.0434	0.827189
3317	25753	rfMRI connectivity (ICA100 edge 889)	rfMRI connectivity				-0.0421	0.0417	-1.00959
3318	25753	rfMRI connectivity (ICA100 edge 890)	rfMRI connectivity				-0.0328	0.0431	-0.761021
3319	25753	rfMRI connectivity (ICA100 edge 891)	rfMRI connectivity	-0.0126	0.0981	0.8977	0.1129	0.0456	2.47588
3320	25753	rfMRI connectivity (ICA100 edge 892)	rfMRI connectivity
3321	25753	rfMRI connectivity (ICA100 edge 893)	rfMRI connectivity				-0.0503	0.0361	-1.39335
3322	25753	rfMRI connectivity (ICA100 edge 894)	rfMRI connectivity				-0.0007	0.0364	-0.0192308
3323	25753	rfMRI connectivity (ICA100 edge 895)	rfMRI connectivity				-0.0306	0.0374	-0.818182
3324	25753	rfMRI connectivity (ICA100 edge 896)	rfMRI connectivity				-0.0449	0.039	-1.15128
3325	25753	rfMRI connectivity (ICA100 edge 897)	rfMRI connectivity	0.0605	0.1431	0.6723	0.0608	0.0427	1.42389
3326	25753	rfMRI connectivity (ICA100 edge 898)	rfMRI connectivity
3327	25753	rfMRI connectivity (ICA100 edge 899)	rfMRI connectivity	-0.0494	0.3851	0.8979	0.0114	0.0378	0.301587
3328	25753	rfMRI connectivity (ICA100 edge 900)	rfMRI connectivity	0.1095	0.2404	0.6489	0.0286	0.0407	0.702703
3329	25753	rfMRI connectivity (ICA100 edge 901)	rfMRI connectivity	0.2646	0.2031	0.1928	0.0504	0.0418	1.20574
3330	25753	rfMRI connectivity (ICA100 edge 902)	rfMRI connectivity	0.3287	0.1901	0.0838	0.0534	0.0346	1.54335
3331	25753	rfMRI connectivity (ICA100 edge 903)	rfMRI connectivity	-0.0423	0.1323	0.7491	0.0738	0.0382	1.93194
3332	25753	rfMRI connectivity (ICA100 edge 904)	rfMRI connectivity				-0.0274	0.0475	-0.576842
3333	25753	rfMRI connectivity (ICA100 edge 905)	rfMRI connectivity	-0.1927	0.1585	0.2242	0.055	0.0422	1.30332
3334	25753	rfMRI connectivity (ICA100 edge 906)	rfMRI connectivity				-0.0304	0.0387	-0.78553
3335	25753	rfMRI connectivity (ICA100 edge 907)	rfMRI connectivity	-0.0178	0.1218	0.8839	0.0875	0.0384	2.27865
3336	25753	rfMRI connectivity (ICA100 edge 908)	rfMRI connectivity	0.1625	2.1579	0.94	0.0162	0.0447	0.362416
3337	25753	rfMRI connectivity (ICA100 edge 909)	rfMRI connectivity				-0.0002	0.0417	-0.00479616
3338	25753	rfMRI connectivity (ICA100 edge 910)	rfMRI connectivity	0.0123	0.1225	0.9201	0.0801	0.0384	2.08594
3339	25753	rfMRI connectivity (ICA100 edge 911)	rfMRI connectivity	-0.1346	0.1175	0.252	0.072	0.0401	1.79551
3340	25753	rfMRI connectivity (ICA100 edge 912)	rfMRI connectivity	-0.0485	0.0904	0.5917	0.1558	0.0507	3.07298
3341	25753	rfMRI connectivity (ICA100 edge 913)	rfMRI connectivity	-0.1454	0.1191	0.2221	0.0867	0.0431	2.0116
3342	25753	rfMRI connectivity (ICA100 edge 914)	rfMRI connectivity	-0.0456	0.1638	0.7805	0.0492	0.048	1.025
3343	25753	rfMRI connectivity (ICA100 edge 915)	rfMRI connectivity	-0.0097	0.1361	0.9432	0.0589	0.0418	1.40909
3344	25753	rfMRI connectivity (ICA100 edge 916)	rfMRI connectivity	0.0984	0.1326	0.458	0.084	0.0452	1.85841
3345	25753	rfMRI connectivity (ICA100 edge 917)	rfMRI connectivity	0.1587	0.2872	0.5806	0.0201	0.0452	0.44469
3346	25753	rfMRI connectivity (ICA100 edge 918)	rfMRI connectivity	0.0864	0.1142	0.4493	0.1043	0.0469	2.22388
3347	25753	rfMRI connectivity (ICA100 edge 919)	rfMRI connectivity	0.1668	0.2545	0.5123	0.0289	0.0406	0.711823
3348	25753	rfMRI connectivity (ICA100 edge 920)	rfMRI connectivity	-0.0295	0.1247	0.8128	0.0914	0.0426	2.14554
3349	25753	rfMRI connectivity (ICA100 edge 921)	rfMRI connectivity	-0.2663	0.2006	0.1845	0.0476	0.0467	1.01927
3350	25753	rfMRI connectivity (ICA100 edge 922)	rfMRI connectivity	0.2395	0.1323	0.0702	0.0804	0.0434	1.85253
3351	25753	rfMRI connectivity (ICA100 edge 923)	rfMRI connectivity	0.0137	0.1167	0.9065	0.0896	0.0383	2.33943
3352	25753	rfMRI connectivity (ICA100 edge 924)	rfMRI connectivity	0.134	0.1116	0.2297	0.1282	0.0437	2.93364
3353	25753	rfMRI connectivity (ICA100 edge 925)	rfMRI connectivity	-0.1138	0.1426	0.4249	0.083	0.0412	2.01456
3354	25753	rfMRI connectivity (ICA100 edge 926)	rfMRI connectivity				-0.0163	0.0403	-0.404467
3355	25753	rfMRI connectivity (ICA100 edge 927)	rfMRI connectivity	0.1424	0.0944	0.1317	0.1759	0.041	4.29024
3356	25753	rfMRI connectivity (ICA100 edge 928)	rfMRI connectivity	0.1176	0.1438	0.4133	0.0638	0.0428	1.49065
3357	25753	rfMRI connectivity (ICA100 edge 929)	rfMRI connectivity	-0.4209	0.4283	0.3258	0.0288	0.0427	0.674473
3358	25753	rfMRI connectivity (ICA100 edge 930)	rfMRI connectivity				-0.0556	0.0415	-1.33976
3359	25753	rfMRI connectivity (ICA100 edge 931)	rfMRI connectivity	0.029	0.0957	0.7621	0.1584	0.0468	3.38462
3360	25753	rfMRI connectivity (ICA100 edge 932)	rfMRI connectivity	0.1545	0.1013	0.1273	0.1276	0.0466	2.7382
3361	25753	rfMRI connectivity (ICA100 edge 933)	rfMRI connectivity	0.2694	0.1264	0.0331	0.0893	0.0406	2.19951
3362	25753	rfMRI connectivity (ICA100 edge 934)	rfMRI connectivity	0.1572	0.1018	0.1225	0.1177	0.0442	2.6629
3363	25753	rfMRI connectivity (ICA100 edge 935)	rfMRI connectivity	-0.0865	0.1444	0.5493	0.0753	0.0398	1.89196
3364	25753	rfMRI connectivity (ICA100 edge 936)	rfMRI connectivity	-0.0698	0.0912	0.4445	0.1369	0.0462	2.9632
3365	25753	rfMRI connectivity (ICA100 edge 937)	rfMRI connectivity
3366	25753	rfMRI connectivity (ICA100 edge 938)	rfMRI connectivity				-0.0219	0.0376	-0.582447
3367	25753	rfMRI connectivity (ICA100 edge 939)	rfMRI connectivity	0.2057	0.1641	0.21	0.0646	0.0455	1.41978
3368	25753	rfMRI connectivity (ICA100 edge 940)	rfMRI connectivity	-0.0305	0.1652	0.8537	0.0463	0.0415	1.11566
3369	25753	rfMRI connectivity (ICA100 edge 941)	rfMRI connectivity	0.0007	0.1746	0.9968	0.0424	0.0393	1.07888
3370	25753	rfMRI connectivity (ICA100 edge 942)	rfMRI connectivity	-0.0388	0.1085	0.7206	0.0937	0.0453	2.06843
3371	25753	rfMRI connectivity (ICA100 edge 943)	rfMRI connectivity	-0.097	0.1398	0.4876	0.0637	0.0422	1.50948
3372	25753	rfMRI connectivity (ICA100 edge 944)	rfMRI connectivity	-0.0141	0.1005	0.8881	0.1156	0.0439	2.63326
3373	25753	rfMRI connectivity (ICA100 edge 945)	rfMRI connectivity	0.0153	0.1853	0.9343	0.0454	0.0381	1.1916
3374	25753	rfMRI connectivity (ICA100 edge 946)	rfMRI connectivity	0.1541	0.1898	0.4168	0.0366	0.0413	0.886199
3375	25753	rfMRI connectivity (ICA100 edge 947)	rfMRI connectivity	0.2067	0.1721	0.2298	0.0514	0.038	1.35263
3376	25753	rfMRI connectivity (ICA100 edge 948)	rfMRI connectivity	0.1216	0.1536	0.4284	0.0472	0.04	1.18
3377	25753	rfMRI connectivity (ICA100 edge 949)	rfMRI connectivity				-0.0626	0.0412	-1.51942
3378	25753	rfMRI connectivity (ICA100 edge 950)	rfMRI connectivity	0.0271	0.1382	0.8443	0.0648	0.0392	1.65306
3379	25753	rfMRI connectivity (ICA100 edge 951)	rfMRI connectivity	-0.0573	0.0796	0.4714	0.224	0.0458	4.89083
3380	25753	rfMRI connectivity (ICA100 edge 952)	rfMRI connectivity				-0.0569	0.0381	-1.49344
3381	25753	rfMRI connectivity (ICA100 edge 953)	rfMRI connectivity	-0.146	0.1219	0.2308	0.1066	0.0439	2.42825
3382	25753	rfMRI connectivity (ICA100 edge 954)	rfMRI connectivity	-0.3543	0.3406	0.2983	0.0302	0.0445	0.678652
3383	25753	rfMRI connectivity (ICA100 edge 955)	rfMRI connectivity	0.0566	0.0992	0.5681	0.1222	0.0471	2.59448
3384	25753	rfMRI connectivity (ICA100 edge 956)	rfMRI connectivity	0.1962	0.1141	0.0854	0.0865	0.0464	1.86422
3385	25753	rfMRI connectivity (ICA100 edge 957)	rfMRI connectivity	-0.0268	0.156	0.8637	0.0556	0.046	1.2087
3386	25753	rfMRI connectivity (ICA100 edge 958)	rfMRI connectivity	-0.081	0.0964	0.4008	0.1341	0.0458	2.92795
3387	25753	rfMRI connectivity (ICA100 edge 959)	rfMRI connectivity	0.0978	0.12	0.4149	0.0805	0.0449	1.79287
3388	25753	rfMRI connectivity (ICA100 edge 960)	rfMRI connectivity	0.0003	0.1463	0.9982	0.0555	0.0414	1.34058
3389	25753	rfMRI connectivity (ICA100 edge 961)	rfMRI connectivity	0.1509	0.0812	0.0633	0.1934	0.0473	4.08879
3390	25753	rfMRI connectivity (ICA100 edge 962)	rfMRI connectivity	-0.1927	0.1328	0.1469	0.0749	0.0404	1.85396
3391	25753	rfMRI connectivity (ICA100 edge 963)	rfMRI connectivity	0.0195	0.1648	0.9057	0.0439	0.0479	0.916493
3392	25753	rfMRI connectivity (ICA100 edge 964)	rfMRI connectivity	-0.0168	0.1905	0.9298	0.0298	0.0432	0.689815
3393	25753	rfMRI connectivity (ICA100 edge 965)	rfMRI connectivity	0.1285	0.1769	0.4678	0.0455	0.0446	1.02018
3394	25753	rfMRI connectivity (ICA100 edge 966)	rfMRI connectivity				-0.0685	0.035	-1.95714
3395	25753	rfMRI connectivity (ICA100 edge 967)	rfMRI connectivity	0.1179	0.1588	0.4579	0.0473	0.0386	1.22539
3396	25753	rfMRI connectivity (ICA100 edge 968)	rfMRI connectivity
3397	25753	rfMRI connectivity (ICA100 edge 969)	rfMRI connectivity	-0.026	0.1624	0.8728	0.0468	0.0427	1.09602
3398	25753	rfMRI connectivity (ICA100 edge 970)	rfMRI connectivity	-0.0743	0.1047	0.478	0.0962	0.0428	2.24766
3399	25753	rfMRI connectivity (ICA100 edge 971)	rfMRI connectivity	-0.0719	0.122	0.5554	0.0929	0.0412	2.25485
3400	25753	rfMRI connectivity (ICA100 edge 972)	rfMRI connectivity	0.1714	0.1576	0.2768	0.0626	0.0415	1.50843
3401	25753	rfMRI connectivity (ICA100 edge 973)	rfMRI connectivity	-0.1255	0.1043	0.229	0.1043	0.0419	2.48926
3402	25753	rfMRI connectivity (ICA100 edge 974)	rfMRI connectivity				-0.0271	0.039	-0.694872
3403	25753	rfMRI connectivity (ICA100 edge 975)	rfMRI connectivity	0.268	0.1334	0.0445	0.0965	0.042	2.29762
3404	25753	rfMRI connectivity (ICA100 edge 976)	rfMRI connectivity	0.1156	0.1416	0.4139	0.0746	0.0406	1.83744
3405	25753	rfMRI connectivity (ICA100 edge 977)	rfMRI connectivity	-0.2152	0.1152	0.0618	0.1061	0.0418	2.53828
3406	25753	rfMRI connectivity (ICA100 edge 978)	rfMRI connectivity	0.0904	0.2207	0.6822	0.0316	0.0411	0.768856
3407	25753	rfMRI connectivity (ICA100 edge 979)	rfMRI connectivity	0.0395	0.1064	0.7107	0.1022	0.044	2.32273
3408	25753	rfMRI connectivity (ICA100 edge 980)	rfMRI connectivity	0.059	0.144	0.6821	0.0615	0.0485	1.26804
3409	25753	rfMRI connectivity (ICA100 edge 981)	rfMRI connectivity	-0.1619	0.5036	0.7478	0.0123	0.037	0.332432
3410	25753	rfMRI connectivity (ICA100 edge 982)	rfMRI connectivity	-0.2101	0.1901	0.2692	0.0525	0.0488	1.07582
3411	25753	rfMRI connectivity (ICA100 edge 983)	rfMRI connectivity	0.0247	0.0954	0.7955	0.1588	0.0393	4.04071
3412	25753	rfMRI connectivity (ICA100 edge 984)	rfMRI connectivity	-0.2133	0.139	0.1247	0.0715	0.043	1.66279
3413	25753	rfMRI connectivity (ICA100 edge 985)	rfMRI connectivity	0.1565	0.2864	0.5847	0.0233	0.0428	0.544393
3414	25753	rfMRI connectivity (ICA100 edge 986)	rfMRI connectivity	-0.0356	0.1159	0.7589	0.1191	0.0467	2.55032
3415	25753	rfMRI connectivity (ICA100 edge 987)	rfMRI connectivity	-0.2667	0.4749	0.5743	0.0188	0.0435	0.432184
3416	25753	rfMRI connectivity (ICA100 edge 988)	rfMRI connectivity	0.0258	0.1477	0.861	0.0629	0.0419	1.50119
3417	25753	rfMRI connectivity (ICA100 edge 989)	rfMRI connectivity	-0.1005	0.2385	0.6734	0.0283	0.0429	0.659674
3418	25753	rfMRI connectivity (ICA100 edge 990)	rfMRI connectivity	-0.0206	0.0989	0.8353	0.1223	0.0425	2.87765
3419	25753	rfMRI connectivity (ICA100 edge 991)	rfMRI connectivity	-0.2757	0.183	0.132	0.0564	0.0481	1.17256
3420	25753	rfMRI connectivity (ICA100 edge 992)	rfMRI connectivity	-0.2642	0.1214	0.0296	0.1012	0.0419	2.41527
3421	25753	rfMRI connectivity (ICA100 edge 993)	rfMRI connectivity	0.2869	0.2296	0.2114	0.042	0.0438	0.958904
3422	25753	rfMRI connectivity (ICA100 edge 994)	rfMRI connectivity	-0.2188	0.2109	0.2996	0.048	0.0465	1.03226
3423	25753	rfMRI connectivity (ICA100 edge 995)	rfMRI connectivity	0.0837	0.1127	0.4576	0.0929	0.0423	2.19622
3424	25753	rfMRI connectivity (ICA100 edge 996)	rfMRI connectivity				-0.0254	0.0392	-0.647959
3425	25753	rfMRI connectivity (ICA100 edge 997)	rfMRI connectivity	0.0242	0.1243	0.8457	0.0734	0.042	1.74762
3426	25753	rfMRI connectivity (ICA100 edge 998)	rfMRI connectivity				-0.0123	0.0383	-0.321149
3427	25753	rfMRI connectivity (ICA100 edge 999)	rfMRI connectivity
3428	25753	rfMRI connectivity (ICA100 edge 1000)	rfMRI connectivity				-0.0069	0.0385	-0.179221
3429	25753	rfMRI connectivity (ICA100 edge 1001)	rfMRI connectivity	0.0781	0.0844	0.355	0.1568	0.0544	2.88235
3430	25753	rfMRI connectivity (ICA100 edge 1002)	rfMRI connectivity	-0.0162	0.1893	0.932	0.0334	0.0497	0.672032
3431	25753	rfMRI connectivity (ICA100 edge 1003)	rfMRI connectivity	0.1002	0.2293	0.6622	0.0321	0.0415	0.773494
3432	25753	rfMRI connectivity (ICA100 edge 1004)	rfMRI connectivity				-0.0178	0.0386	-0.46114
3433	25753	rfMRI connectivity (ICA100 edge 1005)	rfMRI connectivity	0.1057	0.2625	0.6871	0.0279	0.0429	0.65035
3434	25753	rfMRI connectivity (ICA100 edge 1006)	rfMRI connectivity
3435	25753	rfMRI connectivity (ICA100 edge 1007)	rfMRI connectivity	0.0916	0.1666	0.5825	0.0503	0.0454	1.10793
3436	25753	rfMRI connectivity (ICA100 edge 1008)	rfMRI connectivity
3437	25753	rfMRI connectivity (ICA100 edge 1009)	rfMRI connectivity	-0.0616	0.1351	0.6483	0.0655	0.0426	1.53756
3438	25753	rfMRI connectivity (ICA100 edge 1010)	rfMRI connectivity	0.0804	0.3291	0.8071	0.0182	0.0438	0.415525
3439	25753	rfMRI connectivity (ICA100 edge 1011)	rfMRI connectivity	0.0847	0.0863	0.3264	0.1756	0.0447	3.92841
3440	25753	rfMRI connectivity (ICA100 edge 1012)	rfMRI connectivity	0.1109	0.3202	0.729	0.0181	0.0403	0.449132
3441	25753	rfMRI connectivity (ICA100 edge 1013)	rfMRI connectivity				-0.022	0.0445	-0.494382
3442	25753	rfMRI connectivity (ICA100 edge 1014)	rfMRI connectivity	0.0776	0.1283	0.5454	0.095	0.0465	2.04301
3443	25753	rfMRI connectivity (ICA100 edge 1015)	rfMRI connectivity	-0.0452	0.1128	0.6884	0.1038	0.0397	2.61461
3444	25753	rfMRI connectivity (ICA100 edge 1016)	rfMRI connectivity	0.0864	0.2158	0.6888	0.0358	0.0416	0.860577
3445	25753	rfMRI connectivity (ICA100 edge 1017)	rfMRI connectivity	0.1521	0.1439	0.2906	0.0584	0.0442	1.32127
3446	25753	rfMRI connectivity (ICA100 edge 1018)	rfMRI connectivity	0.0687	0.3066	0.8227	0.0249	0.0437	0.569794
3447	25753	rfMRI connectivity (ICA100 edge 1019)	rfMRI connectivity	-0.081	0.0853	0.3426	0.1809	0.0468	3.86538
3448	25753	rfMRI connectivity (ICA100 edge 1020)	rfMRI connectivity	-0.1417	0.1913	0.4588	0.0402	0.0428	0.939252
3449	25753	rfMRI connectivity (ICA100 edge 1021)	rfMRI connectivity	-0.0231	0.1809	0.8984	0.0426	0.0424	1.00472
3450	25753	rfMRI connectivity (ICA100 edge 1022)	rfMRI connectivity	0.1392	0.2362	0.5557	0.0262	0.0412	0.635922
3451	25753	rfMRI connectivity (ICA100 edge 1023)	rfMRI connectivity	-0.2685	0.2685	0.3173	0.0316	0.0394	0.80203
3452	25753	rfMRI connectivity (ICA100 edge 1024)	rfMRI connectivity	0.0793	0.1192	0.5059	0.0751	0.0467	1.60814
3453	25753	rfMRI connectivity (ICA100 edge 1025)	rfMRI connectivity	-0.0955	0.2577	0.711	0.0257	0.0443	0.580135
3454	25753	rfMRI connectivity (ICA100 edge 1026)	rfMRI connectivity	-0.1004	0.2594	0.6986	0.0263	0.0416	0.632212
3455	25753	rfMRI connectivity (ICA100 edge 1027)	rfMRI connectivity	-0.063	0.1646	0.7019	0.0394	0.0429	0.918415
3456	25753	rfMRI connectivity (ICA100 edge 1028)	rfMRI connectivity	-0.4262	0.4402	0.3329	0.028	0.0442	0.633484
3457	25753	rfMRI connectivity (ICA100 edge 1029)	rfMRI connectivity	-0.115	0.1926	0.5506	0.0393	0.0396	0.992424
3458	25753	rfMRI connectivity (ICA100 edge 1030)	rfMRI connectivity				-0.0367	0.0438	-0.8379
3459	25753	rfMRI connectivity (ICA100 edge 1031)	rfMRI connectivity	-0.056	0.1506	0.71	0.0669	0.0425	1.57412
3460	25753	rfMRI connectivity (ICA100 edge 1032)	rfMRI connectivity				-0.0161	0.0413	-0.389831
3461	25753	rfMRI connectivity (ICA100 edge 1033)	rfMRI connectivity	0.1007	0.3494	0.7732	0.0182	0.0393	0.463104
3462	25753	rfMRI connectivity (ICA100 edge 1034)	rfMRI connectivity	0.1677	0.1112	0.1315	0.1126	0.0414	2.71981
3463	25753	rfMRI connectivity (ICA100 edge 1035)	rfMRI connectivity	0.0806	0.1233	0.5133	0.0858	0.0404	2.12376
3464	25753	rfMRI connectivity (ICA100 edge 1036)	rfMRI connectivity	0.0536	0.2514	0.8312	0.0189	0.039	0.484615
3465	25753	rfMRI connectivity (ICA100 edge 1037)	rfMRI connectivity	0.1419	0.1199	0.2365	0.0797	0.0486	1.63992
3466	25753	rfMRI connectivity (ICA100 edge 1038)	rfMRI connectivity	0.3849	0.5958	0.5182	0.0158	0.0398	0.396985
3467	25753	rfMRI connectivity (ICA100 edge 1039)	rfMRI connectivity				-0.0006	0.0466	-0.0128755
3468	25753	rfMRI connectivity (ICA100 edge 1040)	rfMRI connectivity	0.1431	0.1014	0.1581	0.1208	0.0437	2.7643
3469	25753	rfMRI connectivity (ICA100 edge 1041)	rfMRI connectivity				-0.0377	0.0401	-0.94015
3470	25753	rfMRI connectivity (ICA100 edge 1042)	rfMRI connectivity	-0.1316	0.1985	0.5075	0.0475	0.0436	1.08945
3471	25753	rfMRI connectivity (ICA100 edge 1043)	rfMRI connectivity
3472	25753	rfMRI connectivity (ICA100 edge 1044)	rfMRI connectivity	-0.1405	0.2159	0.515	0.0399	0.0443	0.900677
3473	25753	rfMRI connectivity (ICA100 edge 1045)	rfMRI connectivity	0.1937	0.1111	0.0814	0.1314	0.0459	2.86275
3474	25753	rfMRI connectivity (ICA100 edge 1046)	rfMRI connectivity	0.1396	0.0788	0.0765	0.1895	0.0492	3.85163
3475	25753	rfMRI connectivity (ICA100 edge 1047)	rfMRI connectivity	0.0567	0.103	0.582	0.1129	0.0428	2.63785
3476	25753	rfMRI connectivity (ICA100 edge 1048)	rfMRI connectivity	0.387	0.5101	0.4481	0.0222	0.0452	0.49115
3477	25753	rfMRI connectivity (ICA100 edge 1049)	rfMRI connectivity				-0.0393	0.0426	-0.922535
3478	25753	rfMRI connectivity (ICA100 edge 1050)	rfMRI connectivity	-0.0748	0.0672	0.265	0.2387	0.0487	4.90144
3479	25753	rfMRI connectivity (ICA100 edge 1051)	rfMRI connectivity	-0.1905	0.2585	0.4612	0.0283	0.0407	0.695332
3480	25753	rfMRI connectivity (ICA100 edge 1052)	rfMRI connectivity	0.0543	0.1176	0.6442	0.0867	0.0436	1.98853
3481	25753	rfMRI connectivity (ICA100 edge 1053)	rfMRI connectivity	-0.0959	0.1565	0.5399	0.064	0.0404	1.58416
3482	25753	rfMRI connectivity (ICA100 edge 1054)	rfMRI connectivity				-0.0166	0.0424	-0.391509
3483	25753	rfMRI connectivity (ICA100 edge 1055)	rfMRI connectivity	-0.0666	0.3105	0.8302	0.0157	0.0404	0.388614
3484	25753	rfMRI connectivity (ICA100 edge 1056)	rfMRI connectivity	0.0659	0.096	0.4923	0.1251	0.0422	2.96445
3485	25753	rfMRI connectivity (ICA100 edge 1057)	rfMRI connectivity				-0.0095	0.0353	-0.269122
3486	25753	rfMRI connectivity (ICA100 edge 1058)	rfMRI connectivity				-0.036	0.0381	-0.944882
3487	25753	rfMRI connectivity (ICA100 edge 1059)	rfMRI connectivity	-0.0884	0.0937	0.3454	0.1226	0.0472	2.59746
3488	25753	rfMRI connectivity (ICA100 edge 1060)	rfMRI connectivity	0.1956	0.0843	0.0203	0.1996	0.0532	3.75188
3489	25753	rfMRI connectivity (ICA100 edge 1061)	rfMRI connectivity				-0.0188	0.0376	-0.5
3490	25753	rfMRI connectivity (ICA100 edge 1062)	rfMRI connectivity
3491	25753	rfMRI connectivity (ICA100 edge 1063)	rfMRI connectivity	0.0148	0.125	0.9054	0.0941	0.0428	2.1986
3492	25753	rfMRI connectivity (ICA100 edge 1064)	rfMRI connectivity	-0.0957	0.0998	0.3379	0.1393	0.0442	3.15158
3493	25753	rfMRI connectivity (ICA100 edge 1065)	rfMRI connectivity				-0.0041	0.0403	-0.101737
3494	25753	rfMRI connectivity (ICA100 edge 1066)	rfMRI connectivity	-0.1421	0.1266	0.2617	0.0927	0.0421	2.2019
3495	25753	rfMRI connectivity (ICA100 edge 1067)	rfMRI connectivity	-0.2046	0.1698	0.2283	0.0564	0.0416	1.35577
3496	25753	rfMRI connectivity (ICA100 edge 1068)	rfMRI connectivity	-0.0716	0.1126	0.5249	0.1252	0.0496	2.52419
3497	25753	rfMRI connectivity (ICA100 edge 1069)	rfMRI connectivity	-0.13	0.1733	0.453	0.048	0.0447	1.07383
3498	25753	rfMRI connectivity (ICA100 edge 1070)	rfMRI connectivity				-0.0091	0.0417	-0.218225
3499	25753	rfMRI connectivity (ICA100 edge 1071)	rfMRI connectivity	-0.0585	0.1434	0.6836	0.069	0.0429	1.60839
3500	25753	rfMRI connectivity (ICA100 edge 1072)	rfMRI connectivity	-0.2831	0.1011	0.0051	0.1344	0.0468	2.87179
3501	25753	rfMRI connectivity (ICA100 edge 1073)	rfMRI connectivity	-0.1529	0.2813	0.5869	0.0219	0.0413	0.530266
3502	25753	rfMRI connectivity (ICA100 edge 1074)	rfMRI connectivity	-0.149	0.1184	0.2081	0.0935	0.0422	2.21564
3503	25753	rfMRI connectivity (ICA100 edge 1075)	rfMRI connectivity				-0.0272	0.0439	-0.61959
3504	25753	rfMRI connectivity (ICA100 edge 1076)	rfMRI connectivity	0.1033	0.1187	0.3841	0.1009	0.043	2.34651
3505	25753	rfMRI connectivity (ICA100 edge 1077)	rfMRI connectivity	0.3782	0.1939	0.0512	0.0584	0.043	1.35814
3506	25753	rfMRI connectivity (ICA100 edge 1078)	rfMRI connectivity				-0.0798	0.0396	-2.01515
3507	25753	rfMRI connectivity (ICA100 edge 1079)	rfMRI connectivity	0.0493	0.1496	0.7414	0.0532	0.0388	1.37113
3508	25753	rfMRI connectivity (ICA100 edge 1080)	rfMRI connectivity	-0.2451	0.1149	0.033	0.0891	0.0446	1.99776
3509	25753	rfMRI connectivity (ICA100 edge 1081)	rfMRI connectivity	-0.1065	0.1205	0.3767	0.0801	0.0441	1.81633
3510	25753	rfMRI connectivity (ICA100 edge 1082)	rfMRI connectivity	0.1093	0.1539	0.4778	0.0606	0.0406	1.49261
3511	25753	rfMRI connectivity (ICA100 edge 1083)	rfMRI connectivity	-0.1074	0.0985	0.2757	0.1344	0.0471	2.8535
3512	25753	rfMRI connectivity (ICA100 edge 1084)	rfMRI connectivity	0.167	0.1685	0.3215	0.049	0.044	1.11364
3513	25753	rfMRI connectivity (ICA100 edge 1085)	rfMRI connectivity	0.1284	0.1516	0.397	0.0585	0.041	1.42683
3514	25753	rfMRI connectivity (ICA100 edge 1086)	rfMRI connectivity	-0.036	0.0946	0.7034	0.1154	0.0446	2.58744
3515	25753	rfMRI connectivity (ICA100 edge 1087)	rfMRI connectivity
3516	25753	rfMRI connectivity (ICA100 edge 1088)	rfMRI connectivity	0.0557	0.1151	0.6283	0.1024	0.0592	1.72973
3517	25753	rfMRI connectivity (ICA100 edge 1089)	rfMRI connectivity	-0.0421	0.1186	0.7229	0.0937	0.0425	2.20471
3518	25753	rfMRI connectivity (ICA100 edge 1090)	rfMRI connectivity	-0.1494	0.0867	0.085	0.1692	0.0452	3.74336
3519	25753	rfMRI connectivity (ICA100 edge 1091)	rfMRI connectivity	0.019	0.1235	0.8774	0.092	0.0406	2.26601
3520	25753	rfMRI connectivity (ICA100 edge 1092)	rfMRI connectivity	0.0525	0.0854	0.5387	0.1666	0.0544	3.0625
3521	25753	rfMRI connectivity (ICA100 edge 1093)	rfMRI connectivity	0.095	0.1098	0.387	0.1066	0.0403	2.64516
3522	25753	rfMRI connectivity (ICA100 edge 1094)	rfMRI connectivity	0.05	0.1284	0.6967	0.0724	0.041	1.76585
3523	25753	rfMRI connectivity (ICA100 edge 1095)	rfMRI connectivity	-0.0394	0.1409	0.7798	0.0565	0.0442	1.27828
3524	25753	rfMRI connectivity (ICA100 edge 1096)	rfMRI connectivity	-0.0526	0.1313	0.6887	0.0852	0.0457	1.86433
3525	25753	rfMRI connectivity (ICA100 edge 1097)	rfMRI connectivity	-0.1359	0.3561	0.7026	0.0146	0.0421	0.346793
3526	25753	rfMRI connectivity (ICA100 edge 1098)	rfMRI connectivity	-0.1939	0.2363	0.412	0.0305	0.0389	0.784062
3527	25753	rfMRI connectivity (ICA100 edge 1099)	rfMRI connectivity	0.0666	0.1167	0.5683	0.1192	0.0464	2.56897
3528	25753	rfMRI connectivity (ICA100 edge 1100)	rfMRI connectivity	0.0749	0.1324	0.5716	0.0914	0.0484	1.88843
3529	25753	rfMRI connectivity (ICA100 edge 1101)	rfMRI connectivity				-0.0244	0.0393	-0.620865
3530	25753	rfMRI connectivity (ICA100 edge 1102)	rfMRI connectivity	0.0426	0.0882	0.6289	0.1566	0.0419	3.73747
3531	25753	rfMRI connectivity (ICA100 edge 1103)	rfMRI connectivity	0.0365	0.0951	0.701	0.1405	0.0422	3.32938
3532	25753	rfMRI connectivity (ICA100 edge 1104)	rfMRI connectivity	0.0855	0.2152	0.6912	0.0288	0.0418	0.688995
3533	25753	rfMRI connectivity (ICA100 edge 1105)	rfMRI connectivity	0.1785	0.1144	0.1187	0.0989	0.0434	2.2788
3534	25753	rfMRI connectivity (ICA100 edge 1106)	rfMRI connectivity	0.0469	0.1296	0.7175	0.0685	0.0477	1.43606
3535	25753	rfMRI connectivity (ICA100 edge 1107)	rfMRI connectivity	-0.1104	0.1162	0.342	0.0988	0.0519	1.90366
3536	25753	rfMRI connectivity (ICA100 edge 1108)	rfMRI connectivity				-0.0021	0.0366	-0.057377
3537	25753	rfMRI connectivity (ICA100 edge 1109)	rfMRI connectivity	-0.2347	0.134	0.0799	0.0791	0.0409	1.93399
3538	25753	rfMRI connectivity (ICA100 edge 1110)	rfMRI connectivity	0.1385	0.1108	0.2112	0.1154	0.0392	2.94388
3539	25753	rfMRI connectivity (ICA100 edge 1111)	rfMRI connectivity
3540	25753	rfMRI connectivity (ICA100 edge 1112)	rfMRI connectivity	0.1417	0.0899	0.1149	0.1679	0.0446	3.76457
3541	25753	rfMRI connectivity (ICA100 edge 1113)	rfMRI connectivity	0.1076	0.167	0.5194	0.0574	0.0423	1.35697
3542	25753	rfMRI connectivity (ICA100 edge 1114)	rfMRI connectivity	0.0299	0.1063	0.7785	0.1014	0.0432	2.34722
3543	25753	rfMRI connectivity (ICA100 edge 1115)	rfMRI connectivity	-0.2047	0.1254	0.1027	0.0947	0.0432	2.19213
3544	25753	rfMRI connectivity (ICA100 edge 1116)	rfMRI connectivity				-0.0053	0.0416	-0.127404
3545	25753	rfMRI connectivity (ICA100 edge 1117)	rfMRI connectivity	0.0109	0.1296	0.9332	0.0776	0.0429	1.80886
3546	25753	rfMRI connectivity (ICA100 edge 1118)	rfMRI connectivity	-0.156	0.089	0.0797	0.1532	0.05	3.064
3547	25753	rfMRI connectivity (ICA100 edge 1119)	rfMRI connectivity	-0.0691	0.1426	0.6282	0.0617	0.039	1.58205
3548	25753	rfMRI connectivity (ICA100 edge 1120)	rfMRI connectivity	-0.1771	0.1754	0.3126	0.0462	0.0451	1.02439
3549	25753	rfMRI connectivity (ICA100 edge 1121)	rfMRI connectivity	0.0315	0.1091	0.7729	0.0989	0.0448	2.20759
3550	25753	rfMRI connectivity (ICA100 edge 1122)	rfMRI connectivity	-0.1473	0.1215	0.2256	0.1056	0.0467	2.26124
3551	25753	rfMRI connectivity (ICA100 edge 1123)	rfMRI connectivity	0.1095	0.2183	0.6159	0.0405	0.0462	0.876623
3552	25753	rfMRI connectivity (ICA100 edge 1124)	rfMRI connectivity	0.2559	0.1199	0.0328	0.1029	0.0451	2.2816
3553	25753	rfMRI connectivity (ICA100 edge 1125)	rfMRI connectivity	-0.4668	0.5248	0.3738	0.045	0.0494	0.910931
3554	25753	rfMRI connectivity (ICA100 edge 1126)	rfMRI connectivity	-0.2011	0.3272	0.5388	0.0228	0.0417	0.546763
3555	25753	rfMRI connectivity (ICA100 edge 1127)	rfMRI connectivity	0.2742	0.2238	0.2206	0.051	0.0493	1.03448
3556	25753	rfMRI connectivity (ICA100 edge 1128)	rfMRI connectivity	-0.0483	0.1131	0.6691	0.0907	0.0491	1.84725
3557	25753	rfMRI connectivity (ICA100 edge 1129)	rfMRI connectivity
3558	25753	rfMRI connectivity (ICA100 edge 1130)	rfMRI connectivity	-0.0169	0.127	0.8942	0.0791	0.0458	1.72707
3559	25753	rfMRI connectivity (ICA100 edge 1131)	rfMRI connectivity				-0.0138	0.0408	-0.338235
3560	25753	rfMRI connectivity (ICA100 edge 1132)	rfMRI connectivity				-0.0072	0.04	-0.18
3561	25753	rfMRI connectivity (ICA100 edge 1133)	rfMRI connectivity	0.1593	0.1176	0.1755	0.1191	0.0403	2.95533
3562	25753	rfMRI connectivity (ICA100 edge 1134)	rfMRI connectivity	-0.5042	1.7016	0.767	0.012	0.0438	0.273973
3563	25753	rfMRI connectivity (ICA100 edge 1135)	rfMRI connectivity	0.0116	0.1461	0.9366	0.0595	0.0415	1.43373
3564	25753	rfMRI connectivity (ICA100 edge 1136)	rfMRI connectivity	0.1267	0.2877	0.6595	0.0202	0.0358	0.564246
3565	25753	rfMRI connectivity (ICA100 edge 1137)	rfMRI connectivity	0.1289	0.1078	0.2318	0.1002	0.0445	2.25169
3566	25753	rfMRI connectivity (ICA100 edge 1138)	rfMRI connectivity	-0.1285	0.1105	0.2451	0.0778	0.0419	1.8568
3567	25753	rfMRI connectivity (ICA100 edge 1139)	rfMRI connectivity	0.0058	0.2795	0.9836	0.016	0.0415	0.385542
3568	25753	rfMRI connectivity (ICA100 edge 1140)	rfMRI connectivity	-0.1265	0.1288	0.3258	0.0776	0.0435	1.78391
3569	25753	rfMRI connectivity (ICA100 edge 1141)	rfMRI connectivity	-0.105	0.0933	0.26	0.1539	0.0406	3.79064
3570	25753	rfMRI connectivity (ICA100 edge 1142)	rfMRI connectivity	0.044	0.1332	0.7413	0.0761	0.0536	1.41978
3571	25753	rfMRI connectivity (ICA100 edge 1143)	rfMRI connectivity	0.0811	0.1278	0.526	0.0723	0.0448	1.61384
3572	25753	rfMRI connectivity (ICA100 edge 1144)	rfMRI connectivity	0.4051	0.8358	0.6279	0.011	0.0369	0.298103
3573	25753	rfMRI connectivity (ICA100 edge 1145)	rfMRI connectivity	-0.5127	0.2946	0.0818	0.042	0.0384	1.09375
3574	25753	rfMRI connectivity (ICA100 edge 1146)	rfMRI connectivity	-0.1439	0.1841	0.4344	0.0418	0.0454	0.920705
3575	25753	rfMRI connectivity (ICA100 edge 1147)	rfMRI connectivity
3576	25753	rfMRI connectivity (ICA100 edge 1148)	rfMRI connectivity	0.0797	0.1808	0.6596	0.0405	0.0431	0.939675
3577	25753	rfMRI connectivity (ICA100 edge 1149)	rfMRI connectivity	0.0203	0.1013	0.841	0.1192	0.0408	2.92157
3578	25753	rfMRI connectivity (ICA100 edge 1150)	rfMRI connectivity	0.0612	0.1548	0.6925	0.0582	0.0442	1.31674
3579	25753	rfMRI connectivity (ICA100 edge 1151)	rfMRI connectivity				-0.1188	0.0379	-3.13456
3580	25753	rfMRI connectivity (ICA100 edge 1152)	rfMRI connectivity	-0.0861	0.0997	0.3882	0.1111	0.0464	2.3944
3581	25753	rfMRI connectivity (ICA100 edge 1153)	rfMRI connectivity	0.1535	0.1121	0.1711	0.1531	0.0444	3.4482
3582	25753	rfMRI connectivity (ICA100 edge 1154)	rfMRI connectivity	-0.0681	0.192	0.7229	0.0356	0.0534	0.666667
3583	25753	rfMRI connectivity (ICA100 edge 1155)	rfMRI connectivity				-0.0266	0.0451	-0.5898
3584	25753	rfMRI connectivity (ICA100 edge 1156)	rfMRI connectivity	0.1634	0.1675	0.3295	0.0545	0.0439	1.24146
3585	25753	rfMRI connectivity (ICA100 edge 1157)	rfMRI connectivity	0.0012	0.1383	0.9933	0.0706	0.044	1.60455
3586	25753	rfMRI connectivity (ICA100 edge 1158)	rfMRI connectivity	-0.2148	0.1995	0.2816	0.0396	0.04	0.99
3587	25753	rfMRI connectivity (ICA100 edge 1159)	rfMRI connectivity	0.2193	0.1109	0.048	0.1131	0.0432	2.61806
3588	25753	rfMRI connectivity (ICA100 edge 1160)	rfMRI connectivity	0.1673	0.2702	0.5357	0.0275	0.0396	0.694444
3589	25753	rfMRI connectivity (ICA100 edge 1161)	rfMRI connectivity				-0.0201	0.0386	-0.520725
3590	25753	rfMRI connectivity (ICA100 edge 1162)	rfMRI connectivity	-0.0306	0.1321	0.8167	0.069	0.0507	1.36095
3591	25753	rfMRI connectivity (ICA100 edge 1163)	rfMRI connectivity	0.0503	0.1095	0.6456	0.09	0.0413	2.17918
3592	25753	rfMRI connectivity (ICA100 edge 1164)	rfMRI connectivity	0.1892	0.2786	0.4971	0.0378	0.0475	0.795789
3593	25753	rfMRI connectivity (ICA100 edge 1165)	rfMRI connectivity	-0.3323	0.1415	0.0189	0.0835	0.0427	1.9555
3594	25753	rfMRI connectivity (ICA100 edge 1166)	rfMRI connectivity	-0.0823	0.1329	0.5359	0.0697	0.0421	1.65558
3595	25753	rfMRI connectivity (ICA100 edge 1167)	rfMRI connectivity	-0.1203	0.109	0.2697	0.0945	0.0427	2.21311
3596	25753	rfMRI connectivity (ICA100 edge 1168)	rfMRI connectivity	-0.2954	0.2224	0.184	0.035	0.0382	0.91623
3597	25753	rfMRI connectivity (ICA100 edge 1169)	rfMRI connectivity
3598	25753	rfMRI connectivity (ICA100 edge 1170)	rfMRI connectivity	-0.1291	0.2572	0.6157	0.0252	0.0437	0.576659
3599	25753	rfMRI connectivity (ICA100 edge 1171)	rfMRI connectivity	0.1129	0.1499	0.4514	0.0583	0.0402	1.45025
3600	25753	rfMRI connectivity (ICA100 edge 1172)	rfMRI connectivity	-0.1088	0.0995	0.2745	0.1424	0.0451	3.15743
3601	25753	rfMRI connectivity (ICA100 edge 1173)	rfMRI connectivity	0.61	0.6331	0.3353	0.0219	0.0386	0.567358
3602	25753	rfMRI connectivity (ICA100 edge 1174)	rfMRI connectivity				-0.0075	0.0431	-0.174014
3603	25753	rfMRI connectivity (ICA100 edge 1175)	rfMRI connectivity	0.2911	0.597	0.6258	0.0137	0.0426	0.321596
3604	25753	rfMRI connectivity (ICA100 edge 1176)	rfMRI connectivity	-0.188	0.1308	0.1508	0.074	0.04	1.85
3605	25753	rfMRI connectivity (ICA100 edge 1177)	rfMRI connectivity
3606	25753	rfMRI connectivity (ICA100 edge 1178)	rfMRI connectivity	-0.049	0.3489	0.8882	0.0133	0.0406	0.327586
3607	25753	rfMRI connectivity (ICA100 edge 1179)	rfMRI connectivity				-0.0144	0.0427	-0.337237
3608	25753	rfMRI connectivity (ICA100 edge 1180)	rfMRI connectivity	0.0501	0.2779	0.8571	0.0187	0.0385	0.485714
3609	25753	rfMRI connectivity (ICA100 edge 1181)	rfMRI connectivity	0.1229	0.188	0.5132	0.0435	0.0428	1.01636
3610	25753	rfMRI connectivity (ICA100 edge 1182)	rfMRI connectivity
3611	25753	rfMRI connectivity (ICA100 edge 1183)	rfMRI connectivity
3612	25753	rfMRI connectivity (ICA100 edge 1184)	rfMRI connectivity	0.2605	0.4759	0.5842	0.0159	0.0392	0.405612
3613	25753	rfMRI connectivity (ICA100 edge 1185)	rfMRI connectivity	-0.0898	0.2883	0.7555	0.0188	0.0389	0.48329
3614	25753	rfMRI connectivity (ICA100 edge 1186)	rfMRI connectivity	0.0561	0.1274	0.6597	0.0835	0.045	1.85556
3615	25753	rfMRI connectivity (ICA100 edge 1187)	rfMRI connectivity	0.061	0.2544	0.8105	0.0208	0.0367	0.566757
3616	25753	rfMRI connectivity (ICA100 edge 1188)	rfMRI connectivity	-0.1832	0.1484	0.217	0.0612	0.0391	1.56522
3617	25753	rfMRI connectivity (ICA100 edge 1189)	rfMRI connectivity	0.28	0.3727	0.4525	0.0216	0.0396	0.545455
3618	25753	rfMRI connectivity (ICA100 edge 1190)	rfMRI connectivity	0.071	0.156	0.6491	0.053	0.041	1.29268
3619	25753	rfMRI connectivity (ICA100 edge 1191)	rfMRI connectivity	0.076	0.1077	0.4807	0.0954	0.0406	2.34975
3620	25753	rfMRI connectivity (ICA100 edge 1192)	rfMRI connectivity				-0.031	0.043	-0.72093
3621	25753	rfMRI connectivity (ICA100 edge 1193)	rfMRI connectivity				-0.0409	0.0379	-1.07916
3622	25753	rfMRI connectivity (ICA100 edge 1194)	rfMRI connectivity				-0.0117	0.0405	-0.288889
3623	25753	rfMRI connectivity (ICA100 edge 1195)	rfMRI connectivity				-0.0387	0.0385	-1.00519
3624	25753	rfMRI connectivity (ICA100 edge 1196)	rfMRI connectivity	0.0808	0.1838	0.6603	0.0405	0.0383	1.05744
3625	25753	rfMRI connectivity (ICA100 edge 1197)	rfMRI connectivity	0.2245	0.1277	0.0788	0.0911	0.0412	2.21117
3626	25753	rfMRI connectivity (ICA100 edge 1198)	rfMRI connectivity	0.0644	0.092	0.4841	0.1401	0.0432	3.24306
3627	25753	rfMRI connectivity (ICA100 edge 1199)	rfMRI connectivity				-0.0653	0.0394	-1.65736
3628	25753	rfMRI connectivity (ICA100 edge 1200)	rfMRI connectivity	-0.1758	0.1505	0.2429	0.068	0.0428	1.58879
3629	25753	rfMRI connectivity (ICA100 edge 1201)	rfMRI connectivity	-0.2941	0.1552	0.0581	0.073	0.043	1.69767
3630	25753	rfMRI connectivity (ICA100 edge 1202)	rfMRI connectivity
3631	25753	rfMRI connectivity (ICA100 edge 1203)	rfMRI connectivity				-0.0232	0.0433	-0.535797
3632	25753	rfMRI connectivity (ICA100 edge 1204)	rfMRI connectivity				-0.0178	0.0413	-0.430993
3633	25753	rfMRI connectivity (ICA100 edge 1205)	rfMRI connectivity	0.2074	0.119	0.0814	0.1056	0.0422	2.50237
3634	25753	rfMRI connectivity (ICA100 edge 1206)	rfMRI connectivity	-0.1038	0.1815	0.5675	0.0412	0.0382	1.07853
3635	25753	rfMRI connectivity (ICA100 edge 1207)	rfMRI connectivity				-0.0419	0.0402	-1.04229
3636	25753	rfMRI connectivity (ICA100 edge 1208)	rfMRI connectivity				-0.0193	0.038	-0.507895
3637	25753	rfMRI connectivity (ICA100 edge 1209)	rfMRI connectivity				-0.0041	0.0397	-0.103275
3638	25753	rfMRI connectivity (ICA100 edge 1210)	rfMRI connectivity	-0.1085	0.1237	0.3803	0.0873	0.0515	1.69515
3639	25753	rfMRI connectivity (ICA100 edge 1211)	rfMRI connectivity				-0.0575	0.0382	-1.50524
3640	25753	rfMRI connectivity (ICA100 edge 1212)	rfMRI connectivity				-0.0075	0.042	-0.178571
3641	25753	rfMRI connectivity (ICA100 edge 1213)	rfMRI connectivity				-0.0074	0.0412	-0.179612
3642	25753	rfMRI connectivity (ICA100 edge 1214)	rfMRI connectivity
3643	25753	rfMRI connectivity (ICA100 edge 1215)	rfMRI connectivity	0.1035	0.305	0.7343	0.0243	0.0472	0.514831
3644	25753	rfMRI connectivity (ICA100 edge 1216)	rfMRI connectivity	-0.0991	0.2987	0.7401	0.0172	0.0425	0.404706
3645	25753	rfMRI connectivity (ICA100 edge 1217)	rfMRI connectivity	-0.1005	0.1371	0.4634	0.0573	0.0403	1.42184
3646	25753	rfMRI connectivity (ICA100 edge 1218)	rfMRI connectivity
3647	25753	rfMRI connectivity (ICA100 edge 1219)	rfMRI connectivity				-0.0477	0.0406	-1.17488
3648	25753	rfMRI connectivity (ICA100 edge 1220)	rfMRI connectivity	0.1298	0.1688	0.4419	0.0462	0.0404	1.14356
3649	25753	rfMRI connectivity (ICA100 edge 1221)	rfMRI connectivity	-0.0188	0.1817	0.9177	0.0439	0.0377	1.16446
3650	25753	rfMRI connectivity (ICA100 edge 1222)	rfMRI connectivity	-0.0639	0.1159	0.5814	0.0859	0.0397	2.16373
3651	25753	rfMRI connectivity (ICA100 edge 1223)	rfMRI connectivity	0.1036	0.1759	0.556	0.0397	0.0388	1.0232
3652	25753	rfMRI connectivity (ICA100 edge 1224)	rfMRI connectivity	-0.0901	0.2897	0.7558	0.0192	0.0426	0.450704
3653	25753	rfMRI connectivity (ICA100 edge 1225)	rfMRI connectivity	-0.0893	0.2973	0.764	0.0203	0.043	0.472093
3654	25753	rfMRI connectivity (ICA100 edge 1226)	rfMRI connectivity	0.0935	0.2873	0.7448	0.0194	0.0427	0.454333
3655	25753	rfMRI connectivity (ICA100 edge 1227)	rfMRI connectivity	-0.1093	0.1964	0.5779	0.0373	0.0439	0.849658
3656	25753	rfMRI connectivity (ICA100 edge 1228)	rfMRI connectivity
3657	25753	rfMRI connectivity (ICA100 edge 1229)	rfMRI connectivity
3658	25753	rfMRI connectivity (ICA100 edge 1230)	rfMRI connectivity	0.0188	0.1035	0.856	0.1097	0.0392	2.79847
3659	25753	rfMRI connectivity (ICA100 edge 1231)	rfMRI connectivity				-0.0012	0.043	-0.027907
3660	25753	rfMRI connectivity (ICA100 edge 1232)	rfMRI connectivity	-0.0748	0.1228	0.5422	0.0826	0.0435	1.89885
3661	25753	rfMRI connectivity (ICA100 edge 1233)	rfMRI connectivity	0.1412	0.1981	0.4759	0.0347	0.0362	0.958564
3662	25753	rfMRI connectivity (ICA100 edge 1234)	rfMRI connectivity				-0.0213	0.041	-0.519512
3663	25753	rfMRI connectivity (ICA100 edge 1235)	rfMRI connectivity				-0.0569	0.0407	-1.39803
3664	25753	rfMRI connectivity (ICA100 edge 1236)	rfMRI connectivity				-0.0079	0.0418	-0.188995
3665	25753	rfMRI connectivity (ICA100 edge 1237)	rfMRI connectivity	-0.0408	0.1809	0.8215	0.0436	0.0412	1.05825
3666	25753	rfMRI connectivity (ICA100 edge 1238)	rfMRI connectivity				-0.05	0.0383	-1.30548
3667	25753	rfMRI connectivity (ICA100 edge 1239)	rfMRI connectivity				-0.0499	0.038	-1.31316
3668	25753	rfMRI connectivity (ICA100 edge 1240)	rfMRI connectivity				-0.0396	0.0414	-0.956522
3669	25753	rfMRI connectivity (ICA100 edge 1241)	rfMRI connectivity				-0.0147	0.0369	-0.398374
3670	25753	rfMRI connectivity (ICA100 edge 1242)	rfMRI connectivity
3671	25753	rfMRI connectivity (ICA100 edge 1243)	rfMRI connectivity	-0.1003	0.119	0.3996	0.096	0.0403	2.38213
3672	25753	rfMRI connectivity (ICA100 edge 1244)	rfMRI connectivity
3673	25753	rfMRI connectivity (ICA100 edge 1245)	rfMRI connectivity
3674	25753	rfMRI connectivity (ICA100 edge 1246)	rfMRI connectivity	0.1434	0.2432	0.5555	0.0282	0.0447	0.630872
3675	25753	rfMRI connectivity (ICA100 edge 1247)	rfMRI connectivity				-0.0024	0.0469	-0.0511727
3676	25753	rfMRI connectivity (ICA100 edge 1248)	rfMRI connectivity	0.0685	0.1264	0.5877	0.083	0.0444	1.86937
3677	25753	rfMRI connectivity (ICA100 edge 1249)	rfMRI connectivity				-0.0188	0.0438	-0.429224
3678	25753	rfMRI connectivity (ICA100 edge 1250)	rfMRI connectivity				-0.0403	0.0382	-1.05497
3679	25753	rfMRI connectivity (ICA100 edge 1251)	rfMRI connectivity				-0.0301	0.0388	-0.775773
3680	25753	rfMRI connectivity (ICA100 edge 1252)	rfMRI connectivity	0.4457	0.7989	0.5769	0.0154	0.04	0.385
3681	25753	rfMRI connectivity (ICA100 edge 1253)	rfMRI connectivity	0.1605	0.156	0.3035	0.0622	0.0397	1.56675
3682	25753	rfMRI connectivity (ICA100 edge 1254)	rfMRI connectivity				-0.0115	0.0417	-0.275779
3683	25753	rfMRI connectivity (ICA100 edge 1255)	rfMRI connectivity
3684	25753	rfMRI connectivity (ICA100 edge 1256)	rfMRI connectivity	0.1913	0.3304	0.5627	0.0177	0.0397	0.445844
3685	25753	rfMRI connectivity (ICA100 edge 1257)	rfMRI connectivity	0.0058	0.1508	0.9694	0.0609	0.0434	1.40323
3686	25753	rfMRI connectivity (ICA100 edge 1258)	rfMRI connectivity
3687	25753	rfMRI connectivity (ICA100 edge 1259)	rfMRI connectivity
3688	25753	rfMRI connectivity (ICA100 edge 1260)	rfMRI connectivity	-0.1112	0.4256	0.7939	0.0107	0.0402	0.266169
3689	25753	rfMRI connectivity (ICA100 edge 1261)	rfMRI connectivity				-0.0078	0.0448	-0.174107
3690	25753	rfMRI connectivity (ICA100 edge 1262)	rfMRI connectivity	0.0803	0.1597	0.6152	0.0553	0.0407	1.35872
3691	25753	rfMRI connectivity (ICA100 edge 1263)	rfMRI connectivity	0.1004	0.2291	0.6612	0.0271	0.0436	0.62156
3692	25753	rfMRI connectivity (ICA100 edge 1264)	rfMRI connectivity				-0.0751	0.0373	-2.0134
3693	25753	rfMRI connectivity (ICA100 edge 1265)	rfMRI connectivity	-0.0078	0.1581	0.9609	0.0516	0.0384	1.34375
3694	25753	rfMRI connectivity (ICA100 edge 1266)	rfMRI connectivity				-0.0278	0.045	-0.617778
3695	25753	rfMRI connectivity (ICA100 edge 1267)	rfMRI connectivity				-0.0193	0.0393	-0.491094
3696	25753	rfMRI connectivity (ICA100 edge 1268)	rfMRI connectivity				-0.0553	0.0452	-1.22345
3697	25753	rfMRI connectivity (ICA100 edge 1269)	rfMRI connectivity				-0.0023	0.0373	-0.0616622
3698	25753	rfMRI connectivity (ICA100 edge 1270)	rfMRI connectivity	0.1197	0.1545	0.4383	0.0578	0.0404	1.43069
3699	25753	rfMRI connectivity (ICA100 edge 1271)	rfMRI connectivity	0.0947	0.1312	0.4702	0.0637	0.0388	1.64175
3700	25753	rfMRI connectivity (ICA100 edge 1272)	rfMRI connectivity				-0.0075	0.0367	-0.20436
3701	25753	rfMRI connectivity (ICA100 edge 1273)	rfMRI connectivity				-0.0151	0.0422	-0.35782
3702	25753	rfMRI connectivity (ICA100 edge 1274)	rfMRI connectivity	0.2045	0.5811	0.7249	0.0152	0.0466	0.32618
3703	25753	rfMRI connectivity (ICA100 edge 1275)	rfMRI connectivity				-0.0544	0.0332	-1.63855
3704	25753	rfMRI connectivity (ICA100 edge 1276)	rfMRI connectivity				-0.0108	0.0402	-0.268657
3705	25753	rfMRI connectivity (ICA100 edge 1277)	rfMRI connectivity				-0.0102	0.0414	-0.246377
3706	25753	rfMRI connectivity (ICA100 edge 1278)	rfMRI connectivity
3707	25753	rfMRI connectivity (ICA100 edge 1279)	rfMRI connectivity	0.4567	0.7568	0.5462	0.0139	0.0379	0.366755
3708	25753	rfMRI connectivity (ICA100 edge 1280)	rfMRI connectivity	-0.333	0.2531	0.1883	0.0382	0.0379	1.00792
3709	25753	rfMRI connectivity (ICA100 edge 1281)	rfMRI connectivity				-0.0345	0.0458	-0.753275
3710	25753	rfMRI connectivity (ICA100 edge 1282)	rfMRI connectivity	-0.0543	0.137	0.6916	0.0518	0.0422	1.22749
3711	25753	rfMRI connectivity (ICA100 edge 1283)	rfMRI connectivity				-0.0468	0.0375	-1.248
3712	25753	rfMRI connectivity (ICA100 edge 1284)	rfMRI connectivity	-0.1049	0.1768	0.553	0.0425	0.0423	1.00473
3713	25753	rfMRI connectivity (ICA100 edge 1285)	rfMRI connectivity	0.0512	0.1512	0.7349	0.0546	0.0378	1.44444
3714	25753	rfMRI connectivity (ICA100 edge 1286)	rfMRI connectivity				-0.0348	0.0393	-0.885496
3715	25753	rfMRI connectivity (ICA100 edge 1287)	rfMRI connectivity				-0.0682	0.0417	-1.63549
3716	25753	rfMRI connectivity (ICA100 edge 1288)	rfMRI connectivity	0.0817	0.198	0.6799	0.0382	0.0406	0.940887
3717	25753	rfMRI connectivity (ICA100 edge 1289)	rfMRI connectivity	-0.3421	0.3128	0.2742	0.0318	0.044	0.722727
3718	25753	rfMRI connectivity (ICA100 edge 1290)	rfMRI connectivity				-0.0037	0.0432	-0.0856481
3719	25753	rfMRI connectivity (ICA100 edge 1291)	rfMRI connectivity				-0.0333	0.0399	-0.834586
3720	25753	rfMRI connectivity (ICA100 edge 1292)	rfMRI connectivity	0.0962	0.1956	0.6227	0.0392	0.043	0.911628
3721	25753	rfMRI connectivity (ICA100 edge 1293)	rfMRI connectivity				-0.0092	0.0374	-0.245989
3722	25753	rfMRI connectivity (ICA100 edge 1294)	rfMRI connectivity
3723	25753	rfMRI connectivity (ICA100 edge 1295)	rfMRI connectivity	0.0786	0.693	0.9097	0.0099	0.0436	0.227064
3724	25753	rfMRI connectivity (ICA100 edge 1296)	rfMRI connectivity	0.3144	0.2009	0.1175	0.0483	0.0396	1.2197
3725	25753	rfMRI connectivity (ICA100 edge 1297)	rfMRI connectivity				-0.0124	0.0398	-0.311558
3726	25753	rfMRI connectivity (ICA100 edge 1298)	rfMRI connectivity	0.3479	0.3713	0.3488	0.0265	0.0387	0.684755
3727	25753	rfMRI connectivity (ICA100 edge 1299)	rfMRI connectivity
3728	25753	rfMRI connectivity (ICA100 edge 1300)	rfMRI connectivity	0.2003	0.8909	0.8221	0.0107	0.0385	0.277922
3729	25753	rfMRI connectivity (ICA100 edge 1301)	rfMRI connectivity	-0.0249	0.1946	0.8983	0.04	0.0459	0.87146
3730	25753	rfMRI connectivity (ICA100 edge 1302)	rfMRI connectivity				-0.0151	0.0431	-0.350348
3731	25753	rfMRI connectivity (ICA100 edge 1303)	rfMRI connectivity
3732	25753	rfMRI connectivity (ICA100 edge 1304)	rfMRI connectivity	0.2691	0.201	0.1808	0.0494	0.0426	1.15962
3733	25753	rfMRI connectivity (ICA100 edge 1305)	rfMRI connectivity				-0.0501	0.0378	-1.3254
3734	25753	rfMRI connectivity (ICA100 edge 1306)	rfMRI connectivity
3735	25753	rfMRI connectivity (ICA100 edge 1307)	rfMRI connectivity				-0.0065	0.0424	-0.153302
3736	25753	rfMRI connectivity (ICA100 edge 1308)	rfMRI connectivity				-0.0742	0.0395	-1.87848
3737	25753	rfMRI connectivity (ICA100 edge 1309)	rfMRI connectivity				-0.0335	0.0404	-0.829208
3738	25753	rfMRI connectivity (ICA100 edge 1310)	rfMRI connectivity
3739	25753	rfMRI connectivity (ICA100 edge 1311)	rfMRI connectivity				-0.0496	0.0369	-1.34417
3740	25753	rfMRI connectivity (ICA100 edge 1312)	rfMRI connectivity	-0.0448	0.1512	0.7671	0.0446	0.038	1.17368
3741	25753	rfMRI connectivity (ICA100 edge 1313)	rfMRI connectivity				-0.0233	0.0418	-0.557416
3742	25753	rfMRI connectivity (ICA100 edge 1314)	rfMRI connectivity				-0.0088	0.0402	-0.218905
3743	25753	rfMRI connectivity (ICA100 edge 1315)	rfMRI connectivity				-0.0022	0.0407	-0.0540541
3744	25753	rfMRI connectivity (ICA100 edge 1316)	rfMRI connectivity				-0.0836	0.0391	-2.13811
3745	25753	rfMRI connectivity (ICA100 edge 1317)	rfMRI connectivity				-0.0306	0.0429	-0.713287
3746	25753	rfMRI connectivity (ICA100 edge 1318)	rfMRI connectivity	-0.0678	0.2667	0.7992	0.0242	0.046	0.526087
3747	25753	rfMRI connectivity (ICA100 edge 1319)	rfMRI connectivity	0.2813	0.4814	0.559	0.0198	0.0421	0.470309
3748	25753	rfMRI connectivity (ICA100 edge 1320)	rfMRI connectivity				-0.0037	0.0454	-0.0814978
3749	25753	rfMRI connectivity (ICA100 edge 1321)	rfMRI connectivity	0.2324	0.8365	0.7812	0.0125	0.0458	0.272926
3750	25753	rfMRI connectivity (ICA100 edge 1322)	rfMRI connectivity	0.328	0.5334	0.5386	0.0202	0.0458	0.441048
3751	25753	rfMRI connectivity (ICA100 edge 1323)	rfMRI connectivity
3752	25753	rfMRI connectivity (ICA100 edge 1324)	rfMRI connectivity
3753	25753	rfMRI connectivity (ICA100 edge 1325)	rfMRI connectivity
3754	25753	rfMRI connectivity (ICA100 edge 1326)	rfMRI connectivity	0.1128	0.184	0.5399	0.0448	0.0411	1.09002
3755	25753	rfMRI connectivity (ICA100 edge 1327)	rfMRI connectivity	0.4439	0.9114	0.6262	0.0132	0.0421	0.313539
3756	25753	rfMRI connectivity (ICA100 edge 1328)	rfMRI connectivity	-0.1021	0.1762	0.5623	0.0432	0.0432	1
3757	25753	rfMRI connectivity (ICA100 edge 1329)	rfMRI connectivity
3758	25753	rfMRI connectivity (ICA100 edge 1330)	rfMRI connectivity				-0.0494	0.0421	-1.1734
3759	25753	rfMRI connectivity (ICA100 edge 1331)	rfMRI connectivity	0.0604	0.3389	0.8585	0.0141	0.0405	0.348148
3760	25753	rfMRI connectivity (ICA100 edge 1332)	rfMRI connectivity				-0.0017	0.0397	-0.0428212
3761	25753	rfMRI connectivity (ICA100 edge 1333)	rfMRI connectivity	0.0022	0.1797	0.9904	0.0378	0.0452	0.836283
3762	25753	rfMRI connectivity (ICA100 edge 1334)	rfMRI connectivity				-0.0367	0.0382	-0.960733
3763	25753	rfMRI connectivity (ICA100 edge 1335)	rfMRI connectivity	0.2934	0.3369	0.3838	0.0246	0.0405	0.607407
3764	25753	rfMRI connectivity (ICA100 edge 1336)	rfMRI connectivity	-0.0347	0.1	0.7288	0.1142	0.049	2.33061
3765	25753	rfMRI connectivity (ICA100 edge 1337)	rfMRI connectivity				-0.0556	0.0405	-1.37284
3766	25753	rfMRI connectivity (ICA100 edge 1338)	rfMRI connectivity				-0.025	0.0385	-0.649351
3767	25753	rfMRI connectivity (ICA100 edge 1339)	rfMRI connectivity	-0.0762	0.1219	0.5319	0.0948	0.0432	2.19444
3768	25753	rfMRI connectivity (ICA100 edge 1340)	rfMRI connectivity	-0.1046	0.1556	0.5015	0.0575	0.0409	1.40587
3769	25753	rfMRI connectivity (ICA100 edge 1341)	rfMRI connectivity	0.0391	0.1122	0.7277	0.1086	0.0424	2.56132
3770	25753	rfMRI connectivity (ICA100 edge 1342)	rfMRI connectivity	-0.3587	0.4211	0.3943	0.0261	0.0426	0.612676
3771	25753	rfMRI connectivity (ICA100 edge 1343)	rfMRI connectivity				-0.0512	0.0361	-1.41828
3772	25753	rfMRI connectivity (ICA100 edge 1344)	rfMRI connectivity				-0.013	0.0422	-0.308057
3773	25753	rfMRI connectivity (ICA100 edge 1345)	rfMRI connectivity	-0.0613	0.0929	0.5093	0.1327	0.0434	3.0576
3774	25753	rfMRI connectivity (ICA100 edge 1346)	rfMRI connectivity	0.1018	0.1549	0.5112	0.0436	0.0405	1.07654
3775	25753	rfMRI connectivity (ICA100 edge 1347)	rfMRI connectivity	-0.2819	0.1671	0.0917	0.0612	0.0439	1.39408
3776	25753	rfMRI connectivity (ICA100 edge 1348)	rfMRI connectivity	0.1492	0.1882	0.4277	0.0431	0.0415	1.03855
3777	25753	rfMRI connectivity (ICA100 edge 1349)	rfMRI connectivity
3778	25753	rfMRI connectivity (ICA100 edge 1350)	rfMRI connectivity	0.1533	0.1533	0.3173	0.0631	0.0436	1.44725
3779	25753	rfMRI connectivity (ICA100 edge 1351)	rfMRI connectivity	-0.134	0.1247	0.2825	0.1053	0.0464	2.2694
3780	25753	rfMRI connectivity (ICA100 edge 1352)	rfMRI connectivity				-0.0023	0.0416	-0.0552885
3781	25753	rfMRI connectivity (ICA100 edge 1353)	rfMRI connectivity				-0.0247	0.0367	-0.673025
3782	25753	rfMRI connectivity (ICA100 edge 1354)	rfMRI connectivity	0.0415	0.147	0.7774	0.0716	0.0434	1.64977
3783	25753	rfMRI connectivity (ICA100 edge 1355)	rfMRI connectivity	-0.1175	0.1068	0.2716	0.1228	0.0421	2.91686
3784	25753	rfMRI connectivity (ICA100 edge 1356)	rfMRI connectivity	-0.1486	0.481	0.7574	0.0219	0.0484	0.452479
3785	25753	rfMRI connectivity (ICA100 edge 1357)	rfMRI connectivity	0.1725	0.3207	0.5906	0.0229	0.0432	0.530093
3786	25753	rfMRI connectivity (ICA100 edge 1358)	rfMRI connectivity	0.1405	0.2088	0.5011	0.0373	0.042	0.888095
3787	25753	rfMRI connectivity (ICA100 edge 1359)	rfMRI connectivity	-0.1196	0.2156	0.5792	0.0408	0.0478	0.853556
3788	25753	rfMRI connectivity (ICA100 edge 1360)	rfMRI connectivity	-0.3582	0.4247	0.399	0.0224	0.0395	0.567089
3789	25753	rfMRI connectivity (ICA100 edge 1361)	rfMRI connectivity	0.0205	0.2005	0.9184	0.0276	0.0413	0.668281
3790	25753	rfMRI connectivity (ICA100 edge 1362)	rfMRI connectivity	-0.1074	0.247	0.6635	0.0248	0.0435	0.570115
3791	25753	rfMRI connectivity (ICA100 edge 1363)	rfMRI connectivity
3792	25753	rfMRI connectivity (ICA100 edge 1364)	rfMRI connectivity				-0.039	0.0414	-0.942029
3793	25753	rfMRI connectivity (ICA100 edge 1365)	rfMRI connectivity	0.3968	0.3285	0.2271	0.0321	0.046	0.697826
3794	25753	rfMRI connectivity (ICA100 edge 1366)	rfMRI connectivity	0.349	0.1561	0.0253	0.0762	0.0452	1.68584
3795	25753	rfMRI connectivity (ICA100 edge 1367)	rfMRI connectivity				-0.0063	0.0428	-0.147196
3796	25753	rfMRI connectivity (ICA100 edge 1368)	rfMRI connectivity	0.0514	0.1641	0.754	0.0454	0.0471	0.963907
3797	25753	rfMRI connectivity (ICA100 edge 1369)	rfMRI connectivity	0.0479	0.1682	0.7755	0.0399	0.043	0.927907
3798	25753	rfMRI connectivity (ICA100 edge 1370)	rfMRI connectivity	-0.1321	0.1851	0.4754	0.0491	0.0436	1.12615
3799	25753	rfMRI connectivity (ICA100 edge 1371)	rfMRI connectivity	0.0414	0.1102	0.7072	0.1172	0.0381	3.07612
3800	25753	rfMRI connectivity (ICA100 edge 1372)	rfMRI connectivity				-0.0205	0.0453	-0.452539
3801	25753	rfMRI connectivity (ICA100 edge 1373)	rfMRI connectivity	0.0242	0.0968	0.8024	0.1444	0.0441	3.27438
3802	25753	rfMRI connectivity (ICA100 edge 1374)	rfMRI connectivity
3803	25753	rfMRI connectivity (ICA100 edge 1375)	rfMRI connectivity	-0.0277	0.1263	0.8264	0.0643	0.0439	1.46469
3804	25753	rfMRI connectivity (ICA100 edge 1376)	rfMRI connectivity	0.2744	0.2033	0.1772	0.0419	0.0459	0.912854
3805	25753	rfMRI connectivity (ICA100 edge 1377)	rfMRI connectivity				-0.0027	0.0382	-0.0706806
3806	25753	rfMRI connectivity (ICA100 edge 1378)	rfMRI connectivity	0.25	0.2445	0.3066	0.0323	0.042	0.769048
3807	25753	rfMRI connectivity (ICA100 edge 1379)	rfMRI connectivity	-0.186	0.2121	0.3807	0.0371	0.0422	0.879147
3808	25753	rfMRI connectivity (ICA100 edge 1380)	rfMRI connectivity
3809	25753	rfMRI connectivity (ICA100 edge 1381)	rfMRI connectivity				-0.0227	0.0395	-0.574684
3810	25753	rfMRI connectivity (ICA100 edge 1382)	rfMRI connectivity				-0.0523	0.0463	-1.12959
3811	25753	rfMRI connectivity (ICA100 edge 1383)	rfMRI connectivity	0.3073	0.2848	0.2805	0.0344	0.0439	0.783599
3812	25753	rfMRI connectivity (ICA100 edge 1384)	rfMRI connectivity	-0.2143	0.1846	0.2455	0.0445	0.0414	1.07488
3813	25753	rfMRI connectivity (ICA100 edge 1385)	rfMRI connectivity	0.0061	0.2367	0.9796	0.0266	0.0419	0.634845
3814	25753	rfMRI connectivity (ICA100 edge 1386)	rfMRI connectivity				-0.049	0.0431	-1.13689
3815	25753	rfMRI connectivity (ICA100 edge 1387)	rfMRI connectivity				-0.0115	0.0415	-0.277108
3816	25753	rfMRI connectivity (ICA100 edge 1388)	rfMRI connectivity	-0.2889	0.2801	0.3024	0.0327	0.0419	0.78043
3817	25753	rfMRI connectivity (ICA100 edge 1389)	rfMRI connectivity	-0.5262	0.771	0.4949	0.0167	0.0406	0.41133
3818	25753	rfMRI connectivity (ICA100 edge 1390)	rfMRI connectivity
3819	25753	rfMRI connectivity (ICA100 edge 1391)	rfMRI connectivity				-0.0352	0.039	-0.902564
3820	25753	rfMRI connectivity (ICA100 edge 1392)	rfMRI connectivity	0.13	0.3956	0.7424	0.0152	0.0411	0.36983
3821	25753	rfMRI connectivity (ICA100 edge 1393)	rfMRI connectivity				-0.0162	0.0406	-0.399015
3822	25753	rfMRI connectivity (ICA100 edge 1394)	rfMRI connectivity				-0.0103	0.0424	-0.242925
3823	25753	rfMRI connectivity (ICA100 edge 1395)	rfMRI connectivity				-0.0684	0.0397	-1.72292
3824	25753	rfMRI connectivity (ICA100 edge 1396)	rfMRI connectivity				-0.036	0.0418	-0.861244
3825	25753	rfMRI connectivity (ICA100 edge 1397)	rfMRI connectivity	-0.0132	0.1138	0.9074	0.1	0.0429	2.331
3826	25753	rfMRI connectivity (ICA100 edge 1398)	rfMRI connectivity	-0.0014	0.1524	0.9926	0.06	0.0424	1.41509
3827	25753	rfMRI connectivity (ICA100 edge 1399)	rfMRI connectivity				-0.0307	0.0412	-0.745146
3828	25753	rfMRI connectivity (ICA100 edge 1400)	rfMRI connectivity	0.1539	0.3642	0.6727	0.0144	0.0383	0.375979
3829	25753	rfMRI connectivity (ICA100 edge 1401)	rfMRI connectivity				-0.0297	0.0362	-0.820442
3830	25753	rfMRI connectivity (ICA100 edge 1402)	rfMRI connectivity	0.1431	0.154	0.353	0.0582	0.0391	1.48849
3831	25753	rfMRI connectivity (ICA100 edge 1403)	rfMRI connectivity	0.2055	0.5141	0.6894	0.0158	0.0457	0.345733
3832	25753	rfMRI connectivity (ICA100 edge 1404)	rfMRI connectivity	-0.0921	0.1363	0.4991	0.0646	0.0444	1.45495
3833	25753	rfMRI connectivity (ICA100 edge 1405)	rfMRI connectivity				-0.0073	0.0421	-0.173397
3834	25753	rfMRI connectivity (ICA100 edge 1406)	rfMRI connectivity				-0.0032	0.0392	-0.0816327
3835	25753	rfMRI connectivity (ICA100 edge 1407)	rfMRI connectivity				-0.0238	0.0467	-0.509636
3836	25753	rfMRI connectivity (ICA100 edge 1408)	rfMRI connectivity				-0.0121	0.0399	-0.303258
3837	25753	rfMRI connectivity (ICA100 edge 1409)	rfMRI connectivity
3838	25753	rfMRI connectivity (ICA100 edge 1410)	rfMRI connectivity				-0.023	0.0397	-0.579345
3839	25753	rfMRI connectivity (ICA100 edge 1411)	rfMRI connectivity				-0.0345	0.0382	-0.903141
3840	25753	rfMRI connectivity (ICA100 edge 1412)	rfMRI connectivity	0.0603	0.1884	0.7488	0.0449	0.0439	1.02278
3841	25753	rfMRI connectivity (ICA100 edge 1413)	rfMRI connectivity				-0.0616	0.0446	-1.38117
3842	25753	rfMRI connectivity (ICA100 edge 1414)	rfMRI connectivity				-0.0173	0.0408	-0.42402
3843	25753	rfMRI connectivity (ICA100 edge 1415)	rfMRI connectivity				-0.0044	0.0404	-0.108911
3844	25753	rfMRI connectivity (ICA100 edge 1416)	rfMRI connectivity				-0.0368	0.0408	-0.901961
3845	25753	rfMRI connectivity (ICA100 edge 1417)	rfMRI connectivity				-0.0149	0.0482	-0.309129
3846	25753	rfMRI connectivity (ICA100 edge 1418)	rfMRI connectivity				-0.0532	0.0457	-1.16411
3847	25753	rfMRI connectivity (ICA100 edge 1419)	rfMRI connectivity	-0.0035	0.1243	0.9774	0.0774	0.0452	1.71239
3848	25753	rfMRI connectivity (ICA100 edge 1420)	rfMRI connectivity				-0.0153	0.0434	-0.352535
3849	25753	rfMRI connectivity (ICA100 edge 1421)	rfMRI connectivity				-0.014	0.0386	-0.362694
3850	25753	rfMRI connectivity (ICA100 edge 1422)	rfMRI connectivity
3851	25753	rfMRI connectivity (ICA100 edge 1423)	rfMRI connectivity				-0.0183	0.0422	-0.433649
3852	25753	rfMRI connectivity (ICA100 edge 1424)	rfMRI connectivity				-0.0071	0.04	-0.1775
3853	25753	rfMRI connectivity (ICA100 edge 1425)	rfMRI connectivity	-0.0267	0.1338	0.8421	0.0654	0.0412	1.58738
3854	25753	rfMRI connectivity (ICA100 edge 1426)	rfMRI connectivity				-0.0413	0.0405	-1.01975
3855	25753	rfMRI connectivity (ICA100 edge 1427)	rfMRI connectivity	-0.2869	0.2886	0.3202	0.0294	0.0381	0.771654
3856	25753	rfMRI connectivity (ICA100 edge 1428)	rfMRI connectivity				-0.0053	0.0379	-0.139842
3857	25753	rfMRI connectivity (ICA100 edge 1429)	rfMRI connectivity	-0.2731	0.3613	0.4497	0.0251	0.0418	0.600478
3858	25753	rfMRI connectivity (ICA100 edge 1430)	rfMRI connectivity				-0.0215	0.041	-0.52439
3859	25753	rfMRI connectivity (ICA100 edge 1431)	rfMRI connectivity				-0.0023	0.0362	-0.0635359
3860	25753	rfMRI connectivity (ICA100 edge 1432)	rfMRI connectivity	-0.1704	0.1903	0.3706	0.0551	0.0415	1.32771
3861	25753	rfMRI connectivity (ICA100 edge 1433)	rfMRI connectivity	0.2846	0.3566	0.4247	0.024	0.042	0.571429
3862	25753	rfMRI connectivity (ICA100 edge 1434)	rfMRI connectivity				-0.0299	0.0399	-0.749373
3863	25753	rfMRI connectivity (ICA100 edge 1435)	rfMRI connectivity	0.2135	0.2175	0.3263	0.036	0.0386	0.932642
3864	25753	rfMRI connectivity (ICA100 edge 1436)	rfMRI connectivity	-0.0746	0.2373	0.7531	0.0222	0.0396	0.560606
3865	25753	rfMRI connectivity (ICA100 edge 1437)	rfMRI connectivity				-0.0339	0.0418	-0.811005
3866	25753	rfMRI connectivity (ICA100 edge 1438)	rfMRI connectivity	0.0362	0.1221	0.7668	0.077	0.0372	2.06989
3867	25753	rfMRI connectivity (ICA100 edge 1439)	rfMRI connectivity				-0.0518	0.0384	-1.34896
3868	25753	rfMRI connectivity (ICA100 edge 1440)	rfMRI connectivity	-0.2016	0.2116	0.3407	0.0393	0.0411	0.956204
3869	25753	rfMRI connectivity (ICA100 edge 1441)	rfMRI connectivity	0.3495	0.2412	0.1473	0.04	0.0427	0.936768
3870	25753	rfMRI connectivity (ICA100 edge 1442)	rfMRI connectivity	-0.0704	0.1851	0.7035	0.0303	0.0417	0.726619
3871	25753	rfMRI connectivity (ICA100 edge 1443)	rfMRI connectivity				-0.0691	0.0405	-1.70617
3872	25753	rfMRI connectivity (ICA100 edge 1444)	rfMRI connectivity
3873	25753	rfMRI connectivity (ICA100 edge 1445)	rfMRI connectivity	-0.3039	0.32	0.3423	0.0289	0.0417	0.693046
3874	25753	rfMRI connectivity (ICA100 edge 1446)	rfMRI connectivity	0.0545	0.1501	0.7166	0.05	0.0414	1.20773
3875	25753	rfMRI connectivity (ICA100 edge 1447)	rfMRI connectivity				-0.0337	0.0352	-0.957386
3876	25753	rfMRI connectivity (ICA100 edge 1448)	rfMRI connectivity
3877	25753	rfMRI connectivity (ICA100 edge 1449)	rfMRI connectivity	-0.0613	0.3274	0.8514	0.0127	0.0385	0.32987
3878	25753	rfMRI connectivity (ICA100 edge 1450)	rfMRI connectivity	0.0246	0.1728	0.8866	0.0464	0.0414	1.12077
3879	25753	rfMRI connectivity (ICA100 edge 1451)	rfMRI connectivity				-0.0034	0.0411	-0.0827251
3880	25753	rfMRI connectivity (ICA100 edge 1452)	rfMRI connectivity	-0.4284	2.1435	0.8416	0.0121	0.0402	0.300995
3881	25753	rfMRI connectivity (ICA100 edge 1453)	rfMRI connectivity				-0.0078	0.037	-0.210811
3882	25753	rfMRI connectivity (ICA100 edge 1454)	rfMRI connectivity	0.1881	0.1134	0.0972	0.1112	0.0507	2.19329
3883	25753	rfMRI connectivity (ICA100 edge 1455)	rfMRI connectivity	-0.0489	0.1325	0.7122	0.0633	0.046	1.37609
3884	25753	rfMRI connectivity (ICA100 edge 1456)	rfMRI connectivity	-0.0686	0.1168	0.557	0.0802	0.0453	1.77042
3885	25753	rfMRI connectivity (ICA100 edge 1457)	rfMRI connectivity	-0.0471	0.1578	0.7654	0.0475	0.0391	1.21483
3886	25753	rfMRI connectivity (ICA100 edge 1458)	rfMRI connectivity	-0.0055	0.1864	0.9764	0.0372	0.0401	0.927681
3887	25753	rfMRI connectivity (ICA100 edge 1459)	rfMRI connectivity	-0.0254	0.1686	0.8802	0.0297	0.0426	0.697183
3888	25753	rfMRI connectivity (ICA100 edge 1460)	rfMRI connectivity	-0.1262	0.1431	0.3779	0.0621	0.0392	1.58418
3889	25753	rfMRI connectivity (ICA100 edge 1461)	rfMRI connectivity				-0.0319	0.037	-0.862162
3890	25753	rfMRI connectivity (ICA100 edge 1462)	rfMRI connectivity				-0.0132	0.0391	-0.337596
3891	25753	rfMRI connectivity (ICA100 edge 1463)	rfMRI connectivity				-0.0051	0.0402	-0.126866
3892	25753	rfMRI connectivity (ICA100 edge 1464)	rfMRI connectivity	0.1566	0.3558	0.6599	0.0204	0.0431	0.473318
3893	25753	rfMRI connectivity (ICA100 edge 1465)	rfMRI connectivity	-0.1734	0.1423	0.2232	0.0631	0.0439	1.43736
3894	25753	rfMRI connectivity (ICA100 edge 1466)	rfMRI connectivity				-0.0087	0.04	-0.2175
3895	25753	rfMRI connectivity (ICA100 edge 1467)	rfMRI connectivity	-0.5089	1.0304	0.6214	0.0154	0.0423	0.364066
3896	25753	rfMRI connectivity (ICA100 edge 1468)	rfMRI connectivity	0.1958	0.1363	0.1509	0.0633	0.042	1.50714
3897	25753	rfMRI connectivity (ICA100 edge 1469)	rfMRI connectivity	0.1168	0.1264	0.3554	0.0853	0.0425	2.00706
3898	25753	rfMRI connectivity (ICA100 edge 1470)	rfMRI connectivity	0.3725	0.6127	0.5432	0.0165	0.0401	0.411471
3899	25753	rfMRI connectivity (ICA100 edge 1471)	rfMRI connectivity				-0.0178	0.0366	-0.486339
3900	25753	rfMRI connectivity (ICA100 edge 1472)	rfMRI connectivity				-0.0152	0.0362	-0.41989
3901	25753	rfMRI connectivity (ICA100 edge 1473)	rfMRI connectivity				-0.0673	0.0417	-1.61391
3902	25753	rfMRI connectivity (ICA100 edge 1474)	rfMRI connectivity				-0.0301	0.0433	-0.69515
3903	25753	rfMRI connectivity (ICA100 edge 1475)	rfMRI connectivity	-0.0198	0.1046	0.8496	0.1068	0.0415	2.57349
3904	25753	rfMRI connectivity (ICA100 edge 1476)	rfMRI connectivity	-0.1199	0.1303	0.3577	0.0698	0.0421	1.65796
3905	25753	rfMRI connectivity (ICA100 edge 1477)	rfMRI connectivity				-0.0083	0.0369	-0.224932
3906	25753	rfMRI connectivity (ICA100 edge 1478)	rfMRI connectivity	0.1081	0.197	0.5831	0.0323	0.0382	0.84555
3907	25753	rfMRI connectivity (ICA100 edge 1479)	rfMRI connectivity	-0.1379	0.1617	0.3937	0.0607	0.0408	1.48775
3908	25753	rfMRI connectivity (ICA100 edge 1480)	rfMRI connectivity				-8.1294e-05	0.0418	-0.00194483
3909	25753	rfMRI connectivity (ICA100 edge 1481)	rfMRI connectivity	-0.318	0.5484	0.562	0.0176	0.0444	0.396396
3910	25753	rfMRI connectivity (ICA100 edge 1482)	rfMRI connectivity	-0.2679	0.2996	0.3712	0.0249	0.042	0.592857
3911	25753	rfMRI connectivity (ICA100 edge 1483)	rfMRI connectivity				-0.0169	0.0432	-0.391204
3912	25753	rfMRI connectivity (ICA100 edge 1484)	rfMRI connectivity	-0.337	0.777	0.6645	0.0123	0.0403	0.305211
3913	25753	rfMRI connectivity (ICA100 edge 1485)	rfMRI connectivity				-0.057	0.0365	-1.56164
3914	na	rfMRI connectivity ICA-features 1	rfMRI connectivity	0.0334	0.1216	0.7836	0.0946	0.0412	2.29612
3915	na	rfMRI connectivity ICA-features 2	rfMRI connectivity	0.0224	0.0648	0.7299	0.3136	0.049	6.4
3916	na	rfMRI connectivity ICA-features 3	rfMRI connectivity	-0.0994	0.0599	0.0971	0.3245	0.0654	4.96177
3917	na	rfMRI connectivity ICA-features 4	rfMRI connectivity	-0.0657	0.0783	0.4013	0.2048	0.0446	4.59193
3918	na	rfMRI connectivity ICA-features 5	rfMRI connectivity	0.0333	0.1206	0.7822	0.0891	0.0431	2.06729
3919	na	rfMRI connectivity ICA-features 6	rfMRI connectivity	-0.0268	0.0697	0.7004	0.2958	0.0472	6.26695
3920	25731	QC T1-to-standard linear alignment discrepancy	QC	0.1072	0.0938	0.253	0.1692	0.0499	3.39078
3921	25732	QC T1-to-standard nonlinear alignment discrepancy	QC	0.0048	0.0641	0.9406	0.2958	0.0484	6.11157
3922	25733	QC T1-to-standard nonlinear alignment warping	QC	-0.003	0.0949	0.9746	0.1531	0.0445	3.44045
3923	25734	QC T1 inverse SNR	QC	-0.0922	0.1194	0.4401	0.0759	0.0448	1.6942
3924	25735	QC T1 inverse CNR	QC	-0.0302	0.0965	0.754	0.1253	0.046	2.72391
3925	25736	QC T2 FLAIR-to-T1 linear alignment discrepancy	QC	0.0596	0.0711	0.402	0.2629	0.0488	5.3873
3926	25737	QC dMRI-to-T1 linear alignment discrepancy	QC	0.0857	0.0881	0.3306	0.214	0.0518	4.13127
3927	25738	QC SWI-to-T1 linear alignment discrepancy	QC	0.1711	0.0801	0.0326	0.2127	0.0502	4.23705
3928	25739	QC rfMRI-to-T1 linear alignment discrepancy	QC	0.0603	0.081	0.4565	0.2519	0.0473	5.32558
3929	25740	QC tfMRI-to-T1 linear alignment discrepancy	QC	0.1022	0.0801	0.202	0.2622	0.0499	5.25451
3930	25741	QC rfMRI head motion	QC	-0.2564	0.1862	0.1685	0.0429	0.038	1.12895
3931	25742	QC tfMRI head motion	QC				-0.0015	0.0424	-0.0353774
3932	25743	QC rfMRI inverse tSNR	QC	-0.149	0.0829	0.0722	0.166	0.0449	3.6971
3933	25744	QC rfMRI cleaned inverse tSNR	QC	-0.0324	0.0772	0.6746	0.2471	0.0523	4.72467
3934	25745	QC tfMRI inverse tSNR	QC	-0.1726	0.1097	0.1156	0.1078	0.0459	2.34858
3935	25746	QC dMRI eddy outlier slices	QC	-0.3833	4.2873	0.9288	0.0138	0.0418	0.330144

### Sheet: Table S5
Supplementary Table S5: Sex differences in the genetic correlation between hearing difficulty (HD) and brain imaging-derived phenotypes (IDPs).
IDP ID	UKB ID	IDP short name	Category name	rg.female	se.female	rg.male	se.male	p_rg_dif
0001	25001	IDP T1 SIENAX peripheral grey normalised volume	regional and tissue volume	-0.0052	0.0814	0.0749	0.0877	0.20169
0002	25002	IDP T1 SIENAX peripheral grey unnormalised volume	regional and tissue volume	-0.0016	0.0818	0.0794	0.0878	0.199184
0003	25003	IDP T1 SIENAX CSF normalised volume	regional and tissue volume	0.047	0.0688	0.0825	0.0695	0.328096
0004	25004	IDP T1 SIENAX CSF unnormalised volume	regional and tissue volume	0.0469	0.0687	0.082	0.0697	0.330258
0005	25005	IDP T1 SIENAX grey normalised volume	regional and tissue volume	-0.0009	0.0789	0.1008	0.0964	0.166455
0006	25006	IDP T1 SIENAX grey unnormalised volume	regional and tissue volume	-0.004	0.0799	0.1122	0.0968	0.13486
0007	25007	IDP T1 SIENAX white normalised volume	regional and tissue volume	-0.0639	0.0604	0.102	0.0759	0.02484
0008	25008	IDP T1 SIENAX white unnormalised volume	regional and tissue volume	-0.0631	0.0612	0.1023	0.0763	0.0257372
0009	25009	IDP T1 SIENAX brain-normalised volume	regional and tissue volume	-0.0499	0.0704	0.1353	0.0917	0.0318604
0010	25010	IDP T1 SIENAX brain-unnormalised volume	regional and tissue volume	-0.0505	0.0716	0.136	0.0931	0.0325837
0011	25011	IDP T1 FIRST left thalamus volume	regional and tissue volume	0.058	0.0675	0.0488	0.0714	0.454825
0012	25012	IDP T1 FIRST right thalamus volume	regional and tissue volume	0.097	0.063	0.0845	0.0705	0.438023
0013	25013	IDP T1 FIRST left caudate volume	regional and tissue volume	0.1238	0.053	-0.051	0.0594	0.00567665
0014	25014	IDP T1 FIRST right caudate volume	regional and tissue volume	0.0973	0.0513	-0.0457	0.0621	0.0241101
0015	25015	IDP T1 FIRST left putamen volume	regional and tissue volume	-0.037	0.066	0.128	0.0852	0.0406255
0016	25016	IDP T1 FIRST right putamen volume	regional and tissue volume	-0.0029	0.0635	0.1015	0.0782	0.118281
0017	25017	IDP T1 FIRST left pallidum volume	regional and tissue volume	0.0653	0.0621	-0.0075	0.0728	0.19235
0018	25018	IDP T1 FIRST right pallidum volume	regional and tissue volume	0.0156	0.0678	0.067	0.063	0.242547
0019	25019	IDP T1 FIRST left hippocampus volume	regional and tissue volume	0.2309	0.1	0.0605	0.0878	0.0445996
0020	25020	IDP T1 FIRST right hippocampus volume	regional and tissue volume	0.1312	0.0744	0.0512	0.1198	0.264452
0021	25021	IDP T1 FIRST left amygdala volume	regional and tissue volume	0.0758	0.0877	0.1647	0.0843	0.18535
0022	25022	IDP T1 FIRST right amygdala volume	regional and tissue volume	-0.0448	0.0979	0.1494	0.1066	0.0513527
0023	25023	IDP T1 FIRST left accumbens volume	regional and tissue volume	0.0378	0.0825	-0.0232	0.0859	0.265751
0024	25024	IDP T1 FIRST right accumbens volume	regional and tissue volume	0.044	0.0767	0.0302	0.0768	0.436992
0025	25025	IDP T1 FIRST brain stem+4th ventricle volume	regional and tissue volume	-0.0119	0.0604	0.0617	0.0662	0.1681
0026	25782	IDP T1 FAST ROIs L frontal pole	regional and tissue volume	0.0236	0.0805	-0.0417	0.1039	0.285514
0027	25783	IDP T1 FAST ROIs R frontal pole	regional and tissue volume	0.0709	0.0742	0.1171	0.1036	0.339702
0028	25784	IDP T1 FAST ROIs L insular cortex	regional and tissue volume	0.0552	0.0657	-0.0465	0.0747	0.113107
0029	25785	IDP T1 FAST ROIs R insular cortex	regional and tissue volume	0.0884	0.0665	-0.0121	0.0751	0.117618
0030	25786	IDP T1 FAST ROIs L sup front gyrus	regional and tissue volume	0.1325	0.1314	0.3122	0.1115	0.0679465
0031	25787	IDP T1 FAST ROIs R sup front gyrus	regional and tissue volume	0.0558	0.0841	0.2496	0.116	0.0624269
0032	25788	IDP T1 FAST ROIs L mid front gyrus	regional and tissue volume	0.0753	0.1172	0.0947	0.1024	0.431373
0033	25789	IDP T1 FAST ROIs R mid front gyrus	regional and tissue volume	0.0027	0.0927	0.1229	0.0767	0.0859353
0034	25790	IDP T1 FAST ROIs L inf front gyrus parstri	regional and tissue volume	0.0105	0.094	0.1991	0.1588	0.13414
0035	25791	IDP T1 FAST ROIs R inf front gyrus parstri	regional and tissue volume	0.1408	0.1423	0.1288	0.3147	0.485395
0036	25792	IDP T1 FAST ROIs L inf front gyrus parsop	regional and tissue volume			0.2316	0.225
0037	25793	IDP T1 FAST ROIs R inf front gyrus parsop	regional and tissue volume	0.0299	0.1526	0.1843	0.2268	0.25574
0038	25794	IDP T1 FAST ROIs L precentral gyrus	regional and tissue volume	0.0406	0.0782	-0.1387	0.1075	0.0667587
0039	25795	IDP T1 FAST ROIs R precentral gyrus	regional and tissue volume	-0.0657	0.0798	-0.1502	0.1412	0.285828
0040	25796	IDP T1 FAST ROIs L temporal pole	regional and tissue volume	-0.0125	0.079	0.0695	0.1012	0.229288
0041	25797	IDP T1 FAST ROIs R temporal pole	regional and tissue volume	-0.04	0.0723	0.0704	0.0923	0.144304
0042	25798	IDP T1 FAST ROIs L sup temp gyrus ant	regional and tissue volume	-0.0237	0.1242	-0.0594	0.0809	0.352843
0043	25799	IDP T1 FAST ROIs R sup temp gyrus ant	regional and tissue volume	0.0823	0.1307	0.1117	0.1114	0.405818
0044	25800	IDP T1 FAST ROIs L sup temp gyrus post	regional and tissue volume	0.0944	0.1082
0045	25801	IDP T1 FAST ROIs R sup temp gyrus post	regional and tissue volume	0.055	0.0707	-0.0392	0.0927	0.181857
0046	25802	IDP T1 FAST ROIs L mid temp gyrus ant	regional and tissue volume	0.0324	0.1076	0.0494	0.0794	0.428034
0047	25803	IDP T1 FAST ROIs R mid temp gyrus ant	regional and tissue volume	0.0996	0.2433	-0.0169	0.087	0.123291
0048	25804	IDP T1 FAST ROIs L mid temp gyrus post	regional and tissue volume	0.0617	0.079	0.095	0.1221	0.398624
0049	25805	IDP T1 FAST ROIs R mid temp gyrus post	regional and tissue volume	-0.1291	0.0804	0.0869	0.0884	0.0147574
0050	25806	IDP T1 FAST ROIs L mid temp gyrus tempocc	regional and tissue volume	-0.1211	0.1086
0051	25807	IDP T1 FAST ROIs R mid temp gyrus tempocc	regional and tissue volume	-0.0356	0.0902	0.0206	0.1197	0.335271
0052	25808	IDP T1 FAST ROIs L inf temp gyrus ant	regional and tissue volume	0.1163	0.0961	0.0254	0.0856	0.178005
0053	25809	IDP T1 FAST ROIs R inf temp gyrus ant	regional and tissue volume	0.2018	0.1147	-0.0229	0.0937	0.0166367
0054	25810	IDP T1 FAST ROIs L inf temp gyrus post	regional and tissue volume	0.2086	0.1104	-0.0085	0.0988	0.0262133
0055	25811	IDP T1 FAST ROIs R inf temp gyrus post	regional and tissue volume	0.0276	0.0916	0.0586	0.0825	0.376212
0056	25812	IDP T1 FAST ROIs L inf temp gyrus tempocc	regional and tissue volume	-0.0264	0.0839	-0.0867	0.1016	0.298856
0057	25813	IDP T1 FAST ROIs R inf temp gyrus tempocc	regional and tissue volume	0.0264	0.0827	-0.0543	0.0864	0.210362
0058	25814	IDP T1 FAST ROIs L postcent gyrus	regional and tissue volume	-0.0882	0.1469	-0.0467	0.1283	0.384327
0059	25815	IDP T1 FAST ROIs R postcent gyrus	regional and tissue volume	-0.1766	0.1094	-0.093	0.1126	0.252348
0060	25816	IDP T1 FAST ROIs L sup parietal lobule	regional and tissue volume	-0.0269	0.0899	-0.1022	0.1578	0.331646
0061	25817	IDP T1 FAST ROIs R sup parietal lobule	regional and tissue volume	0.1883	0.4445	-0.0752	0.1143	0.0295192
0062	25818	IDP T1 FAST ROIs L supramarg gyrus ant	regional and tissue volume	-0.2666	0.196	-0.3083	0.211	0.424655
0063	25819	IDP T1 FAST ROIs R supramarg gyrus ant	regional and tissue volume	-0.1324	0.1187	-0.1325	0.0831	0.499612
0064	25820	IDP T1 FAST ROIs L supramarg gyrus post	regional and tissue volume	-0.2655	0.1587	-0.0514	0.1189	0.0551729
0065	25821	IDP T1 FAST ROIs R supramarg gyrus post	regional and tissue volume	-0.3567	0.1885	-0.0172	0.1143	0.00725413
0066	25822	IDP T1 FAST ROIs L angular gyrus	regional and tissue volume	-0.2424	0.1107	-0.0072	0.0965	0.0158409
0067	25823	IDP T1 FAST ROIs R angular gyrus	regional and tissue volume	-0.0486	0.0991	0.0495	0.109	0.211788
0068	25824	IDP T1 FAST ROIs L latocc cortex sup	regional and tissue volume	0.0238	0.0967	0.2559	0.1697	0.0956359
0069	25825	IDP T1 FAST ROIs R latocc cortex sup	regional and tissue volume	-0.0487	0.1044	0.2037	0.1454	0.0555116
0070	25826	IDP T1 FAST ROIs L latocc cortex inf	regional and tissue volume	-0.058	0.0875	0.0884	0.1331	0.155394
0071	25827	IDP T1 FAST ROIs R latocc cortex inf	regional and tissue volume	0.0656	0.0909	0.025	0.1089	0.373264
0072	25828	IDP T1 FAST ROIs L intracalc cortex	regional and tissue volume	0.0802	0.057	-0.0153	0.0667	0.102708
0073	25829	IDP T1 FAST ROIs R intracalc cortex	regional and tissue volume	0.114	0.0571	0.0022	0.0668	0.0680254
0074	25830	IDP T1 FAST ROIs L front med cortex	regional and tissue volume	-0.0356	0.1062	0.1897	0.2652	0.203307
0075	25831	IDP T1 FAST ROIs R front med cortex	regional and tissue volume	-0.093	0.2794	0.2314	0.2783	0.129186
0076	25832	IDP T1 FAST ROIs L juxtapos lobule cortex	regional and tissue volume	0.258	0.1229	0.0563	0.1326	0.0870265
0077	25833	IDP T1 FAST ROIs R juxtapos lobule cortex	regional and tissue volume	0.1845	0.1395	0.1584	0.1004	0.419176
0078	25834	IDP T1 FAST ROIs L subcallosal cortex	regional and tissue volume	-0.0139	0.059	-0.083	0.0762	0.208535
0079	25835	IDP T1 FAST ROIs R subcallosal cortex	regional and tissue volume	-0.0817	0.0667	-0.0401	0.0667	0.292503
0080	25836	IDP T1 FAST ROIs L paracing gyrus	regional and tissue volume	0.0811	0.0831	-0.0005	0.1786	0.328616
0081	25837	IDP T1 FAST ROIs R paracing gyrus	regional and tissue volume	0.0298	0.0981	-0.006	0.1048	0.376109
0082	25838	IDP T1 FAST ROIs L cing gyrus ant	regional and tissue volume	-0.034	0.1001	0.0879	0.0845	0.115859
0083	25839	IDP T1 FAST ROIs R cing gyrus ant	regional and tissue volume	0.0734	0.0971	0.0506	0.0976	0.41968
0084	25840	IDP T1 FAST ROIs L cing gyrus post	regional and tissue volume	-0.1329	0.0961	0.0844	0.0736	0.00778063
0085	25841	IDP T1 FAST ROIs R cing gyrus post	regional and tissue volume	-0.2075	0.1247	0.1063	0.0761	0.000465172
0086	25842	IDP T1 FAST ROIs L precun cortex	regional and tissue volume	-0.0856	0.0816	0.0969	0.0682	0.0116621
0087	25843	IDP T1 FAST ROIs R precun cortex	regional and tissue volume	-0.0726	0.0815	0.0613	0.0651	0.0438414
0088	25844	IDP T1 FAST ROIs L cuneal cortex	regional and tissue volume	0.006	0.0929	0.0438	0.0852	0.350197
0089	25845	IDP T1 FAST ROIs R cuneal cortex	regional and tissue volume	-0.0305	0.0867	0.048	0.0937	0.229418
0090	25846	IDP T1 FAST ROIs L front orb cortex	regional and tissue volume	0.0561	0.0804	0.1332	0.0733	0.183139
0091	25847	IDP T1 FAST ROIs R front orb cortex	regional and tissue volume	0.0207	0.0849	0.0041	0.0713	0.422496
0092	25848	IDP T1 FAST ROIs L parahipp gyrus ant	regional and tissue volume	0.1412	0.0821	0.1084	0.0768	0.356724
0093	25849	IDP T1 FAST ROIs R parahipp gyrus ant	regional and tissue volume	0.0348	0.0826	0.093	0.0985	0.294147
0094	25850	IDP T1 FAST ROIs L parahipp gyrus post	regional and tissue volume	-0.0276	0.0658	-0.0743	0.0928	0.32331
0095	25851	IDP T1 FAST ROIs R parahipp gyrus post	regional and tissue volume	-0.0269	0.0643	-0.1253	0.0908	0.162764
0096	25852	IDP T1 FAST ROIs L lingual gyrus	regional and tissue volume	0.0647	0.0735	-0.1054	0.0914	0.0499406
0097	25853	IDP T1 FAST ROIs R lingual gyrus	regional and tissue volume	0.0743	0.0713	-0.1416	0.1095	0.0325715
0098	25854	IDP T1 FAST ROIs L temp fusif cortex ant	regional and tissue volume	0.0198	0.1262	-0.0258	0.0995	0.342556
0099	25855	IDP T1 FAST ROIs R temp fusif cortex ant	regional and tissue volume	0.1348	0.1052	0.0091	0.1125	0.151429
0100	25856	IDP T1 FAST ROIs L temp fusif cortex post	regional and tissue volume	-0.0198	0.0847	0.0346	0.0905	0.294231
0101	25857	IDP T1 FAST ROIs R temp fusif cortex post	regional and tissue volume	0.0725	0.0771	0.0534	0.0834	0.41908
0102	25858	IDP T1 FAST ROIs L temp occ fusif cortex	regional and tissue volume	0.0292	0.074	0.0638	0.1016	0.380979
0103	25859	IDP T1 FAST ROIs R temp occ fusif cortex	regional and tissue volume	0.0789	0.0755	-0.0355	0.1056	0.160057
0104	25860	IDP T1 FAST ROIs L occ fusif gyrus	regional and tissue volume	0.1787	0.087	0.1044	0.1466	0.314955
0105	25861	IDP T1 FAST ROIs R occ fusif gyrus	regional and tissue volume	0.0201	0.0786	0.0447	0.1072	0.419504
0106	25862	IDP T1 FAST ROIs L front operc cortex	regional and tissue volume	-0.0205	0.1105	0.1218	0.1342	0.161948
0107	25863	IDP T1 FAST ROIs R front operc cortex	regional and tissue volume	-0.0253	0.1139	0.0947	0.1197	0.184668
0108	25864	IDP T1 FAST ROIs L cent operc cortex	regional and tissue volume	0.0397	0.1551	-0.1861	0.1127	0.0322575
0109	25865	IDP T1 FAST ROIs R cent operc cortex	regional and tissue volume	-0.0527	0.1051	-0.0052	0.0913	0.322579
0110	25866	IDP T1 FAST ROIs L parietal operc cortex	regional and tissue volume	-0.0776	0.0955	-0.0179	0.1027	0.304899
0111	25867	IDP T1 FAST ROIs R parietal operc cortex	regional and tissue volume	0.0618	0.085	-0.0941	0.0815	0.0491087
0112	25868	IDP T1 FAST ROIs L planum polare	regional and tissue volume	0.2131	0.0752	0.0256	0.0983	0.0419071
0113	25869	IDP T1 FAST ROIs R planum polare	regional and tissue volume	0.183	0.1031	0.0705	0.0887	0.128042
0114	25870	IDP T1 FAST ROIs L heschl gyrus	regional and tissue volume	0.1158	0.1026	-0.0303	0.0758	0.0511059
0115	25871	IDP T1 FAST ROIs R heschl gyrus	regional and tissue volume	0.0321	0.0821	-0.0654	0.0987	0.184463
0116	25872	IDP T1 FAST ROIs L planum temporale	regional and tissue volume	0.0116	0.0944	-0.0266	0.0845	0.35004
0117	25873	IDP T1 FAST ROIs R planum temporale	regional and tissue volume	0.0422	0.0791	0.0862	0.1008	0.348571
0118	25874	IDP T1 FAST ROIs L supracalc cortex	regional and tissue volume	0.0619	0.0793	0.1534	0.0793	0.165214
0119	25875	IDP T1 FAST ROIs R supracalc cortex	regional and tissue volume	0.1128	0.0819	0.0512	0.0892	0.27403
0120	25876	IDP T1 FAST ROIs L occ pole	regional and tissue volume	-0.0462	0.0903	-0.0014	0.0749	0.308242
0121	25877	IDP T1 FAST ROIs R occ pole	regional and tissue volume	0.0778	0.0815	-0.0657	0.0771	0.0521231
0122	25878	IDP T1 FAST ROIs L thalamus	regional and tissue volume	0.0067	0.0708	0.0646	0.0751	0.251728
0123	25879	IDP T1 FAST ROIs R thalamus	regional and tissue volume	0.0154	0.0637	0.076	0.0658	0.218626
0124	25880	IDP T1 FAST ROIs L caudate	regional and tissue volume	0.0379	0.0704	0.0995	0.0709	0.225298
0125	25881	IDP T1 FAST ROIs R caudate	regional and tissue volume	0.0376	0.0624	0.1076	0.0715	0.195877
0126	25882	IDP T1 FAST ROIs L putamen	regional and tissue volume	-0.0369	0.0731	0.0871	0.0726	0.0614561
0127	25883	IDP T1 FAST ROIs R putamen	regional and tissue volume	-0.0295	0.0706	0.1181	0.0652	0.0227676
0128	25884	IDP T1 FAST ROIs L pallidum	regional and tissue volume	-0.0093	0.0733	-0.0123	0.1185	0.490707
0129	25885	IDP T1 FAST ROIs R pallidum	regional and tissue volume	0.0259	0.0685	-0.0592	0.0948	0.208982
0130	25886	IDP T1 FAST ROIs L hippocampus	regional and tissue volume	0.0577	0.0638	0.0398	0.0748	0.415437
0131	25887	IDP T1 FAST ROIs R hippocampus	regional and tissue volume	0.0406	0.0664	0.08	0.0773	0.323014
0132	25888	IDP T1 FAST ROIs L amygdala	regional and tissue volume	0.0774	0.0644	0.159	0.0922	0.210198
0133	25889	IDP T1 FAST ROIs R amygdala	regional and tissue volume	0.1869	0.1084	0.2386	0.1113	0.333905
0134	25890	IDP T1 FAST ROIs L ventral striatum	regional and tissue volume	0.0519	0.0606	0.0091	0.0818	0.317642
0135	25891	IDP T1 FAST ROIs R ventral striatum	regional and tissue volume	0.042	0.0559	0.0365	0.0748	0.473796
0136	25892	IDP T1 FAST ROIs brain stem	regional and tissue volume	-0.0768	0.0672	-0.0209	0.0655	0.233046
0137	25893	IDP T1 FAST ROIs L cerebellum I-IV	regional and tissue volume	-0.0388	0.0672	0.0449	0.0611	0.121327
0138	25894	IDP T1 FAST ROIs R cerebellum I-IV	regional and tissue volume	-0.0009	0.0715	0.0487	0.0612	0.24556
0139	25895	IDP T1 FAST ROIs L cerebellum V	regional and tissue volume	-0.0468	0.0627	-0.042	0.0637	0.474451
0140	25896	IDP T1 FAST ROIs R cerebellum V	regional and tissue volume	-0.0395	0.0786	-0.0609	0.064	0.388989
0141	25897	IDP T1 FAST ROIs L cerebellum VI	regional and tissue volume	-0.0054	0.0648	0.0296	0.0691	0.334395
0142	25898	IDP T1 FAST ROIs V cerebellum VI	regional and tissue volume	-0.0046	0.0691	-0.0519	0.0748	0.294733
0143	25899	IDP T1 FAST ROIs R cerebellum VI	regional and tissue volume	0.0251	0.068	-0.0026	0.081	0.382135
0144	25900	IDP T1 FAST ROIs L cerebellum crus I	regional and tissue volume	0.0184	0.0591	0.0679	0.0721	0.274728
0145	25901	IDP T1 FAST ROIs V cerebellum crus I	regional and tissue volume	0.044	0.1055	0.0927	0.1953	0.40752
0146	25902	IDP T1 FAST ROIs R cerebellum crus I	regional and tissue volume	-0.0181	0.0592	0.0266	0.0735	0.296292
0147	25903	IDP T1 FAST ROIs L cerebellum crus II	regional and tissue volume	0.1265	0.0654	0.0529	0.0662	0.1681
0148	25904	IDP T1 FAST ROIs V cerebellum crus II	regional and tissue volume	0.1166	0.0675	0.0402	0.0885	0.221632
0149	25905	IDP T1 FAST ROIs R cerebellum crus II	regional and tissue volume	0.0495	0.0596	0.0217	0.0665	0.358756
0150	25906	IDP T1 FAST ROIs L cerebellum VIIb	regional and tissue volume	0.0556	0.0605	0.0023	0.0653	0.241283
0151	25907	IDP T1 FAST ROIs V cerebellum VIIb	regional and tissue volume	0.0427	0.0599	0.0155	0.0865	0.389583
0152	25908	IDP T1 FAST ROIs R cerebellum VIIb	regional and tissue volume	0.0698	0.0593	0.0105	0.0608	0.202544
0153	25909	IDP T1 FAST ROIs L cerebellum VIIIa	regional and tissue volume	-0.0686	0.0626	0.0228	0.0722	0.131852
0154	25910	IDP T1 FAST ROIs V cerebellum VIIIa	regional and tissue volume	0.14	0.0619	0.0654	0.0652	0.161931
0155	25911	IDP T1 FAST ROIs R cerebellum VIIIa	regional and tissue volume	0.0621	0.0671	0.0642	0.0644	0.488744
0156	25912	IDP T1 FAST ROIs L cerebellum VIIIb	regional and tissue volume	-0.1319	0.0683	0.0556	0.0715	0.0103622
0157	25913	IDP T1 FAST ROIs V cerebellum VIIIb	regional and tissue volume	0.0878	0.0723	0.0542	0.0594	0.316991
0158	25914	IDP T1 FAST ROIs R cerebellum VIIIb	regional and tissue volume	-0.0496	0.0738	0.1024	0.075	0.0346419
0159	25915	IDP T1 FAST ROIs L cerebellum IX	regional and tissue volume	-0.0475	0.0675	-0.0227	0.0591	0.362874
0160	25916	IDP T1 FAST ROIs V cerebellum IX	regional and tissue volume	0.0046	0.0723	0.0417	0.0584	0.295186
0161	25917	IDP T1 FAST ROIs R cerebellum IX	regional and tissue volume	-0.0292	0.0735	-0.0169	0.0653	0.436196
0162	25918	IDP T1 FAST ROIs L cerebellum X	regional and tissue volume	-0.1822	0.0693	-0.0657	0.0736	0.0892228
0163	25919	IDP T1 FAST ROIs V cerebellum X	regional and tissue volume	-0.0531	0.083	0.0187	0.0731	0.192275
0164	25920	IDP T1 FAST ROIs R cerebellum X	regional and tissue volume	-0.1601	0.0726	-0.068	0.0752	0.142748
0165	26514	aseg global volume BrainSeg	regional and tissue volume	-0.0014	0.0698	0.2421	0.0999	0.0114485
0166	26515	aseg global volume BrainSegNotVent	regional and tissue volume	-0.0065	0.0653	0.2234	0.1112	0.0250223
0167	26516	aseg global volume BrainSegNotVentSurf	regional and tissue volume	-0.0154	0.0631	0.2241	0.1013	0.0129249
0168	26517	aseg global volume SubCortGray	regional and tissue volume	0.0856	0.0559	0.0799	0.0644	0.468866
0169	26518	aseg global volume TotalGray	regional and tissue volume	0.0972	0.0717	0.2703	0.1225	0.0890243
0170	26519	aseg global volume SupraTentorial	regional and tissue volume	-0.0197	0.0678	0.2108	0.0792	0.00420036
0171	26520	aseg global volume SupraTentorialNotVent	regional and tissue volume	-0.0234	0.0628	0.1962	0.0876	0.0101808
0172	26521	aseg global volume EstimatedTotalIntraCranial	regional and tissue volume	0.0178	0.1045	0.1051	0.0896	0.195431
0173	26522	aseg global volume VentricleChoroid	regional and tissue volume	0.0165	0.0707	0.1163	0.0779	0.128085
0174	26523	aseg global volume 3rd-Ventricle	regional and tissue volume	-0.0354	0.0572	0.001	0.0862	0.351223
0175	26524	aseg global volume 4th-Ventricle	regional and tissue volume	-0.0496	0.0596	-0.0216	0.0621	0.351293
0176	26525	aseg global volume 5th-Ventricle	regional and tissue volume	-0.1709	0.1951	0.0138	0.2853
0177	26526	aseg global volume Brain-Stem	regional and tissue volume	-0.0033	0.0477	0.1014	0.0618	0.069397
0178	26527	aseg global volume CSF	regional and tissue volume	0.0818	0.0726	0.0325	0.0702	0.272742
0179	26528	aseg global volume WM-hypointensities	regional and tissue volume	-0.0926	0.0749	-0.0068	0.0835	0.184909
0180	26529	aseg global volume non-WM-hypointensities	regional and tissue volume
0181	26530	aseg global volume Optic-Chiasm	regional and tissue volume	0.0594	0.095	0.1074	0.0728	0.291957
0182	26531	aseg global volume CC-Posterior	regional and tissue volume	-0.0161	0.0562	0.0466	0.0749	0.221708
0183	26532	aseg global volume CC-Mid-Posterior	regional and tissue volume	-0.0647	0.0834	0.1966	0.0991	0.0086007
0184	26533	aseg global volume CC-Central	regional and tissue volume	0.0195	0.0628	0.0413	0.0927	0.415295
0185	26534	aseg global volume CC-Mid-Anterior	regional and tissue volume	0.052	0.062	-0.0076	0.0955	0.284055
0186	26535	aseg global volume CC-Anterior	regional and tissue volume	-0.0082	0.0781	0.1445	0.0792	0.0457817
0187	26536	aseg global volume-ratio BrainSegVol-to-eTIV	regional and tissue volume	-0.0523	0.0779	0.1216	0.0809	0.0265296
0188	26537	aseg global volume-ratio MaskVol-to-eTIV	regional and tissue volume	-0.0549	0.1211	0.0973	0.133	0.149405
0189	26552	aseg lh volume Cortex	regional and tissue volume	0.0815	0.0722	0.2038	0.0961	0.120014
0190	26553	aseg lh volume CerebralWhiteMatter	regional and tissue volume	-0.0877	0.0576	0.0952	0.0673	0.00795193
0191	26554	aseg lh volume Lateral-Ventricle	regional and tissue volume	0.0249	0.0714	0.1484	0.0809	0.0864343
0192	26555	aseg lh volume Inf-Lat-Vent	regional and tissue volume	-0.0647	0.1017	0.1418	0.0847	0.0163804
0193	26556	aseg lh volume Cerebellum-White-Matter	regional and tissue volume	0.002	0.0596	0.0444	0.0638	0.284811
0194	26557	aseg lh volume Cerebellum-Cortex	regional and tissue volume	0.0164	0.071	0.0811	0.0727	0.222113
0195	26558	aseg lh volume Thalamus-Proper	regional and tissue volume	0.1007	0.0653	0.0564	0.0696	0.288893
0196	26559	aseg lh volume Caudate	regional and tissue volume	0.1049	0.0568	-0.0243	0.0592	0.0330289
0197	26560	aseg lh volume Putamen	regional and tissue volume	-0.0041	0.0583	0.1072	0.0693	0.0799113
0198	26561	aseg lh volume Pallidum	regional and tissue volume	0.0363	0.0566	0.0883	0.071	0.259597
0199	26562	aseg lh volume Hippocampus	regional and tissue volume	0.142	0.0653	0.0006	0.0758	0.0458238
0200	26563	aseg lh volume Amygdala	regional and tissue volume	0.1537	0.07	0.1484	0.0719	0.474701
0201	26564	aseg lh volume Accumbens-area	regional and tissue volume	0.019	0.0842	0.0438	0.1082	0.415716
0202	26565	aseg lh volume VentralDC	regional and tissue volume	0.0267	0.0507	-0.0161	0.0653	0.283745
0203	26566	aseg lh volume vessel	regional and tissue volume	-0.0905	0.1445	-0.1326	0.1284	0.382709
0204	26567	aseg lh volume choroid-plexus	regional and tissue volume	0.0893	0.0696	0.0504	0.0846	0.340438
0205	26568	aseg lh number HolesBeforeFixing	regional and tissue volume	0.096	0.0888	-0.0289	0.109	0.148398
0206	26583	aseg rh volume Cortex	regional and tissue volume	0.0928	0.079	0.2166	0.1077	0.141275
0207	26584	aseg rh volume CerebralWhiteMatter	regional and tissue volume	-0.0888	0.0541	0.0753	0.0719	0.019702
0208	26585	aseg rh volume Lateral-Ventricle	regional and tissue volume	0.0153	0.0731	0.0791	0.0768	0.233167
0209	26586	aseg rh volume Inf-Lat-Vent	regional and tissue volume	-0.0601	0.0912	0.0258	0.0907	0.202893
0210	26587	aseg rh volume Cerebellum-White-Matter	regional and tissue volume	0.0306	0.0618	0.052	0.0623	0.384185
0211	26588	aseg rh volume Cerebellum-Cortex	regional and tissue volume	0.029	0.074	0.0391	0.0694	0.451025
0212	26589	aseg rh volume Thalamus-Proper	regional and tissue volume	0.0843	0.0681	0.0496	0.0661	0.32366
0213	26590	aseg rh volume Caudate	regional and tissue volume	0.0887	0.0532	-0.0099	0.0658	0.0989867
0214	26591	aseg rh volume Putamen	regional and tissue volume	-0.0455	0.0607	0.1133	0.066	0.017564
0215	26592	aseg rh volume Pallidum	regional and tissue volume	0.0137	0.0586	0.121	0.0764	0.102532
0216	26593	aseg rh volume Hippocampus	regional and tissue volume	0.0902	0.0637	0.0447	0.0745	0.290306
0217	26594	aseg rh volume Amygdala	regional and tissue volume	0.1136	0.0771	0.1667	0.0872	0.294032
0218	26595	aseg rh volume Accumbens-area	regional and tissue volume	0.0584	0.0669	-0.0087	0.0751	0.219851
0219	26596	aseg rh volume VentralDC	regional and tissue volume	0.0291	0.0525	-0.0199	0.0677	0.261396
0220	26597	aseg rh volume vessel	regional and tissue volume	-0.1643	0.1321	-0.2509	0.3133	0.393344
0221	26598	aseg rh volume choroid-plexus	regional and tissue volume	-0.0225	0.0745	0.0933	0.0837	0.108788
0222	26599	aseg rh number HolesBeforeFixing	regional and tissue volume	0.0288	0.0995	-0.0482	0.1529	0.316191
0223	26600	AmygNuclei lh volume Lateral-nucleus	regional and tissue volume	0.0866	0.0698	0.1436	0.0708	0.241007
0224	26601	AmygNuclei lh volume Basal-nucleus	regional and tissue volume	0.1311	0.0784	0.187	0.0917	0.289789
0225	26602	AmygNuclei lh volume Accessory-Basal-nucleus	regional and tissue volume	0.1404	0.0856	0.0971	0.1044	0.351746
0226	26603	AmygNuclei lh volume Anterior-amygdaloid-area-AAA	regional and tissue volume	0.0714	0.073	0.1045	0.0959	0.375575
0227	26604	AmygNuclei lh volume Central-nucleus	regional and tissue volume	0.213	0.1052	0.0764	0.1528	0.200478
0228	26605	AmygNuclei lh volume Medial-nucleus	regional and tissue volume	0.1066	0.103	-0.0883	0.1009	0.0455484
0229	26606	AmygNuclei lh volume Cortical-nucleus	regional and tissue volume	0.137	0.1262	-0.0609	0.1159	0.0597488
0230	26607	AmygNuclei lh volume Corticoamygdaloid-transitio	regional and tissue volume	0.0124	0.083	0.1214	0.1173	0.194325
0231	26608	AmygNuclei lh volume Paralaminar-nucleus	regional and tissue volume	0.1278	0.0772	0.1871	0.0927	0.283899
0232	26609	AmygNuclei lh volume Whole-amygdala	regional and tissue volume	0.111	0.0734	0.1519	0.0853	0.332242
0233	26610	AmygNuclei rh volume Lateral-nucleus	regional and tissue volume	0.1248	0.0698	0.1704	0.0763	0.298591
0234	26611	AmygNuclei rh volume Basal-nucleus	regional and tissue volume	0.1093	0.0801	0.1944	0.0877	0.189483
0235	26612	AmygNuclei rh volume Accessory-Basal-nucleus	regional and tissue volume	0.0428	0.0786	0.1367	0.0934	0.17921
0236	26613	AmygNuclei rh volume Anterior-amygdaloid-area-AAA	regional and tissue volume	0.1968	0.0771	0.1551	0.0895	0.337793
0237	26614	AmygNuclei rh volume Central-nucleus	regional and tissue volume	0.0292	0.0867	0.0285	0.1225	0.497913
0238	26615	AmygNuclei rh volume Medial-nucleus	regional and tissue volume	0.0408	0.0951	-0.0744	0.1024	0.156306
0239	26616	AmygNuclei rh volume Cortical-nucleus	regional and tissue volume	0.0643	0.0767	-0.0124	0.0951	0.236231
0240	26617	AmygNuclei rh volume Corticoamygdaloid-transitio	regional and tissue volume	-0.0156	0.0795	0.1435	0.1474	0.150279
0241	26618	AmygNuclei rh volume Paralaminar-nucleus	regional and tissue volume	0.1238	0.0828	0.2329	0.0845	0.12983
0242	26619	AmygNuclei rh volume Whole-amygdala	regional and tissue volume	0.0982	0.0717	0.1725	0.0827	0.208332
0243	26620	HippSubfield lh volume Hippocampal-tail	regional and tissue volume	0.0327	0.0835	0.0135	0.0776	0.414055
0244	26621	HippSubfield lh volume subiculum-body	regional and tissue volume	0.0347	0.0844	0.0868	0.0768	0.276732
0245	26622	HippSubfield lh volume CA1-body	regional and tissue volume	0.1404	0.064	-0.1154	0.0783	0.00246112
0246	26623	HippSubfield lh volume subiculum-head	regional and tissue volume	0.1206	0.0661	0.0528	0.0763	0.214038
0247	26624	HippSubfield lh volume hippocampal-fissure	regional and tissue volume	0.1111	0.1049	0.072	0.1297	0.389106
0248	26625	HippSubfield lh volume presubiculum-head	regional and tissue volume	0.183	0.081	0.0217	0.0985	0.0742988
0249	26626	HippSubfield lh volume CA1-head	regional and tissue volume	0.1803	0.081	0.0168	0.0732	0.0235322
0250	26627	HippSubfield lh volume presubiculum-body	regional and tissue volume	0.0302	0.0792	0.089	0.0777	0.253483
0251	26628	HippSubfield lh volume parasubiculum	regional and tissue volume	0.1181	0.1	0.0321	0.1625	0.307207
0252	26629	HippSubfield lh volume molecular-layer-HP-head	regional and tissue volume	0.0996	0.0787	0.0955	0.0871	0.483044
0253	26630	HippSubfield lh volume molecular-layer-HP-body	regional and tissue volume	0.1092	0.0754	-0.1068	0.096	0.0235559
0254	26631	HippSubfield lh volume GC-ML-DG-head	regional and tissue volume	0.1646	0.0927	0.0272	0.0783	0.060612
0255	26632	HippSubfield lh volume CA3-body	regional and tissue volume	0.1415	0.0686	-0.0889	0.0814	0.00643369
0256	26633	HippSubfield lh volume GC-ML-DG-body	regional and tissue volume	0.1045	0.0702	0.0061	0.0724	0.119171
0257	26634	HippSubfield lh volume CA4-head	regional and tissue volume	0.1966	0.0961	0.055	0.0748	0.0493098
0258	26635	HippSubfield lh volume CA4-body	regional and tissue volume	0.1292	0.0684	0.0073	0.0708	0.0690857
0259	26636	HippSubfield lh volume fimbria	regional and tissue volume	-0.0256	0.0799	-0.0297	0.0863	0.48363
0260	26637	HippSubfield lh volume CA3-head	regional and tissue volume	0.1335	0.0843	0.0068	0.0683	0.0530477
0261	26638	HippSubfield lh volume HATA	regional and tissue volume	0.1123	0.1102	-0.0405	0.1314	0.139228
0262	26639	HippSubfield lh volume Whole-hippocampal-body	regional and tissue volume	0.1216	0.069	-0.0198	0.0715	0.0428362
0263	26640	HippSubfield lh volume Whole-hippocampal-head	regional and tissue volume	0.1773	0.078	0.041	0.0735	0.0483669
0264	26641	HippSubfield lh volume Whole-hippocampus	regional and tissue volume	0.1393	0.0701	0.0171	0.0679	0.0565725
0265	26642	HippSubfield rh volume Hippocampal-tail	regional and tissue volume	0.0537	0.0685	0.0093	0.0807	0.310424
0266	26643	HippSubfield rh volume subiculum-body	regional and tissue volume	0.0697	0.0776	0.0366	0.0787	0.354646
0267	26644	HippSubfield rh volume CA1-body	regional and tissue volume	0.0923	0.0674	-0.0776	0.0919	0.0470837
0268	26645	HippSubfield rh volume subiculum-head	regional and tissue volume	0.1159	0.0681	0.1151	0.0708	0.496017
0269	26646	HippSubfield rh volume hippocampal-fissure	regional and tissue volume	0.1304	0.0738	0.0225	0.0904	0.144038
0270	26647	HippSubfield rh volume presubiculum-head	regional and tissue volume	0.1666	0.0799	0.2501	0.093	0.21107
0271	26648	HippSubfield rh volume CA1-head	regional and tissue volume	0.1038	0.0681	0.0823	0.0697	0.392078
0272	26649	HippSubfield rh volume presubiculum-body	regional and tissue volume	0.0608	0.073	0.1058	0.0985	0.336045
0273	26650	HippSubfield rh volume parasubiculum	regional and tissue volume	0.1103	0.0882	-0.0021	0.113	0.182861
0274	26651	HippSubfield rh volume molecular-layer-HP-head	regional and tissue volume	0.1606	0.0837	0.0413	0.084	0.102638
0275	26652	HippSubfield rh volume molecular-layer-HP-body	regional and tissue volume	0.0621	0.0868	-0.0384	0.1083	0.195428
0276	26653	HippSubfield rh volume GC-ML-DG-head	regional and tissue volume	0.0592	0.0762	0.1098	0.0808	0.289416
0277	26654	HippSubfield rh volume CA3-body	regional and tissue volume	0.1017	0.0624	0.0181	0.0821	0.177832
0278	26655	HippSubfield rh volume GC-ML-DG-body	regional and tissue volume	0.0054	0.0698	0.0141	0.0732	0.458207
0279	26656	HippSubfield rh volume CA4-head	regional and tissue volume	0.0681	0.0775	0.0807	0.0812	0.445271
0280	26657	HippSubfield rh volume CA4-body	regional and tissue volume	0.0401	0.0689	0.0348	0.0685	0.473012
0281	26658	HippSubfield rh volume fimbria	regional and tissue volume	-0.0106	0.0834	0.1045	0.145	0.226787
0282	26659	HippSubfield rh volume CA3-head	regional and tissue volume	0.0221	0.0858	0.0745	0.0828	0.285405
0283	26660	HippSubfield rh volume HATA	regional and tissue volume	-0.0719	0.0849	0.0529	0.1004	0.135237
0284	26661	HippSubfield rh volume Whole-hippocampal-body	regional and tissue volume	0.0711	0.0682	0.0214	0.0731	0.270189
0285	26662	HippSubfield rh volume Whole-hippocampal-head	regional and tissue volume	0.1131	0.0684	0.1084	0.0731	0.477165
0286	26663	HippSubfield rh volume Whole-hippocampus	regional and tissue volume	0.0975	0.0649	0.068	0.0701	0.352714
0287	26664	ThalamNuclei lh volume MGN	regional and tissue volume	0.0155	0.0767	0.0887	0.1087	0.269077
0288	26665	ThalamNuclei lh volume LGN	regional and tissue volume	0.1249	0.074	0.0093	0.0898	0.126599
0289	26666	ThalamNuclei lh volume PuI	regional and tissue volume	0.0497	0.0629	-0.0198	0.0755	0.210965
0290	26667	ThalamNuclei lh volume PuM	regional and tissue volume	0.0355	0.069	0.0228	0.0647	0.434476
0291	26668	ThalamNuclei lh volume L-Sg	regional and tissue volume	-0.0366	0.1082	0.2092	0.0952	0.0097409
0292	26669	ThalamNuclei lh volume VPL	regional and tissue volume	-0.0024	0.0686	0.1309	0.0747	0.0625193
0293	26670	ThalamNuclei lh volume CM	regional and tissue volume	0.0707	0.0719	0.0953	0.0649	0.377201
0294	26671	ThalamNuclei lh volume VLa	regional and tissue volume	0.0634	0.0627	0.1143	0.0625	0.246217
0295	26672	ThalamNuclei lh volume PuA	regional and tissue volume	0.0639	0.0803	0.0546	0.0874	0.462297
0296	26673	ThalamNuclei lh volume MDm	regional and tissue volume	0.1094	0.0621	0.0093	0.0908	0.157211
0297	26674	ThalamNuclei lh volume Pf	regional and tissue volume	0.0215	0.0758	0.0936	0.0753	0.202985
0298	26675	ThalamNuclei lh volume VAmc	regional and tissue volume	0.067	0.0808	0.0801	0.0671	0.434587
0299	26676	ThalamNuclei lh volume MDl	regional and tissue volume	0.1153	0.0683	0.0397	0.0951	0.236746
0300	26677	ThalamNuclei lh volume CeM	regional and tissue volume	0.0753	0.0709	0.0478	0.0669	0.362291
0301	26678	ThalamNuclei lh volume VA	regional and tissue volume	0.0892	0.0603	0.0916	0.0638	0.487144
0302	26679	ThalamNuclei lh volume MV(Re)	regional and tissue volume	-0.0386	0.0764	0.0515	0.0746	0.144925
0303	26680	ThalamNuclei lh volume VM	regional and tissue volume	0.0273	0.0776	0.0823	0.0735	0.263318
0304	26681	ThalamNuclei lh volume CL	regional and tissue volume	0.035	0.0687	-0.0826	0.0798	0.0954161
0305	26682	ThalamNuclei lh volume PuL	regional and tissue volume	0.0656	0.0842	0.1082	0.0841	0.327494
0306	26683	ThalamNuclei lh volume Pt	regional and tissue volume	0.0028	0.0775	0.037	0.0733	0.347155
0307	26684	ThalamNuclei lh volume AV	regional and tissue volume	0.0718	0.0658	0.0118	0.0782	0.25255
0308	26685	ThalamNuclei lh volume Pc	regional and tissue volume	0.1243	0.0784	0.1755	0.0811	0.288307
0309	26686	ThalamNuclei lh volume VLp	regional and tissue volume	0.047	0.0654	0.1091	0.0616	0.199617
0310	26687	ThalamNuclei lh volume LP	regional and tissue volume	-0.0013	0.0601	-0.0048	0.0882	0.485524
0311	26688	ThalamNuclei rh volume LGN	regional and tissue volume	0.1136	0.0868	0.0301	0.0793	0.178853
0312	26689	ThalamNuclei rh volume MGN	regional and tissue volume	0.0037	0.0879	-0.0474	0.0768	0.283289
0313	26690	ThalamNuclei rh volume PuI	regional and tissue volume	0.0894	0.0611	-0.0462	0.0627	0.0317234
0314	26691	ThalamNuclei rh volume PuM	regional and tissue volume	0.0415	0.0643	-0.0046	0.0574	0.251359
0315	26692	ThalamNuclei rh volume L-Sg	regional and tissue volume	-0.0023	0.0918	0.0041	0.0929	0.475663
0316	26693	ThalamNuclei rh volume VPL	regional and tissue volume	0.0382	0.0807	0.0964	0.0714	0.243451
0317	26694	ThalamNuclei rh volume CM	regional and tissue volume	0.1257	0.0819	0.0276	0.0671	0.113293
0318	26695	ThalamNuclei rh volume VLa	regional and tissue volume	0.0716	0.0631	0.1449	0.0704	0.181062
0319	26696	ThalamNuclei rh volume PuA	regional and tissue volume	0.1163	0.0848	0.0548	0.0761	0.239249
0320	26697	ThalamNuclei rh volume MDm	regional and tissue volume	0.1985	0.0708	0.1089	0.0874	0.174587
0321	26698	ThalamNuclei rh volume Pf	regional and tissue volume	0.0433	0.0678	0.0415	0.0708	0.491267
0322	26699	ThalamNuclei rh volume VAmc	regional and tissue volume	0.1202	0.0712	0.1598	0.0777	0.326952
0323	26700	ThalamNuclei rh volume MDl	regional and tissue volume	0.206	0.0771	0.0962	0.081	0.116193
0324	26701	ThalamNuclei rh volume VA	regional and tissue volume	0.1191	0.0601	0.1376	0.0737	0.412111
0325	26702	ThalamNuclei rh volume MV(Re)	regional and tissue volume	0.0092	0.0824	0.1089	0.0818	0.14118
0326	26703	ThalamNuclei rh volume CeM	regional and tissue volume	0.1232	0.0758	0.1538	0.0781	0.365646
0327	26704	ThalamNuclei rh volume VM	regional and tissue volume	0.0849	0.0776	0.0856	0.0729	0.496758
0328	26705	ThalamNuclei rh volume PuL	regional and tissue volume	0.0349	0.0845	0.0293	0.07	0.473593
0329	26706	ThalamNuclei rh volume CL	regional and tissue volume	0.0214	0.0686	-0.0484	0.0845	0.229952
0330	26707	ThalamNuclei rh volume VLp	regional and tissue volume	0.0685	0.0672	0.1102	0.0678	0.297796
0331	26708	ThalamNuclei rh volume Pc	regional and tissue volume	0.1341	0.0719	0.1571	0.0804	0.401539
0332	26709	ThalamNuclei rh volume Pt	regional and tissue volume	0.0787	0.0946	0.0211	0.0631	0.230706
0333	26710	ThalamNuclei rh volume AV	regional and tissue volume	0.0614	0.0619	0.1039	0.0927	0.340394
0334	26711	ThalamNuclei rh volume LP	regional and tissue volume	-0.0251	0.0643	-0.0531	0.0749	0.368817
0335	26712	ThalamNuclei lh volume LD	regional and tissue volume	0.0145	0.0648	-0.1062	0.0896	0.109237
0336	26713	ThalamNuclei rh volume LD	regional and tissue volume	0.023	0.0653	-0.0426	0.0857	0.241663
0337	26714	ThalamNuclei lh volume Whole-thalamus	regional and tissue volume	0.0831	0.0615	0.0965	0.0667	0.431604
0338	26715	ThalamNuclei rh volume Whole-thalamus	regional and tissue volume	0.1158	0.0674	0.0912	0.0623	0.367657
0339	26716	Brainstem global volume Medulla	regional and tissue volume	-0.0121	0.0515	-0.0094	0.0571	0.483721
0340	26717	Brainstem global volume Pons	regional and tissue volume	0.009	0.0489	0.1074	0.0607	0.0787786
0341	26718	Brainstem global volume SCP	regional and tissue volume	0.0693	0.0771	0.1405	0.0826	0.223852
0342	26719	Brainstem global volume Midbrain	regional and tissue volume	0.0293	0.0508	-0.0014	0.0685	0.345434
0343	26720	Brainstem global volume Whole-brainstem	regional and tissue volume	0.0101	0.0484	0.0772	0.0615	0.169826
0344	26789	aparc-Desikan lh volume bankssts	regional and tissue volume	0.0795	0.0907	0.0152	0.1005	0.284935
0345	26790	aparc-Desikan lh volume caudalanteriorcingulate	regional and tissue volume			0.1389	0.111
0346	26791	aparc-Desikan lh volume caudalmiddlefrontal	regional and tissue volume	0.0631	0.0787	-0.0361	0.1075	0.201043
0347	26792	aparc-Desikan lh volume cuneus	regional and tissue volume	0.1131	0.0622	0.0725	0.0756	0.316219
0348	26793	aparc-Desikan lh volume entorhinal	regional and tissue volume	0.2078	0.088	0.1231	0.1058	0.241078
0349	26794	aparc-Desikan lh volume fusiform	regional and tissue volume	0.0519	0.0799	0.1203	0.0934	0.254795
0350	26795	aparc-Desikan lh volume inferiorparietal	regional and tissue volume	0.0022	0.0897	0.1702	0.0942	0.0538537
0351	26796	aparc-Desikan lh volume inferiortemporal	regional and tissue volume	0.0131	0.0944	0.0848	0.0822	0.223039
0352	26797	aparc-Desikan lh volume isthmuscingulate	regional and tissue volume	-0.092	0.0896	0.0721	0.0714	0.0366263
0353	26798	aparc-Desikan lh volume lateraloccipital	regional and tissue volume	0.1053	0.0726	0.0823	0.0884	0.409235
0354	26799	aparc-Desikan lh volume lateralorbitofrontal	regional and tissue volume	0.0574	0.0683	0.1277	0.0726	0.201109
0355	26800	aparc-Desikan lh volume lingual	regional and tissue volume	0.03	0.0709	-0.0112	0.0754	0.316267
0356	26801	aparc-Desikan lh volume medialorbitofrontal	regional and tissue volume	-0.0025	0.0733	0.0269	0.1191	0.411059
0357	26802	aparc-Desikan lh volume middletemporal	regional and tissue volume	-0.0117	0.0765	0.1211	0.1177	0.143135
0358	26803	aparc-Desikan lh volume parahippocampal	regional and tissue volume	0.1142	0.0763	0.1692	0.0857	0.283568
0359	26804	aparc-Desikan lh volume paracentral	regional and tissue volume	0.034	0.0703	0.1338	0.1143	0.212243
0360	26805	aparc-Desikan lh volume parsopercularis	regional and tissue volume	-2.9289e-05	0.1076	0.2652	0.1246	0.0262366
0361	26806	aparc-Desikan lh volume parsorbitalis	regional and tissue volume	0.0751	0.0888	0.2012	0.1024	0.138309
0362	26807	aparc-Desikan lh volume parstriangularis	regional and tissue volume	0.0184	0.0832	0.4172	0.286	0.0862497
0363	26808	aparc-Desikan lh volume pericalcarine	regional and tissue volume	0.1645	0.0639	0.009	0.0798	0.0397737
0364	26809	aparc-Desikan lh volume postcentral	regional and tissue volume	0.0125	0.1052	0.0855	0.1133	0.278882
0365	26810	aparc-Desikan lh volume posteriorcingulate	regional and tissue volume	0.0071	0.1008	0.1128	0.0932	0.156983
0366	26811	aparc-Desikan lh volume precentral	regional and tissue volume	0.1175	0.0627	-0.0744	0.1059	0.0485393
0367	26812	aparc-Desikan lh volume precuneus	regional and tissue volume	-0.0061	0.0813	0.1892	0.074	0.0124993
0368	26813	aparc-Desikan lh volume rostralanteriorcingulate	regional and tissue volume	-0.0219	0.0768	0.017	0.0926	0.354651
0369	26814	aparc-Desikan lh volume rostralmiddlefrontal	regional and tissue volume	0.0561	0.0652	0.1736	0.0741	0.0822877
0370	26815	aparc-Desikan lh volume superiorfrontal	regional and tissue volume	0.119	0.073	0.1719	0.0898	0.299542
0371	26816	aparc-Desikan lh volume superiorparietal	regional and tissue volume	-0.0584	0.0897	0.0746	0.0809	0.0745498
0372	26817	aparc-Desikan lh volume superiortemporal	regional and tissue volume	0.0788	0.0692	0.0931	0.0799	0.436679
0373	26818	aparc-Desikan lh volume supramarginal	regional and tissue volume	-0.133	0.0859	-0.0682	0.0767	0.241921
0374	26819	aparc-Desikan lh volume frontalpole	regional and tissue volume	0.1463	0.1015	0.5367	1.384	0.389041
0375	26820	aparc-Desikan lh volume transversetemporal	regional and tissue volume	0.0226	0.0937	0.0074	0.0782	0.43414
0376	26821	aparc-Desikan lh volume insula	regional and tissue volume	0.0894	0.0687	-0.0053	0.0796	0.145356
0377	26890	aparc-Desikan rh volume bankssts	regional and tissue volume	-0.0152	0.0944	0.0459	0.102	0.29419
0378	26891	aparc-Desikan rh volume caudalanteriorcingulate	regional and tissue volume	-0.0658	0.1255	0.1078	0.1085	0.0823039
0379	26892	aparc-Desikan rh volume caudalmiddlefrontal	regional and tissue volume	0.1079	0.0819	0.0464	0.0891	0.265318
0380	26893	aparc-Desikan rh volume cuneus	regional and tissue volume	0.0846	0.0725	0.099	0.0883	0.440197
0381	26894	aparc-Desikan rh volume entorhinal	regional and tissue volume	0.2587	0.2986	0.2637	0.1353	0.486363
0382	26895	aparc-Desikan rh volume fusiform	regional and tissue volume	0.0861	0.0761	0.1624	0.0944	0.232724
0383	26896	aparc-Desikan rh volume inferiorparietal	regional and tissue volume	-0.0701	0.1078	0.1171	0.0967	0.0408312
0384	26897	aparc-Desikan rh volume inferiortemporal	regional and tissue volume	0.0327	0.0813	0.0165	0.0971	0.441017
0385	26898	aparc-Desikan rh volume isthmuscingulate	regional and tissue volume	-0.0695	0.0982	0.044	0.0976	0.158944
0386	26899	aparc-Desikan rh volume lateraloccipital	regional and tissue volume	0.1354	0.0799	0.0726	0.0994	0.278968
0387	26900	aparc-Desikan rh volume lateralorbitofrontal	regional and tissue volume	0.0319	0.0794	0.1788	0.0775	0.0502056
0388	26901	aparc-Desikan rh volume lingual	regional and tissue volume	0.0557	0.0705	0.0533	0.0774	0.489259
0389	26902	aparc-Desikan rh volume medialorbitofrontal	regional and tissue volume	-0.0049	0.081	0.1294	0.1294	0.165748
0390	26903	aparc-Desikan rh volume middletemporal	regional and tissue volume	-0.0822	0.0719	0.0647	0.0831	0.0543603
0391	26904	aparc-Desikan rh volume parahippocampal	regional and tissue volume	0.0194	0.0795	0.1229	0.0859	0.142228
0392	26905	aparc-Desikan rh volume paracentral	regional and tissue volume	0.0663	0.0844	0.2138	0.1298	0.146848
0393	26906	aparc-Desikan rh volume parsopercularis	regional and tissue volume	0.1021	0.0745	0.0466	0.1037	0.31644
0394	26907	aparc-Desikan rh volume parsorbitalis	regional and tissue volume	0.0217	0.0771	0.2309	0.0854	0.0178209
0395	26908	aparc-Desikan rh volume parstriangularis	regional and tissue volume	0.1708	0.0785	0.1865	0.1039	0.446587
0396	26909	aparc-Desikan rh volume pericalcarine	regional and tissue volume	0.1651	0.065	0.0004	0.0709	0.0192769
0397	26910	aparc-Desikan rh volume postcentral	regional and tissue volume	-0.0451	0.1084	0.0696	0.1042	0.158004
0398	26911	aparc-Desikan rh volume posteriorcingulate	regional and tissue volume	0.0852	0.1133	0.123	0.1048	0.374816
0399	26912	aparc-Desikan rh volume precentral	regional and tissue volume	-0.0275	0.0809	0.0418	0.0806	0.221051
0400	26913	aparc-Desikan rh volume precuneus	regional and tissue volume	-0.017	0.0852	0.0946	0.0685	0.0843759
0401	26914	aparc-Desikan rh volume rostralanteriorcingulate	regional and tissue volume	0.0167	0.1283	-0.0675	0.1163	0.258169
0402	26915	aparc-Desikan rh volume rostralmiddlefrontal	regional and tissue volume	-0.0153	0.0752	0.0654	0.0854	0.201236
0403	26916	aparc-Desikan rh volume superiorfrontal	regional and tissue volume	0.1117	0.0768	0.2619	0.1035	0.0934333
0404	26917	aparc-Desikan rh volume superiorparietal	regional and tissue volume	-0.0654	0.1153	0.1104	0.0774	0.0241589
0405	26918	aparc-Desikan rh volume superiortemporal	regional and tissue volume	0.1349	0.07	0.0961	0.0875	0.345659
0406	26919	aparc-Desikan rh volume supramarginal	regional and tissue volume	0.0559	0.0934	0.0007	0.1029	0.313238
0407	26920	aparc-Desikan rh volume frontalpole	regional and tissue volume	0.1704	0.096
0408	26921	aparc-Desikan rh volume transversetemporal	regional and tissue volume	0.1499	0.097	-0.0213	0.0886	0.0478105
0409	26922	aparc-Desikan rh volume insula	regional and tissue volume	0.111	0.0612	-0.0348	0.0817	0.053395
0410	27087	BA-exvivo lh volume BA1	regional and tissue volume	-0.04	0.0957	0.1403	0.1277	0.0954968
0411	27088	BA-exvivo lh volume BA2	regional and tissue volume	-0.1759	0.117	-0.0466	0.0945	0.117102
0412	27089	BA-exvivo lh volume BA3a	regional and tissue volume	0.1282	0.108	-0.0772	0.0855	0.0216147
0413	27090	BA-exvivo lh volume BA3b	regional and tissue volume	-0.0156	0.0912	0.0485	0.095	0.275138
0414	27091	BA-exvivo lh volume BA4a	regional and tissue volume	0.0269	0.075	0.014	0.1422	0.465723
0415	27092	BA-exvivo lh volume BA4p	regional and tissue volume	0.1906	0.0945	-0.1307	0.1441	0.0186419
0416	27093	BA-exvivo lh volume BA6	regional and tissue volume	0.0776	0.0668	0.0956	0.0911	0.429213
0417	27094	BA-exvivo lh volume BA44	regional and tissue volume	0.0364	0.0987	0.2345	0.1789	0.143604
0418	27095	BA-exvivo lh volume BA45	regional and tissue volume	0.0824	0.0804	0.467	0.2908	0.0968409
0419	27096	BA-exvivo lh volume V1	regional and tissue volume	0.1813	0.067	0.0196	0.077	0.029905
0420	27097	BA-exvivo lh volume V2	regional and tissue volume	0.0621	0.0658	0.0229	0.0771	0.326402
0421	27098	BA-exvivo lh volume MT	regional and tissue volume	0.1008	0.0853	0.0927	0.0957	0.471028
0422	27099	BA-exvivo lh volume perirhinal	regional and tissue volume	0.1749	0.0838	0.2355	0.1034	0.303155
0423	27100	BA-exvivo lh volume entorhinal	regional and tissue volume	0.1564	0.0799	0.0407	0.0767	0.100631
0424	27129	BA-exvivo rh volume BA1	regional and tissue volume	0.114	0.093	0.1244	0.1122	0.466142
0425	27130	BA-exvivo rh volume BA2	regional and tissue volume	-0.2455	0.1468	-0.0634	0.1289	0.0961641
0426	27131	BA-exvivo rh volume BA3a	regional and tissue volume	-0.0316	0.0957	0.0081	0.1022	0.362419
0427	27132	BA-exvivo rh volume BA3b	regional and tissue volume	0.0201	0.0906	0.1488	0.094	0.111551
0428	27133	BA-exvivo rh volume BA4a	regional and tissue volume	0.039	0.0901	0.0824	0.091	0.340053
0429	27134	BA-exvivo rh volume BA4p	regional and tissue volume	0.014	0.0877	0.033	0.1046	0.433514
0430	27135	BA-exvivo rh volume BA6	regional and tissue volume	0.0836	0.0774	0.1953	0.0926	0.137163
0431	27136	BA-exvivo rh volume BA44	regional and tissue volume	0.0227	0.076	-0.0672	0.0994	0.204726
0432	27137	BA-exvivo rh volume BA45	regional and tissue volume	0.1592	0.081	0.2238	0.1041	0.288095
0433	27138	BA-exvivo rh volume V1	regional and tissue volume	0.1814	0.0699	0.0421	0.0782	0.0535048
0434	27139	BA-exvivo rh volume V2	regional and tissue volume	0.1033	0.0742	0.0695	0.0778	0.347621
0435	27140	BA-exvivo rh volume MT	regional and tissue volume	-0.048	0.1028	0.0003	0.1121	0.347412
0436	27141	BA-exvivo rh volume perirhinal	regional and tissue volume			0.2883	0.1365
0437	27142	BA-exvivo rh volume entorhinal	regional and tissue volume	0.2368	0.0873	0.162	0.076	0.195965
0438	27205	aparc-DKTatlas lh volume caudalanteriorcingulate	regional and tissue volume	0.0982	0.0992	0.0236	0.0836	0.215321
0439	27206	aparc-DKTatlas lh volume caudalmiddlefrontal	regional and tissue volume	0.0613	0.079	-0.0313	0.1062	0.214259
0440	27207	aparc-DKTatlas lh volume cuneus	regional and tissue volume	0.1067	0.0652	0.1056	0.0798	0.495081
0441	27208	aparc-DKTatlas lh volume entorhinal	regional and tissue volume	0.2263	0.0866	0.1461	0.1094	0.255013
0442	27209	aparc-DKTatlas lh volume fusiform	regional and tissue volume	0.0259	0.0824	0.0837	0.0902	0.282502
0443	27210	aparc-DKTatlas lh volume inferiorparietal	regional and tissue volume	-0.0189	0.088	0.1538	0.0873	0.0381789
0444	27211	aparc-DKTatlas lh volume inferiortemporal	regional and tissue volume	0.0164	0.0918	0.1085	0.0809	0.162595
0445	27212	aparc-DKTatlas lh volume isthmuscingulate	regional and tissue volume	-0.0822	0.0861	0.0421	0.0693	0.0807545
0446	27213	aparc-DKTatlas lh volume lateraloccipital	regional and tissue volume	0.1177	0.0744	0.084	0.0861	0.365529
0447	27214	aparc-DKTatlas lh volume lateralorbitofrontal	regional and tissue volume	0.0081	0.0668	0.1281	0.0734	0.0774661
0448	27215	aparc-DKTatlas lh volume lingual	regional and tissue volume	0.0278	0.0708	-0.0051	0.0757	0.351565
0449	27216	aparc-DKTatlas lh volume medialorbitofrontal	regional and tissue volume	-0.0175	0.0672	0.0437	0.1079	0.302337
0450	27217	aparc-DKTatlas lh volume middletemporal	regional and tissue volume	-9.1832e-05	0.0743	0.1117	0.1169	0.182473
0451	27218	aparc-DKTatlas lh volume parahippocampal	regional and tissue volume	0.101	0.0743	0.1408	0.0834	0.335725
0452	27219	aparc-DKTatlas lh volume paracentral	regional and tissue volume	0.0436	0.0764	0.1574	0.1121	0.177252
0453	27220	aparc-DKTatlas lh volume parsopercularis	regional and tissue volume	-0.0031	0.1079	0.24	0.1257	0.0395401
0454	27221	aparc-DKTatlas lh volume parsorbitalis	regional and tissue volume	0.1213	0.0825	0.2753	0.1433	0.156523
0455	27222	aparc-DKTatlas lh volume parstriangularis	regional and tissue volume	0.0419	0.0856	0.4014	0.2668	0.0939529
0456	27223	aparc-DKTatlas lh volume pericalcarine	regional and tissue volume	0.1563	0.063	-0.0031	0.081	0.0376856
0457	27224	aparc-DKTatlas lh volume postcentral	regional and tissue volume	-4.1298e-05	0.1045	0.092	0.1156	0.23381
0458	27225	aparc-DKTatlas lh volume posteriorcingulate	regional and tissue volume	-0.0099	0.0929	0.0895	0.0959	0.176694
0459	27226	aparc-DKTatlas lh volume precentral	regional and tissue volume	0.1191	0.0634	-0.0734	0.1037	0.0450917
0460	27227	aparc-DKTatlas lh volume precuneus	regional and tissue volume	-0.0056	0.0813	0.1977	0.074	0.00967056
0461	27228	aparc-DKTatlas lh volume rostralanteriorcingulate	regional and tissue volume	0.0299	0.0828	-0.0531	0.0975	0.223721
0462	27229	aparc-DKTatlas lh volume rostralmiddlefrontal	regional and tissue volume	0.0593	0.074	0.169	0.0828	0.11961
0463	27230	aparc-DKTatlas lh volume superiorfrontal	regional and tissue volume	0.0945	0.0702	0.2331	0.0928	0.0916511
0464	27231	aparc-DKTatlas lh volume superiorparietal	regional and tissue volume	-0.0687	0.0857	0.0346	0.0804	0.130103
0465	27232	aparc-DKTatlas lh volume superiortemporal	regional and tissue volume	0.092	0.0689	0.1144	0.0903	0.411996
0466	27233	aparc-DKTatlas lh volume supramarginal	regional and tissue volume	-0.1155	0.084	-0.0712	0.0779	0.317613
0467	27234	aparc-DKTatlas lh volume transversetemporal	regional and tissue volume	0.0261	0.0922	0.0139	0.0792	0.44751
0468	27235	aparc-DKTatlas lh volume insula	regional and tissue volume	0.0906	0.0609	0.0131	0.0779	0.184778
0469	27298	aparc-DKTatlas rh volume caudalanteriorcingulate	regional and tissue volume	-0.0712	0.1962	0.181	0.1239	0.0350346
0470	27299	aparc-DKTatlas rh volume caudalmiddlefrontal	regional and tissue volume	0.111	0.0793	0.0483	0.0876	0.257586
0471	27300	aparc-DKTatlas rh volume cuneus	regional and tissue volume	0.0988	0.0753	0.1192	0.0892	0.416478
0472	27301	aparc-DKTatlas rh volume entorhinal	regional and tissue volume	0.318	0.3643	0.2386	0.1217	0.277192
0473	27302	aparc-DKTatlas rh volume fusiform	regional and tissue volume	0.0702	0.079	0.1604	0.0952	0.197386
0474	27303	aparc-DKTatlas rh volume inferiorparietal	regional and tissue volume	-0.0348	0.1015	0.1191	0.0969	0.0759215
0475	27304	aparc-DKTatlas rh volume inferiortemporal	regional and tissue volume	0.0504	0.0807	0.0673	0.1041	0.442001
0476	27305	aparc-DKTatlas rh volume isthmuscingulate	regional and tissue volume	-0.076	0.0966	0.047	0.0935	0.131578
0477	27306	aparc-DKTatlas rh volume lateraloccipital	regional and tissue volume	0.1279	0.0781	0.0628	0.0932	0.260476
0478	27307	aparc-DKTatlas rh volume lateralorbitofrontal	regional and tissue volume	0.0535	0.0741	0.0977	0.069	0.292248
0479	27308	aparc-DKTatlas rh volume lingual	regional and tissue volume	0.0491	0.0703	0.0555	0.0774	0.471379
0480	27309	aparc-DKTatlas rh volume medialorbitofrontal	regional and tissue volume	-0.15	0.0947	0.026	0.1063	0.068108
0481	27310	aparc-DKTatlas rh volume middletemporal	regional and tissue volume	-0.1034	0.0694	0.0453	0.0824	0.0503194
0482	27311	aparc-DKTatlas rh volume parahippocampal	regional and tissue volume	0.0119	0.0787	0.1322	0.0789	0.0904341
0483	27312	aparc-DKTatlas rh volume paracentral	regional and tissue volume	0.0465	0.0811	0.18	0.1163	0.148353
0484	27313	aparc-DKTatlas rh volume parsopercularis	regional and tissue volume	0.1091	0.0781	0.0741	0.0939	0.370913
0485	27314	aparc-DKTatlas rh volume parsorbitalis	regional and tissue volume	0.0389	0.0858	0.375	0.1944	0.0490719
0486	27315	aparc-DKTatlas rh volume parstriangularis	regional and tissue volume	0.2009	0.0857	0.1774	0.106	0.422927
0487	27316	aparc-DKTatlas rh volume pericalcarine	regional and tissue volume	0.1625	0.0656	-0.0017	0.0709	0.0197425
0488	27317	aparc-DKTatlas rh volume postcentral	regional and tissue volume	-0.067	0.1068	0.0679	0.1081	0.126626
0489	27318	aparc-DKTatlas rh volume posteriorcingulate	regional and tissue volume	0.0606	0.1087	0.0839	0.1044	0.421827
0490	27319	aparc-DKTatlas rh volume precentral	regional and tissue volume	-0.0277	0.0821	0.0315	0.0827	0.260348
0491	27320	aparc-DKTatlas rh volume precuneus	regional and tissue volume	-0.0073	0.0872	0.0868	0.0679	0.12162
0492	27321	aparc-DKTatlas rh volume rostralanteriorcingulate	regional and tissue volume	0.011	0.1498	-0.0246	0.1143	0.391361
0493	27322	aparc-DKTatlas rh volume rostralmiddlefrontal	regional and tissue volume	0.0107	0.0747	0.0457	0.0813	0.353288
0494	27323	aparc-DKTatlas rh volume superiorfrontal	regional and tissue volume	0.101	0.0787	0.2726	0.1049	0.0678077
0495	27324	aparc-DKTatlas rh volume superiorparietal	regional and tissue volume	-0.0626	0.1181	0.0972	0.0756	0.0341773
0496	27325	aparc-DKTatlas rh volume superiortemporal	regional and tissue volume	0.1721	0.0703	0.1476	0.0912	0.404853
0497	27326	aparc-DKTatlas rh volume supramarginal	regional and tissue volume	0.035	0.094	-0.0033	0.1047	0.3697
0498	27327	aparc-DKTatlas rh volume transversetemporal	regional and tissue volume	0.1347	0.0896	-0.0037	0.0894	0.0896785
0499	27328	aparc-DKTatlas rh volume insula	regional and tissue volume	0.0894	0.0584	0.0459	0.0824	0.315752
0500	27477	aparc-a2009s lh volume G+S-frontomargin	regional and tissue volume	0.0003	0.0941	0.1472	0.0863	0.072012
0501	27478	aparc-a2009s lh volume G+S-occipital-inf	regional and tissue volume	0.1483	0.0929	-0.0299	0.1053	0.0692066
0502	27479	aparc-a2009s lh volume G+S-paracentral	regional and tissue volume	0.042	0.0896	0.1491	0.1228	0.212398
0503	27480	aparc-a2009s lh volume G+S-subcentral	regional and tissue volume	0.1443	0.0989	-0.004	0.0876	0.0689128
0504	27481	aparc-a2009s lh volume G+S-transv-frontopol	regional and tissue volume	-0.0095	0.1054	0.288	0.2069	0.0855722
0505	27482	aparc-a2009s lh volume G+S-cingul-Ant	regional and tissue volume	0.0067	0.0731	-0.0579	0.123	0.314533
0506	27483	aparc-a2009s lh volume G+S-cingul-Mid-Ant	regional and tissue volume	0.1109	0.1618	0.1455	0.1068	0.385501
0507	27484	aparc-a2009s lh volume G+S-cingul-Mid-Post	regional and tissue volume	-0.0341	0.0944	0.0654	0.0876	0.162071
0508	27485	aparc-a2009s lh volume G-cingul-Post-dorsal	regional and tissue volume	-0.0558	0.0978	0.1262	0.0804	0.0286659
0509	27486	aparc-a2009s lh volume G-cingul-Post-ventral	regional and tissue volume	0.0767	0.0914	-0.0093	0.0956	0.215099
0510	27487	aparc-a2009s lh volume G-cuneus	regional and tissue volume	0.1288	0.0598	0.075	0.0743	0.262111
0511	27488	aparc-a2009s lh volume G-front-inf-Opercular	regional and tissue volume	-0.0499	0.1103	0.1627	0.1893	0.142212
0512	27489	aparc-a2009s lh volume G-front-inf-Orbital	regional and tissue volume	0.2003	0.3308
0513	27490	aparc-a2009s lh volume G-front-inf-Triangul	regional and tissue volume	0.0742	0.0976	0.2613	0.1399	0.112023
0514	27491	aparc-a2009s lh volume G-front-middle	regional and tissue volume	0.0901	0.0693	0.0852	0.0995	0.482018
0515	27492	aparc-a2009s lh volume G-front-sup	regional and tissue volume	0.1077	0.072	0.2195	0.1006	0.157648
0516	27493	aparc-a2009s lh volume G-Ins-lg+S-cent-ins	regional and tissue volume	-0.0171	0.1125	-0.0376	0.1458	0.446814
0517	27494	aparc-a2009s lh volume G-insular-short	regional and tissue volume	0.1187	0.065	0.067	0.0879	0.297327
0518	27495	aparc-a2009s lh volume G-occipital-middle	regional and tissue volume	0.1014	0.0889	0.1695	0.0948	0.265047
0519	27496	aparc-a2009s lh volume G-occipital-sup	regional and tissue volume	0.0445	0.081	0.0986	0.0784	0.275092
0520	27497	aparc-a2009s lh volume G-oc-temp-lat-fusifor	regional and tissue volume	0.0624	0.0768	0.0376	0.0946	0.406019
0521	27498	aparc-a2009s lh volume G-oc-temp-med-Lingual	regional and tissue volume	0.0448	0.0766	-0.0027	0.0799	0.299934
0522	27499	aparc-a2009s lh volume G-oc-temp-med-Parahip	regional and tissue volume	0.1587	0.0773	0.1407	0.078	0.421919
0523	27500	aparc-a2009s lh volume G-orbital	regional and tissue volume	0.0645	0.0643	0.21	0.1023	0.0956023
0524	27501	aparc-a2009s lh volume G-pariet-inf-Angular	regional and tissue volume	-0.0203	0.0846	0.1195	0.1002	0.101807
0525	27502	aparc-a2009s lh volume G-pariet-inf-Supramar	regional and tissue volume	-0.1015	0.0747	-0.0474	0.0815	0.285867
0526	27503	aparc-a2009s lh volume G-parietal-sup	regional and tissue volume	-0.0784	0.088	0.0841	0.0837	0.0444305
0527	27504	aparc-a2009s lh volume G-postcentral	regional and tissue volume	-0.0017	0.097	0.1312	0.1336	0.178006
0528	27505	aparc-a2009s lh volume G-precentral	regional and tissue volume	0.1249	0.0645	-0.0311	0.1109	0.0986573
0529	27506	aparc-a2009s lh volume G-precuneus	regional and tissue volume	-0.0549	0.088	0.1235	0.0844	0.0346326
0530	27507	aparc-a2009s lh volume G-rectus	regional and tissue volume	0.0721	0.0878	0.0859	0.1248	0.460696
0531	27508	aparc-a2009s lh volume G-subcallosal	regional and tissue volume	-0.0927	0.116	-0.0458	0.1028	0.345373
0532	27509	aparc-a2009s lh volume G-temp-sup-G-T-transv	regional and tissue volume	0.0582	0.0896	0.0069	0.0836	0.297499
0533	27510	aparc-a2009s lh volume G-temp-sup-Lateral	regional and tissue volume	0.0541	0.0809	0.0731	0.076	0.414789
0534	27511	aparc-a2009s lh volume G-temp-sup-Plan-polar	regional and tissue volume	0.3717	0.3156	0.175	0.0963	0.0368334
0535	27512	aparc-a2009s lh volume G-temp-sup-Plan-tempo	regional and tissue volume	-0.041	0.1038	-0.0947	0.2776	0.425367
0536	27513	aparc-a2009s lh volume G-temporal-inf	regional and tissue volume	0.0298	0.0944	0.1021	0.0912	0.238948
0537	27514	aparc-a2009s lh volume G-temporal-middle	regional and tissue volume	-0.0146	0.0801	0.1225	0.1252	0.15102
0538	27515	aparc-a2009s lh volume Lat-Fis-ant-Horizont	regional and tissue volume	-0.0345	0.1378	0.1639	0.1299	0.132146
0539	27516	aparc-a2009s lh volume Lat-Fis-ant-Vertical	regional and tissue volume	0.0037	0.1487
0540	27517	aparc-a2009s lh volume Lat-Fis-post	regional and tissue volume	0.0017	0.0861	-0.0368	0.0792	0.340089
0541	27518	aparc-a2009s lh volume Pole-occipital	regional and tissue volume	0.1882	0.0879	0.0565	0.1182	0.152772
0542	27519	aparc-a2009s lh volume Pole-temporal	regional and tissue volume	0.1047	0.089	0.0392	0.112	0.303636
0543	27520	aparc-a2009s lh volume S-calcarine	regional and tissue volume	0.1059	0.0609	-0.048	0.0891	0.0561243
0544	27521	aparc-a2009s lh volume S-central	regional and tissue volume	0.1026	0.0832	-0.0709	0.1067	0.0701701
0545	27522	aparc-a2009s lh volume S-cingul-Marginalis	regional and tissue volume	0.0293	0.0845	0.2081	0.1014	0.057237
0546	27523	aparc-a2009s lh volume S-circular-insula-ant	regional and tissue volume	0.0952	0.09	0.0684	0.0949	0.405494
0547	27524	aparc-a2009s lh volume S-circular-insula-inf	regional and tissue volume	0.1782	0.0827	-0.0017	0.1075	0.0629848
0548	27525	aparc-a2009s lh volume S-circular-insula-sup	regional and tissue volume	0.0827	0.091	0.0989	0.098	0.441468
0549	27526	aparc-a2009s lh volume S-collat-transv-ant	regional and tissue volume	0.114	0.1011	0.0874	0.0898	0.398131
0550	27527	aparc-a2009s lh volume S-collat-transv-post	regional and tissue volume	-0.241	0.1088	0.129	0.1447	0.00927495
0551	27528	aparc-a2009s lh volume S-front-inf	regional and tissue volume	0.0348	0.094	0.6005	0.8215	0.245962
0552	27529	aparc-a2009s lh volume S-front-middle	regional and tissue volume	-0.0358	0.1187	0.0565	0.0866	0.192687
0553	27530	aparc-a2009s lh volume S-front-sup	regional and tissue volume	0.0093	0.1388	0.1228	0.1082	0.178162
0554	27531	aparc-a2009s lh volume S-interm-prim-Jensen	regional and tissue volume			-0.0584	0.1297
0555	27532	aparc-a2009s lh volume S-intrapariet+P-trans	regional and tissue volume	-0.0011	0.0912	-0.0335	0.109	0.395171
0556	27533	aparc-a2009s lh volume S-oc-middle+Lunatus	regional and tissue volume	-0.0365	0.1157	-0.0427	0.1158	0.480523
0557	27534	aparc-a2009s lh volume S-oc-sup+transversal	regional and tissue volume	0.0046	0.1502	0.1261	0.1475	0.223596
0558	27535	aparc-a2009s lh volume S-occipital-ant	regional and tissue volume	-0.1206	0.1679	0.121	0.1374	0.0869117
0559	27536	aparc-a2009s lh volume S-oc-temp-lat	regional and tissue volume	-0.1032	0.0915	0.0123	0.1026	0.165379
0560	27537	aparc-a2009s lh volume S-oc-temp-med+Lingual	regional and tissue volume	-0.0843	0.1215	0.0376	0.098	0.143943
0561	27538	aparc-a2009s lh volume S-orbital-lateral	regional and tissue volume	0.3289	0.2072	0.241	0.4623	0.42618
0562	27539	aparc-a2009s lh volume S-orbital-med-olfact	regional and tissue volume	0.0312	0.0843	-0.0731	0.0997	0.174764
0563	27540	aparc-a2009s lh volume S-orbital-H-Shaped	regional and tissue volume	-0.0356	0.0774	0.1045	0.0731	0.0535803
0564	27541	aparc-a2009s lh volume S-parieto-occipital	regional and tissue volume	0.0639	0.0801	0.2382	0.0854	0.0329513
0565	27542	aparc-a2009s lh volume S-pericallosal	regional and tissue volume	-0.1791	0.1424	-0.0561	0.0848	0.115226
0566	27543	aparc-a2009s lh volume S-postcentral	regional and tissue volume	-0.2195	0.1134	-0.0302	0.1089	0.0614174
0567	27544	aparc-a2009s lh volume S-precentral-inf-part	regional and tissue volume	0.1568	0.0921	-0.1113	0.139	0.038487
0568	27545	aparc-a2009s lh volume S-precentral-sup-part	regional and tissue volume	-0.0601	0.0844	-0.0105	0.1683	0.389519
0569	27546	aparc-a2009s lh volume S-suborbital	regional and tissue volume	0.046	0.1573	0.1627	0.1063	0.203565
0570	27547	aparc-a2009s lh volume S-subparietal	regional and tissue volume	-0.0446	0.1161	0.1157	0.1072	0.0954428
0571	27548	aparc-a2009s lh volume S-temporal-inf	regional and tissue volume	-0.1642	0.0937	0.1839	0.1044	0.00180058
0572	27549	aparc-a2009s lh volume S-temporal-sup	regional and tissue volume	0.0645	0.0864	0.1785	0.0986	0.145341
0573	27550	aparc-a2009s lh volume S-temporal-transverse	regional and tissue volume	0.0129	0.1121	0.174	0.2641	0.278888
0574	27699	aparc-a2009s rh volume G+S-frontomargin	regional and tissue volume	0.0336	0.1128	0.1983	0.1051	0.0882816
0575	27700	aparc-a2009s rh volume G+S-occipital-inf	regional and tissue volume	-0.0209	0.0777	-0.043	0.1387	0.441212
0576	27701	aparc-a2009s rh volume G+S-paracentral	regional and tissue volume	0.0863	0.0727	0.114	0.0981	0.403476
0577	27702	aparc-a2009s rh volume G+S-subcentral	regional and tissue volume	-0.0362	0.084	0.0363	0.1021	0.262634
0578	27703	aparc-a2009s rh volume G+S-transv-frontopol	regional and tissue volume	-0.0025	0.1604	0.3169	0.3763	0.200518
0579	27704	aparc-a2009s rh volume G+S-cingul-Ant	regional and tissue volume	0.0062	0.0784	0.0245	0.0789	0.420207
0580	27705	aparc-a2009s rh volume G+S-cingul-Mid-Ant	regional and tissue volume	-0.0983	0.0865	0.1165	0.1012	0.026311
0581	27706	aparc-a2009s rh volume G+S-cingul-Mid-Post	regional and tissue volume	0.1	0.0953	0.2086	0.1505	0.247433
0582	27707	aparc-a2009s rh volume G-cingul-Post-dorsal	regional and tissue volume	-0.0328	0.1192	0.0902	0.0976	0.140733
0583	27708	aparc-a2009s rh volume G-cingul-Post-ventral	regional and tissue volume	0.0683	0.0799	0.1621	0.126	0.243896
0584	27709	aparc-a2009s rh volume G-cuneus	regional and tissue volume	0.1181	0.08	0.1199	0.0903	0.492679
0585	27710	aparc-a2009s rh volume G-front-inf-Opercular	regional and tissue volume	0.1019	0.0851	0.0797	0.0884	0.415363
0586	27711	aparc-a2009s rh volume G-front-inf-Orbital	regional and tissue volume	0.0331	0.1186
0587	27712	aparc-a2009s rh volume G-front-inf-Triangul	regional and tissue volume	0.2283	0.084	0.1455	0.1805	0.331229
0588	27713	aparc-a2009s rh volume G-front-middle	regional and tissue volume	-0.0336	0.0756	-0.0908	0.1561	0.362362
0589	27714	aparc-a2009s rh volume G-front-sup	regional and tissue volume	0.1574	0.0768	0.3339	0.1311	0.102963
0590	27715	aparc-a2009s rh volume G-Ins-lg+S-cent-ins	regional and tissue volume	-0.0991	0.0887	-0.0478	0.1158	0.34068
0591	27716	aparc-a2009s rh volume G-insular-short	regional and tissue volume	0.2019	0.0893	-0.0567	0.1306	0.0304764
0592	27717	aparc-a2009s rh volume G-occipital-middle	regional and tissue volume	0.0938	0.0976	0.1408	0.1203	0.363444
0593	27718	aparc-a2009s rh volume G-occipital-sup	regional and tissue volume	0.0338	0.0939	0.2001	0.0979	0.0637569
0594	27719	aparc-a2009s rh volume G-oc-temp-lat-fusifor	regional and tissue volume	0.0753	0.085	0.0599	0.0919	0.440987
0595	27720	aparc-a2009s rh volume G-oc-temp-med-Lingual	regional and tissue volume	0.0685	0.0765	0.0431	0.0745	0.385539
0596	27721	aparc-a2009s rh volume G-oc-temp-med-Parahip	regional and tissue volume	0.3055	0.2203	0.2753	0.0917	0.382593
0597	27722	aparc-a2009s rh volume G-orbital	regional and tissue volume	0.0612	0.0671	0.152	0.0796	0.159963
0598	27723	aparc-a2009s rh volume G-pariet-inf-Angular	regional and tissue volume	-1.691e-05	0.1242	0.1231	0.1388	0.20298
0599	27724	aparc-a2009s rh volume G-pariet-inf-Supramar	regional and tissue volume	0.0773	0.0837	-0.0214	0.0947	0.17526
0600	27725	aparc-a2009s rh volume G-parietal-sup	regional and tissue volume	-0.0197	0.0989	0.038	0.089	0.287072
0601	27726	aparc-a2009s rh volume G-postcentral	regional and tissue volume	-0.0107	0.0936	0.1011	0.0963	0.147417
0602	27727	aparc-a2009s rh volume G-precentral	regional and tissue volume	0.0004	0.0862	0.0639	0.0831	0.24857
0603	27728	aparc-a2009s rh volume G-precuneus	regional and tissue volume	-0.1101	0.0853	0.1002	0.0758	0.00871825
0604	27729	aparc-a2009s rh volume G-rectus	regional and tissue volume	-0.0147	0.1027	-0.0291	0.1183	0.455914
0605	27730	aparc-a2009s rh volume G-subcallosal	regional and tissue volume	-0.186	0.1245	0.1947	0.115	0.00115411
0606	27731	aparc-a2009s rh volume G-temp-sup-G-T-transv	regional and tissue volume	0.3082	0.1275	-0.0741	0.0943	0.000254455
0607	27732	aparc-a2009s rh volume G-temp-sup-Lateral	regional and tissue volume	0.1609	0.0796	0.0885	0.0927	0.242838
0608	27733	aparc-a2009s rh volume G-temp-sup-Plan-polar	regional and tissue volume	0.2873	0.1444	0.2742	0.213	0.47626
0609	27734	aparc-a2009s rh volume G-temp-sup-Plan-tempo	regional and tissue volume	0.0267	0.0796	0.1198	0.1076	0.21503
0610	27735	aparc-a2009s rh volume G-temporal-inf	regional and tissue volume	0.0519	0.0851	-0.0078	0.1015	0.301346
0611	27736	aparc-a2009s rh volume G-temporal-middle	regional and tissue volume	-0.0985	0.0769	0.0655	0.0853	0.0419161
0612	27737	aparc-a2009s rh volume Lat-Fis-ant-Horizont	regional and tissue volume	0.1278	0.1239	0.5983	1.5026	0.377283
0613	27738	aparc-a2009s rh volume Lat-Fis-ant-Vertical	regional and tissue volume			0.0312	0.1451
0614	27739	aparc-a2009s rh volume Lat-Fis-post	regional and tissue volume	0.1975	0.0922	-0.0205	0.0801	0.0114158
0615	27740	aparc-a2009s rh volume Pole-occipital	regional and tissue volume	0.2027	0.0883	0.0947	0.1118	0.181735
0616	27741	aparc-a2009s rh volume Pole-temporal	regional and tissue volume	0.1596	0.0761	0.1651	0.1072	0.481727
0617	27742	aparc-a2009s rh volume S-calcarine	regional and tissue volume	0.0916	0.0655	-0.0488	0.0744	0.0451138
0618	27743	aparc-a2009s rh volume S-central	regional and tissue volume	-0.0036	0.0835	0.0653	0.1013	0.265921
0619	27744	aparc-a2009s rh volume S-cingul-Marginalis	regional and tissue volume	0.1375	0.1213	0.1137	0.105	0.420156
0620	27745	aparc-a2009s rh volume S-circular-insula-ant	regional and tissue volume	0.0541	0.1486	0.1181	0.0916	0.279355
0621	27746	aparc-a2009s rh volume S-circular-insula-inf	regional and tissue volume	0.0508	0.0829	0.0142	0.0796	0.346158
0622	27747	aparc-a2009s rh volume S-circular-insula-sup	regional and tissue volume	0.0328	0.0936	0.0768	0.0943	0.34223
0623	27748	aparc-a2009s rh volume S-collat-transv-ant	regional and tissue volume	0.1065	0.0856	0.1198	0.1085	0.455161
0624	27749	aparc-a2009s rh volume S-collat-transv-post	regional and tissue volume	-0.0448	0.1182	0.1735	0.2406	0.189521
0625	27750	aparc-a2009s rh volume S-front-inf	regional and tissue volume	0.1087	0.0929	-0.0569	0.1083	0.0880093
0626	27751	aparc-a2009s rh volume S-front-middle	regional and tissue volume	0.1454	0.1775	0.1211	0.09	0.41682
0627	27752	aparc-a2009s rh volume S-front-sup	regional and tissue volume	0.0451	0.1289	0.2967	0.0995	0.0157787
0628	27753	aparc-a2009s rh volume S-interm-prim-Jensen	regional and tissue volume			-0.1629	0.5716
0629	27754	aparc-a2009s rh volume S-intrapariet+P-trans	regional and tissue volume	0.0068	0.1383	0.0992	0.1129	0.230704
0630	27755	aparc-a2009s rh volume S-oc-middle+Lunatus	regional and tissue volume	-0.0213	0.095	-0.1334	0.1155	0.188387
0631	27756	aparc-a2009s rh volume S-oc-sup+transversal	regional and tissue volume	-0.0029	0.1413	0.3635	0.2194	0.0546206
0632	27757	aparc-a2009s rh volume S-occipital-ant	regional and tissue volume	-0.0341	0.1391	-0.0375	0.1515	0.491789
0633	27758	aparc-a2009s rh volume S-oc-temp-lat	regional and tissue volume	-0.052	0.1089	0.0088	0.1333	0.340427
0634	27759	aparc-a2009s rh volume S-oc-temp-med+Lingual	regional and tissue volume	-0.1983	0.1194
0635	27760	aparc-a2009s rh volume S-orbital-lateral	regional and tissue volume	0.0086	0.1237	0.1965	0.1504	0.128195
0636	27761	aparc-a2009s rh volume S-orbital-med-olfact	regional and tissue volume	0.0021	0.0881	-0.0796	0.1064	0.247915
0637	27762	aparc-a2009s rh volume S-orbital-H-Shaped	regional and tissue volume	0.0342	0.075	0.1553	0.0754	0.0790083
0638	27763	aparc-a2009s rh volume S-parieto-occipital	regional and tissue volume	0.1259	0.0821	0.0899	0.0665	0.321913
0639	27764	aparc-a2009s rh volume S-pericallosal	regional and tissue volume	-0.1028	0.1887	0.003	0.0973	0.183068
0640	27765	aparc-a2009s rh volume S-postcentral	regional and tissue volume	-0.2716	0.1354	-0.1421	0.1765	0.240018
0641	27766	aparc-a2009s rh volume S-precentral-inf-part	regional and tissue volume	0.0249	0.0861	-0.1042	0.1024	0.131239
0642	27767	aparc-a2009s rh volume S-precentral-sup-part	regional and tissue volume	-0.1	0.1221	0.1732	0.1088	0.0139448
0643	27768	aparc-a2009s rh volume S-suborbital	regional and tissue volume	0.2046	0.1342	0.0966	0.1543	0.280585
0644	27769	aparc-a2009s rh volume S-subparietal	regional and tissue volume	-0.1373	0.0956	-0.0041	0.1174	0.158206
0645	27770	aparc-a2009s rh volume S-temporal-inf	regional and tissue volume	-0.1749	0.0905	0.1662	0.1158	0.00417785
0646	27771	aparc-a2009s rh volume S-temporal-sup	regional and tissue volume	-0.1115	0.0904	0.0786	0.0814	0.0186415
0647	27772	aparc-a2009s rh volume S-temporal-transverse	regional and tissue volume	0.1403	0.0899	-0.0591	0.1082	0.0528341
0648	26721	aparc-Desikan lh area TotalSurface	cortical area	-0.135	0.0768	0.0532	0.0775	0.013935
0649	26722	aparc-Desikan lh area bankssts	cortical area	-0.0278	0.08	-0.067	0.1062	0.369391
0650	26723	aparc-Desikan lh area caudalanteriorcingulate	cortical area	-0.1875	0.1744	0.0351	0.1159	0.042137
0651	26724	aparc-Desikan lh area caudalmiddlefrontal	cortical area	-0.0547	0.0813	-0.0383	0.1002	0.441303
0652	26725	aparc-Desikan lh area cuneus	cortical area	0.0536	0.0669	0.0349	0.0794	0.415318
0653	26726	aparc-Desikan lh area entorhinal	cortical area	0.0601	0.0713	0.0601	0.0771	0.5
0654	26727	aparc-Desikan lh area fusiform	cortical area	0.0135	0.0796	-0.0222	0.1045	0.376518
0655	26728	aparc-Desikan lh area inferiorparietal	cortical area	-0.1368	0.0906	0.0819	0.0854	0.0121133
0656	26729	aparc-Desikan lh area inferiortemporal	cortical area	-0.0852	0.0905	0.09	0.0769	0.0236835
0657	26730	aparc-Desikan lh area isthmuscingulate	cortical area	-0.1046	0.0915	0.0547	0.0703	0.0338696
0658	26731	aparc-Desikan lh area lateraloccipital	cortical area	-0.04	0.0674	-0.002	0.0815	0.340107
0659	26732	aparc-Desikan lh area lateralorbitofrontal	cortical area	-0.061	0.0757	0.1378	0.0663	0.00464104
0660	26733	aparc-Desikan lh area lingual	cortical area	0.0261	0.0772	-0.0724	0.0751	0.120814
0661	26734	aparc-Desikan lh area medialorbitofrontal	cortical area	-0.1174	0.0992	0.0703	0.1227	0.0809235
0662	26735	aparc-Desikan lh area middletemporal	cortical area	-0.1568	0.0818	0.0329	0.0978	0.0384555
0663	26736	aparc-Desikan lh area parahippocampal	cortical area	-0.0625	0.1066	0.1646	0.1186	0.0367027
0664	26737	aparc-Desikan lh area paracentral	cortical area	-0.0053	0.0711	0.1198	0.0754	0.0719195
0665	26738	aparc-Desikan lh area parsopercularis	cortical area	-0.053	0.0918	0.2418	0.1286	0.0171996
0666	26739	aparc-Desikan lh area parsorbitalis	cortical area	0.0257	0.0775	0.2554	0.0962	0.0174069
0667	26740	aparc-Desikan lh area parstriangularis	cortical area	-0.0249	0.0749	0.2423	0.1131	0.0157171
0668	26741	aparc-Desikan lh area pericalcarine	cortical area	0.1095	0.0588	-0.0157	0.0757	0.068143
0669	26742	aparc-Desikan lh area postcentral	cortical area	-0.1485	0.0987	-0.0316	0.0991	0.144487
0670	26743	aparc-Desikan lh area posteriorcingulate	cortical area	-0.0628	0.0913	0.0383	0.0938	0.163989
0671	26744	aparc-Desikan lh area precentral	cortical area	-0.0206	0.0714	-0.0837	0.0925	0.265535
0672	26745	aparc-Desikan lh area precuneus	cortical area	-0.1086	0.0781	0.1041	0.0892	0.0169098
0673	26746	aparc-Desikan lh area rostralanteriorcingulate	cortical area	-0.0566	0.0826	-0.0071	0.1015	0.331628
0674	26747	aparc-Desikan lh area rostralmiddlefrontal	cortical area	-0.0453	0.062	0.1008	0.0832	0.0560009
0675	26748	aparc-Desikan lh area superiorfrontal	cortical area	-0.0352	0.0707	0.0988	0.0804	0.0709278
0676	26749	aparc-Desikan lh area superiorparietal	cortical area	-0.154	0.0767	-0.0558	0.0905	0.160882
0677	26750	aparc-Desikan lh area superiortemporal	cortical area	-0.0729	0.0655	0.0125	0.0694	0.135252
0678	26751	aparc-Desikan lh area supramarginal	cortical area	-0.231	0.0965	-0.1193	0.0758	0.10933
0679	26752	aparc-Desikan lh area frontalpole	cortical area	-0.0979	0.0842	0.1493	0.1694	0.0914301
0680	26753	aparc-Desikan lh area transversetemporal	cortical area	-0.0198	0.0797	-0.0522	0.0979	0.382537
0681	26754	aparc-Desikan lh area insula	cortical area	-0.0015	0.0881	-0.0598	0.0774	0.253743
0682	26822	aparc-Desikan rh area TotalSurface	cortical area	-0.1466	0.0738	0.0144	0.0818	0.035434
0683	26823	aparc-Desikan rh area bankssts	cortical area	-0.1165	0.1058	-0.0056	0.1082	0.172777
0684	26824	aparc-Desikan rh area caudalanteriorcingulate	cortical area	-0.0334	0.1022	0.0161	0.1076	0.34104
0685	26825	aparc-Desikan rh area caudalmiddlefrontal	cortical area	0.007	0.0801	0.0436	0.0971	0.365031
0686	26826	aparc-Desikan rh area cuneus	cortical area	0.0102	0.0718	0.08	0.0833	0.220003
0687	26827	aparc-Desikan rh area entorhinal	cortical area	0.041	0.0974	0.171	0.1195	0.156164
0688	26828	aparc-Desikan rh area fusiform	cortical area	0.0086	0.075	0.03	0.0866	0.413623
0689	26829	aparc-Desikan rh area inferiorparietal	cortical area	-0.1971	0.1095	0.0121	0.0877	0.01793
0690	26830	aparc-Desikan rh area inferiortemporal	cortical area	-0.1066	0.0841	-0.1062	0.0823	0.498309
0691	26831	aparc-Desikan rh area isthmuscingulate	cortical area	-0.0511	0.0904	0.0039	0.0748	0.269254
0692	26832	aparc-Desikan rh area lateraloccipital	cortical area	-0.0851	0.0717	-0.0814	0.0936	0.485402
0693	26833	aparc-Desikan rh area lateralorbitofrontal	cortical area	-0.0811	0.0946	0.2088	0.0814	0.000939462
0694	26834	aparc-Desikan rh area lingual	cortical area	0.0209	0.08	-0.0466	0.0801	0.224104
0695	26835	aparc-Desikan rh area medialorbitofrontal	cortical area	-0.0548	0.0882	0.0848	0.0957	0.0940303
0696	26836	aparc-Desikan rh area middletemporal	cortical area	-0.1982	0.0734	-0.0962	0.0826	0.135739
0697	26837	aparc-Desikan rh area parahippocampal	cortical area	-0.1015	0.0884	-0.0003	0.09	0.156523
0698	26838	aparc-Desikan rh area paracentral	cortical area	0.0017	0.0762	0.1253	0.0862	0.0989026
0699	26839	aparc-Desikan rh area parsopercularis	cortical area	0.0251	0.0749	0.045	0.0898	0.423167
0700	26840	aparc-Desikan rh area parsorbitalis	cortical area	-0.0459	0.0791	0.1211	0.0877	0.0471836
0701	26841	aparc-Desikan rh area parstriangularis	cortical area	0.1423	0.0852	0.1269	0.0818	0.435848
0702	26842	aparc-Desikan rh area pericalcarine	cortical area	0.1127	0.0631	-0.0017	0.068	0.0666528
0703	26843	aparc-Desikan rh area postcentral	cortical area	-0.195	0.0999	-0.1261	0.103	0.269084
0704	26844	aparc-Desikan rh area posteriorcingulate	cortical area	-0.051	0.0851	0.0014	0.0793	0.282118
0705	26845	aparc-Desikan rh area precentral	cortical area	-0.1529	0.0717	0.0512	0.0902	0.0184856
0706	26846	aparc-Desikan rh area precuneus	cortical area	-0.1789	0.0812	0.0286	0.0708	0.00648637
0707	26847	aparc-Desikan rh area rostralanteriorcingulate	cortical area	-0.0366	0.1246	-0.0498	0.1065	0.456272
0708	26848	aparc-Desikan rh area rostralmiddlefrontal	cortical area	-0.1144	0.0782	-0.018	0.0776	0.139134
0709	26849	aparc-Desikan rh area superiorfrontal	cortical area	-0.0237	0.0676	0.1653	0.0877	0.0281647
0710	26850	aparc-Desikan rh area superiorparietal	cortical area	-0.235	0.1029	0.0291	0.0836	0.00273868
0711	26851	aparc-Desikan rh area superiortemporal	cortical area	0.0198	0.07	-0.0432	0.0704	0.21253
0712	26852	aparc-Desikan rh area supramarginal	cortical area	-0.0386	0.082	-0.1715	0.1167	0.143577
0713	26853	aparc-Desikan rh area frontalpole	cortical area	-0.1056	0.1783	0.0178	0.1768	0.262203
0714	26854	aparc-Desikan rh area transversetemporal	cortical area	-0.0543	0.0858	-0.0104	0.0819	0.318653
0715	26855	aparc-Desikan rh area insula	cortical area	-0.0208	0.0696	-0.1171	0.0799	0.141788
0716	26923	aparc-pial lh area TotalSurface	cortical area	-0.1024	0.0731	0.0815	0.0819	0.019602
0717	26924	aparc-pial lh area bankssts	cortical area	-0.0248	0.1057	-0.1025	0.1301	0.294839
0718	26925	aparc-pial lh area caudalanteriorcingulate	cortical area			0.0626	0.1476
0719	26926	aparc-pial lh area caudalmiddlefrontal	cortical area	-0.0136	0.0804	-0.0461	0.1139	0.397599
0720	26927	aparc-pial lh area cuneus	cortical area	0.088	0.0647	0.0525	0.0777	0.340745
0721	26928	aparc-pial lh area entorhinal	cortical area	0.1403	0.0827	0.0212	0.0989	0.147338
0722	26929	aparc-pial lh area fusiform	cortical area	0.0134	0.085	0.0275	0.1002	0.448929
0723	26930	aparc-pial lh area inferiorparietal	cortical area	-0.0821	0.0952	0.1404	0.0877	0.0126354
0724	26931	aparc-pial lh area inferiortemporal	cortical area	-0.0473	0.0971	0.0692	0.0785	0.100322
0725	26932	aparc-pial lh area isthmuscingulate	cortical area	-0.0948	0.092	0.0946	0.0743	0.0194138
0726	26933	aparc-pial lh area lateraloccipital	cortical area	0.0243	0.0723	0.0262	0.0826	0.492029
0727	26934	aparc-pial lh area lateralorbitofrontal	cortical area	-0.0451	0.0772	0.1151	0.0714	0.0244708
0728	26935	aparc-pial lh area lingual	cortical area	0.0375	0.076	-0.0453	0.0732	0.157976
0729	26936	aparc-pial lh area medialorbitofrontal	cortical area	-0.1426	0.1131	-0.0018	0.1222	0.151372
0730	26937	aparc-pial lh area middletemporal	cortical area	-0.1177	0.0757	0.0192	0.1004	0.104535
0731	26938	aparc-pial lh area parahippocampal	cortical area	-0.0138	0.115	0.1862	0.1303	0.0737018
0732	26939	aparc-pial lh area paracentral	cortical area	-0.0246	0.0655	0.1427	0.0952	0.0559077
0733	26940	aparc-pial lh area parsopercularis	cortical area	-0.0705	0.1054	0.1929	0.1205	0.0253035
0734	26941	aparc-pial lh area parsorbitalis	cortical area	0.0964	0.0921	0.2654	0.1226	0.106951
0735	26942	aparc-pial lh area parstriangularis	cortical area	-0.044	0.0792	0.3056	0.168	0.0252323
0736	26943	aparc-pial lh area pericalcarine	cortical area	0.1292	0.0604	-0.0434	0.0777	0.0224504
0737	26944	aparc-pial lh area postcentral	cortical area	-0.0961	0.1109	0.0129	0.1056	0.175965
0738	26945	aparc-pial lh area posteriorcingulate	cortical area	-0.0612	0.0933	0.0664	0.0898	0.104655
0739	26946	aparc-pial lh area precentral	cortical area	-0.0128	0.0607	-0.1336	0.101	0.135056
0740	26947	aparc-pial lh area precuneus	cortical area	-0.1058	0.0752	0.0907	0.0819	0.01803
0741	26948	aparc-pial lh area rostralanteriorcingulate	cortical area	-0.0733	0.0833	-0.0399	0.101	0.382593
0742	26949	aparc-pial lh area rostralmiddlefrontal	cortical area	-0.0267	0.0644	0.1124	0.0769	0.0530719
0743	26950	aparc-pial lh area superiorfrontal	cortical area	0.0107	0.0748	0.103	0.085	0.168606
0744	26951	aparc-pial lh area superiorparietal	cortical area	-0.1434	0.078	-0.0358	0.0876	0.134447
0745	26952	aparc-pial lh area superiortemporal	cortical area	-0.0353	0.0669	0.0126	0.0719	0.275908
0746	26953	aparc-pial lh area supramarginal	cortical area	-0.1849	0.0945	-0.1094	0.0793	0.211765
0747	26954	aparc-pial lh area frontalpole	cortical area	0.1043	0.0963	0.2829	0.3608	0.313395
0748	26955	aparc-pial lh area transversetemporal	cortical area	-0.0056	0.0856	-0.0496	0.0894	0.331623
0749	26956	aparc-pial rh area TotalSurface	cortical area	-0.0859	0.0729	0.0876	0.0898	0.0361321
0750	26957	aparc-pial rh area bankssts	cortical area	-0.0206	0.3066	-0.0077	0.1438	0.467332
0751	26958	aparc-pial rh area caudalanteriorcingulate	cortical area	-0.0308	0.1084	0.0125	0.0993	0.352223
0752	26959	aparc-pial rh area caudalmiddlefrontal	cortical area	0.0051	0.0835	0.0337	0.0912	0.388202
0753	26960	aparc-pial rh area cuneus	cortical area	0.0368	0.0741	0.1033	0.0938	0.2532
0754	26961	aparc-pial rh area entorhinal	cortical area	0.0264	0.1213	0.1682	0.1481	0.185562
0755	26962	aparc-pial rh area fusiform	cortical area	0.0326	0.0869	0.1145	0.1009	0.231442
0756	26963	aparc-pial rh area inferiorparietal	cortical area	-0.1412	0.109	0.0468	0.0955	0.0399948
0757	26964	aparc-pial rh area inferiortemporal	cortical area	-0.0226	0.0834	-0.0508	0.0938	0.395253
0758	26965	aparc-pial rh area isthmuscingulate	cortical area	-0.0903	0.0986	0.0385	0.083	0.0938897
0759	26966	aparc-pial rh area lateraloccipital	cortical area	0.0049	0.077	0.0089	0.0995	0.485082
0760	26967	aparc-pial rh area lateralorbitofrontal	cortical area	-0.0278	0.0872	0.1782	0.078	0.0110429
0761	26968	aparc-pial rh area lingual	cortical area	0.0472	0.0767	0.0133	0.0746	0.344812
0762	26969	aparc-pial rh area medialorbitofrontal	cortical area	-0.0304	0.0904	0.195	0.1196	0.0398839
0763	26970	aparc-pial rh area middletemporal	cortical area	-0.1852	0.0738	-0.0665	0.0853	0.104572
0764	26971	aparc-pial rh area parahippocampal	cortical area	-0.0198	0.0869	0.051	0.0844	0.227181
0765	26972	aparc-pial rh area paracentral	cortical area	-0.0231	0.0789	0.1848	0.1059	0.036729
0766	26973	aparc-pial rh area parsopercularis	cortical area	0.075	0.0778	0.0575	0.1074	0.442801
0767	26974	aparc-pial rh area parsorbitalis	cortical area	0.0052	0.0753	0.1442	0.0873	0.0843837
0768	26975	aparc-pial rh area parstriangularis	cortical area	0.1541	0.0861	0.134	0.0794	0.416523
0769	26976	aparc-pial rh area pericalcarine	cortical area	0.1246	0.0661	-0.0344	0.0686	0.0192516
0770	26977	aparc-pial rh area postcentral	cortical area	-0.1416	0.1071	-0.0898	0.1049	0.325665
0771	26978	aparc-pial rh area posteriorcingulate	cortical area	0.0115	0.0936	0.0647	0.0967	0.311226
0772	26979	aparc-pial rh area precentral	cortical area	-0.1314	0.0648	0.0292	0.0841	0.0408411
0773	26980	aparc-pial rh area precuneus	cortical area	-0.1675	0.081	0.0332	0.0736	0.0107331
0774	26981	aparc-pial rh area rostralanteriorcingulate	cortical area	-0.0589	0.1568	-0.1603	0.1157	0.216675
0775	26982	aparc-pial rh area rostralmiddlefrontal	cortical area	-0.0912	0.0807	0.0071	0.0789	0.136475
0776	26983	aparc-pial rh area superiorfrontal	cortical area	0.0145	0.0749	0.1856	0.0935	0.0520683
0777	26984	aparc-pial rh area superiorparietal	cortical area	-0.1851	0.1023	0.0534	0.0817	0.00512091
0778	26985	aparc-pial rh area superiortemporal	cortical area	0.0449	0.0748	-0.027	0.0795	0.208988
0779	26986	aparc-pial rh area supramarginal	cortical area	0.0024	0.0809	-0.0988	0.1133	0.202951
0780	26987	aparc-pial rh area frontalpole	cortical area	0.1712	0.1181
0781	26988	aparc-pial rh area transversetemporal	cortical area	0.088	0.0812	-0.0891	0.0721	0.0199345
0782	27059	BA-exvivo lh area BA1	cortical area	-0.1619	0.1006	0.0682	0.0981	0.0188306
0783	27060	BA-exvivo lh area BA2	cortical area	-0.2878	0.1189	-0.1532	0.0966	0.107382
0784	27061	BA-exvivo lh area BA3a	cortical area	0.0171	0.0833	-0.0912	0.0882	0.135181
0785	27062	BA-exvivo lh area BA3b	cortical area	-0.1221	0.0906	-0.056	0.0964	0.268588
0786	27063	BA-exvivo lh area BA4a	cortical area	-0.0179	0.0823	0.0582	0.0771	0.190478
0787	27064	BA-exvivo lh area BA4p	cortical area	0.0485	0.0679	-0.1443	0.1008	0.0394235
0788	27065	BA-exvivo lh area BA6	cortical area	-0.0725	0.075	0.0454	0.0764	0.0841977
0789	27066	BA-exvivo lh area BA44	cortical area	-0.0678	0.104	0.1934	0.1736	0.0754676
0790	27067	BA-exvivo lh area BA45	cortical area	-0.0005	0.074	0.238	0.1492	0.0649166
0791	27068	BA-exvivo lh area V1	cortical area	0.1032	0.0602	-0.0282	0.0767	0.059915
0792	27069	BA-exvivo lh area V2	cortical area	0.0007	0.0705	-0.0351	0.0719	0.326573
0793	27070	BA-exvivo lh area MT	cortical area	-0.0438	0.0801	0.0399	0.0841	0.204238
0794	27071	BA-exvivo lh area perirhinal	cortical area	0.0186	0.0802	0.0643	0.0775	0.305245
0795	27072	BA-exvivo lh area entorhinal	cortical area	0.0339	0.0702	0.1056	0.0682	0.189143
0796	27101	BA-exvivo rh area BA1	cortical area	-0.1314	0.1057	-0.1017	0.09	0.383885
0797	27102	BA-exvivo rh area BA2	cortical area	-0.373	0.1448	-0.2363	0.1652	0.213682
0798	27103	BA-exvivo rh area BA3a	cortical area	-0.052	0.0815	-0.0548	0.0937	0.489242
0799	27104	BA-exvivo rh area BA3b	cortical area	-0.0719	0.0741	-0.0191	0.0885	0.295682
0800	27105	BA-exvivo rh area BA4a	cortical area	-0.0481	0.0741	0.0798	0.0816	0.0815046
0801	27106	BA-exvivo rh area BA4p	cortical area	-0.0183	0.0693	-0.0049	0.0825	0.441956
0802	27107	BA-exvivo rh area BA6	cortical area	-0.0619	0.0678	0.2038	0.0847	0.00234592
0803	27108	BA-exvivo rh area BA44	cortical area	-0.0636	0.0813	-0.053	0.1198	0.467355
0804	27109	BA-exvivo rh area BA45	cortical area	0.1013	0.0833	0.0939	0.0863	0.470324
0805	27110	BA-exvivo rh area V1	cortical area	0.0907	0.0633	-0.007	0.0704	0.106476
0806	27111	BA-exvivo rh area V2	cortical area	-0.0274	0.0724	-0.0477	0.071	0.398198
0807	27112	BA-exvivo rh area MT	cortical area	-0.153	0.0827	-0.0859	0.0977	0.267908
0808	27113	BA-exvivo rh area perirhinal	cortical area	0.1314	0.0929	0.1099	0.0907	0.415737
0809	27114	BA-exvivo rh area entorhinal	cortical area	0.0864	0.084	0.2366	0.1119	0.106858
0810	27143	aparc-DKTatlas lh area caudalanteriorcingulate	cortical area	0.012	0.0867	-0.0202	0.0828	0.364936
0811	27144	aparc-DKTatlas lh area caudalmiddlefrontal	cortical area	-0.0605	0.0813	-0.0309	0.0978	0.3928
0812	27145	aparc-DKTatlas lh area cuneus	cortical area	0.0556	0.0712	0.0533	0.0822	0.48985
0813	27146	aparc-DKTatlas lh area entorhinal	cortical area	0.1104	0.0753	0.0428	0.0722	0.213283
0814	27147	aparc-DKTatlas lh area fusiform	cortical area	-0.0164	0.0858	-0.0373	0.106	0.427894
0815	27148	aparc-DKTatlas lh area inferiorparietal	cortical area	-0.1422	0.0866	0.0749	0.0831	0.0109001
0816	27149	aparc-DKTatlas lh area inferiortemporal	cortical area	-0.0559	0.0893	0.0902	0.0744	0.045017
0817	27150	aparc-DKTatlas lh area isthmuscingulate	cortical area	-0.0999	0.0882	0.0329	0.0673	0.0573752
0818	27151	aparc-DKTatlas lh area lateraloccipital	cortical area	-0.0286	0.0668	0.0024	0.0794	0.365138
0819	27152	aparc-DKTatlas lh area lateralorbitofrontal	cortical area	-0.0947	0.0795	0.1235	0.0678	0.00260913
0820	27153	aparc-DKTatlas lh area lingual	cortical area	0.0216	0.0766	-0.0686	0.0749	0.140518
0821	27154	aparc-DKTatlas lh area medialorbitofrontal	cortical area	-0.1582	0.0878	0.0347	0.1107	0.0544757
0822	27155	aparc-DKTatlas lh area middletemporal	cortical area	-0.1397	0.0757	0.0316	0.0904	0.0429195
0823	27156	aparc-DKTatlas lh area parahippocampal	cortical area	-0.0661	0.1	0.141	0.1029	0.0322108
0824	27157	aparc-DKTatlas lh area paracentral	cortical area	-0.0033	0.0752	0.1362	0.0723	0.0450181
0825	27158	aparc-DKTatlas lh area parsopercularis	cortical area	-0.054	0.0911	0.2056	0.1258	0.0292165
0826	27159	aparc-DKTatlas lh area parsorbitalis	cortical area	-0.01	0.0725	0.2468	0.0903	0.00613646
0827	27160	aparc-DKTatlas lh area parstriangularis	cortical area	-0.0015	0.0756	0.2513	0.132	0.0372354
0828	27161	aparc-DKTatlas lh area pericalcarine	cortical area	0.1044	0.0582	-0.0278	0.0768	0.059915
0829	27162	aparc-DKTatlas lh area postcentral	cortical area	-0.1708	0.1006	-0.0471	0.1006	0.133273
0830	27163	aparc-DKTatlas lh area posteriorcingulate	cortical area	-0.0567	0.0887	0.0183	0.0953	0.237192
0831	27164	aparc-DKTatlas lh area precentral	cortical area	-0.0222	0.0709	-0.0833	0.0911	0.269328
0832	27165	aparc-DKTatlas lh area precuneus	cortical area	-0.1235	0.0765	0.116	0.0907	0.00920904
0833	27166	aparc-DKTatlas lh area rostralanteriorcingulate	cortical area	-0.0184	0.0822	-0.0451	0.1045	0.408495
0834	27167	aparc-DKTatlas lh area rostralmiddlefrontal	cortical area	-0.0344	0.0672	0.0905	0.089	0.101221
0835	27168	aparc-DKTatlas lh area superiorfrontal	cortical area	-0.0699	0.0666	0.1397	0.0814	0.0112965
0836	27169	aparc-DKTatlas lh area superiorparietal	cortical area	-0.1547	0.0771	-0.0732	0.0933	0.212952
0837	27170	aparc-DKTatlas lh area superiortemporal	cortical area	-0.0708	0.0643	0.0012	0.0746	0.193239
0838	27171	aparc-DKTatlas lh area supramarginal	cortical area	-0.2211	0.0965	-0.1257	0.0767	0.148571
0839	27172	aparc-DKTatlas lh area transversetemporal	cortical area	-0.018	0.0784	-0.0354	0.0979	0.436302
0840	27173	aparc-DKTatlas lh area insula	cortical area	0.0427	0.0728	-0.0438	0.0713	0.139275
0841	27236	aparc-DKTatlas rh area caudalanteriorcingulate	cortical area	-0.0394	0.1135	0.0783	0.1263	0.197616
0842	27237	aparc-DKTatlas rh area caudalmiddlefrontal	cortical area	0.007	0.079	0.0502	0.0943	0.337557
0843	27238	aparc-DKTatlas rh area cuneus	cortical area	0.0178	0.0752	0.1027	0.0863	0.181169
0844	27239	aparc-DKTatlas rh area entorhinal	cortical area	0.0461	0.0995	0.167	0.1126	0.162585
0845	27240	aparc-DKTatlas rh area fusiform	cortical area	-0.0098	0.0797	0.0308	0.0842	0.336555
0846	27241	aparc-DKTatlas rh area inferiorparietal	cortical area	-0.1671	0.1079	0.0175	0.0859	0.0295727
0847	27242	aparc-DKTatlas rh area inferiortemporal	cortical area	-0.0953	0.0833	-0.0692	0.0835	0.392074
0848	27243	aparc-DKTatlas rh area isthmuscingulate	cortical area	-0.0525	0.0918	0.0089	0.0749	0.246753
0849	27244	aparc-DKTatlas rh area lateraloccipital	cortical area	-0.0841	0.0708	-0.0772	0.0896	0.471729
0850	27245	aparc-DKTatlas rh area lateralorbitofrontal	cortical area	-0.0878	0.0954	0.0626	0.0717	0.0347267
0851	27246	aparc-DKTatlas rh area lingual	cortical area	0.014	0.0796	-0.0443	0.0805	0.257277
0852	27247	aparc-DKTatlas rh area medialorbitofrontal	cortical area	-0.2006	0.1076	0.056	0.0909	0.00625602
0853	27248	aparc-DKTatlas rh area middletemporal	cortical area	-0.2239	0.0737	-0.0965	0.083	0.0845853
0854	27249	aparc-DKTatlas rh area parahippocampal	cortical area	-0.1077	0.0873	0.0215	0.0887	0.0970754
0855	27250	aparc-DKTatlas rh area paracentral	cortical area	-0.0091	0.0736	0.1234	0.0838	0.0785497
0856	27251	aparc-DKTatlas rh area parsopercularis	cortical area	0.0607	0.0804	0.0518	0.0859	0.464091
0857	27252	aparc-DKTatlas rh area parsorbitalis	cortical area	-0.0203	0.0959	0.1709	0.1087	0.0623003
0858	27253	aparc-DKTatlas rh area parstriangularis	cortical area	0.1385	0.0923	0.1244	0.0889	0.446113
0859	27254	aparc-DKTatlas rh area pericalcarine	cortical area	0.1107	0.0637	-0.0057	0.0682	0.0637708
0860	27255	aparc-DKTatlas rh area postcentral	cortical area	-0.2108	0.0987	-0.1603	0.1067	0.331173
0861	27256	aparc-DKTatlas rh area posteriorcingulate	cortical area	-0.0589	0.0815	-0.0084	0.0779	0.287177
0862	27257	aparc-DKTatlas rh area precentral	cortical area	-0.1432	0.0713	0.0282	0.0991	0.0536415
0863	27258	aparc-DKTatlas rh area precuneus	cortical area	-0.1746	0.0823	0.0221	0.0717	0.00995558
0864	27259	aparc-DKTatlas rh area rostralanteriorcingulate	cortical area	-0.0244	0.1373	-0.04	0.1148	0.451248
0865	27260	aparc-DKTatlas rh area rostralmiddlefrontal	cortical area	-0.092	0.0779	-0.0249	0.0786	0.227918
0866	27261	aparc-DKTatlas rh area superiorfrontal	cortical area	-0.0531	0.0716	0.1494	0.0776	0.011873
0867	27262	aparc-DKTatlas rh area superiorparietal	cortical area	-0.2245	0.1036	0.0212	0.0825	0.00464538
0868	27263	aparc-DKTatlas rh area superiortemporal	cortical area	0.0399	0.0723	-0.0176	0.0707	0.232665
0869	27264	aparc-DKTatlas rh area supramarginal	cortical area	-0.0573	0.0806	-0.1646	0.1142	0.19038
0870	27265	aparc-DKTatlas rh area transversetemporal	cortical area	-0.0523	0.0787	-0.0008	0.084	0.291362
0871	27266	aparc-DKTatlas rh area insula	cortical area	-0.0116	0.063	0.0048	0.065	0.41221
0872	27329	aparc-a2009s lh area G+S-frontomargin	cortical area	-0.0977	0.0935	0.0927	0.0881	0.028273
0873	27330	aparc-a2009s lh area G+S-occipital-inf	cortical area	-0.0212	0.1034	-0.0997	0.1247	0.284428
0874	27331	aparc-a2009s lh area G+S-paracentral	cortical area	0.0314	0.0933	0.1191	0.077	0.166324
0875	27332	aparc-a2009s lh area G+S-subcentral	cortical area	-1.8398e-05	0.1292	-0.1154	0.0857	0.119951
0876	27333	aparc-a2009s lh area G+S-transv-frontopol	cortical area	-0.067	0.0918	0.4695	1.1287	0.317479
0877	27334	aparc-a2009s lh area G+S-cingul-Ant	cortical area	-0.0709	0.0806	-0.0957	0.121	0.425296
0878	27335	aparc-a2009s lh area G+S-cingul-Mid-Ant	cortical area	0.0489	0.0862	0.0765	0.1014	0.402581
0879	27336	aparc-a2009s lh area G+S-cingul-Mid-Post	cortical area	-0.0822	0.1061	0.0267	0.1158	0.194116
0880	27337	aparc-a2009s lh area G-cingul-Post-dorsal	cortical area	-0.0727	0.0981	0.0976	0.0885	0.0489625
0881	27338	aparc-a2009s lh area G-cingul-Post-ventral	cortical area	-0.0012	0.0957	0.0228	0.0859	0.404077
0882	27339	aparc-a2009s lh area G-cuneus	cortical area	0.0491	0.0672	-0.0068	0.0784	0.258911
0883	27340	aparc-a2009s lh area G-front-inf-Opercular	cortical area	-0.1172	0.1069	0.1022	0.128	0.0625661
0884	27341	aparc-a2009s lh area G-front-inf-Orbital	cortical area	-0.0414	0.0991	0.3651	0.1784	0.0167528
0885	27342	aparc-a2009s lh area G-front-inf-Triangul	cortical area	0.0183	0.0944	0.1918	0.1017	0.06794
0886	27343	aparc-a2009s lh area G-front-middle	cortical area	-0.0463	0.0699	0.0291	0.0992	0.241748
0887	27344	aparc-a2009s lh area G-front-sup	cortical area	-0.0389	0.0691	0.1265	0.0801	0.0359088
0888	27345	aparc-a2009s lh area G-Ins-lg+S-cent-ins	cortical area	0.03	0.1009	0.0333	0.1151	0.489367
0889	27346	aparc-a2009s lh area G-insular-short	cortical area	0.05	0.1012	-0.0742	0.093	0.116143
0890	27347	aparc-a2009s lh area G-occipital-middle	cortical area	-0.0461	0.0747	0.0537	0.0932	0.174755
0891	27348	aparc-a2009s lh area G-occipital-sup	cortical area	-0.0623	0.0835	0.0295	0.0839	0.163705
0892	27349	aparc-a2009s lh area G-oc-temp-lat-fusifor	cortical area	0.0381	0.0833	-0.0838	0.115	0.164285
0893	27350	aparc-a2009s lh area G-oc-temp-med-Lingual	cortical area	0.0299	0.0856	-0.0726	0.0772	0.116902
0894	27351	aparc-a2009s lh area G-oc-temp-med-Parahip	cortical area	0.0428	0.0813	0.0741	0.0695	0.352058
0895	27352	aparc-a2009s lh area G-orbital	cortical area	-0.0441	0.0683	0.1985	0.0855	0.00503334
0896	27353	aparc-a2009s lh area G-pariet-inf-Angular	cortical area	-0.1097	0.0846	0.0481	0.1005	0.0789914
0897	27354	aparc-a2009s lh area G-pariet-inf-Supramar	cortical area	-0.2119	0.0923	-0.1036	0.0774	0.118011
0898	27355	aparc-a2009s lh area G-parietal-sup	cortical area	-0.1629	0.0878	0.0266	0.0897	0.030008
0899	27356	aparc-a2009s lh area G-postcentral	cortical area	-0.1496	0.0921	0.0367	0.1265	0.0892977
0900	27357	aparc-a2009s lh area G-precentral	cortical area	-0.0069	0.0695	0.0011	0.092	0.468723
0901	27358	aparc-a2009s lh area G-precuneus	cortical area	-0.144	0.0798	0.0229	0.103	0.0728449
0902	27359	aparc-a2009s lh area G-rectus	cortical area	-0.0307	0.1028	0.1426	0.0915	0.0564349
0903	27360	aparc-a2009s lh area G-subcallosal	cortical area	-0.2344	0.63	-0.0137	0.1073	0.0427399
0904	27361	aparc-a2009s lh area G-temp-sup-G-T-transv	cortical area	0.0448	0.0901	-0.0308	0.0894	0.226147
0905	27362	aparc-a2009s lh area G-temp-sup-Lateral	cortical area	-0.1084	0.0794	-0.0397	0.0733	0.199594
0906	27363	aparc-a2009s lh area G-temp-sup-Plan-polar	cortical area	0.0805	0.0977	0.1087	0.1109	0.409236
0907	27364	aparc-a2009s lh area G-temp-sup-Plan-tempo	cortical area	-0.2696	0.1697	-0.079	0.1578	0.130106
0908	27365	aparc-a2009s lh area G-temporal-inf	cortical area	-0.0484	0.0981	0.1153	0.0854	0.0450362
0909	27366	aparc-a2009s lh area G-temporal-middle	cortical area	-0.1777	0.089	-0.0283	0.1018	0.0915234
0910	27367	aparc-a2009s lh area Lat-Fis-ant-Horizont	cortical area	-0.0451	0.1084	0.1605	0.1113	0.0604489
0911	27368	aparc-a2009s lh area Lat-Fis-ant-Vertical	cortical area	-0.1241	0.1693
0912	27369	aparc-a2009s lh area Lat-Fis-post	cortical area	-0.0769	0.0818	-0.119	0.0769	0.320495
0913	27370	aparc-a2009s lh area Pole-occipital	cortical area	0.0702	0.0919	0.0156	0.0902	0.293698
0914	27371	aparc-a2009s lh area Pole-temporal	cortical area	0.0726	0.085	-0.0176	0.0847	0.186533
0915	27372	aparc-a2009s lh area S-calcarine	cortical area	0.09	0.0595	-0.0607	0.0822	0.0464699
0916	27373	aparc-a2009s lh area S-central	cortical area	-0.0098	0.0738	-0.105	0.0936	0.177879
0917	27374	aparc-a2009s lh area S-cingul-Marginalis	cortical area	-0.026	0.0761	0.1322	0.0907	0.0594937
0918	27375	aparc-a2009s lh area S-circular-insula-ant	cortical area	0.0819	0.0868	0.0298	0.0823	0.300561
0919	27376	aparc-a2009s lh area S-circular-insula-inf	cortical area	0.0687	0.0747	-0.0506	0.0985	0.130475
0920	27377	aparc-a2009s lh area S-circular-insula-sup	cortical area	0.0434	0.0806	0.074	0.0801	0.369009
0921	27378	aparc-a2009s lh area S-collat-transv-ant	cortical area	0.0542	0.0797	0.0116	0.0677	0.296549
0922	27379	aparc-a2009s lh area S-collat-transv-post	cortical area	-0.2028	0.1195	0.0429	0.1488	0.0611258
0923	27380	aparc-a2009s lh area S-front-inf	cortical area	-0.0419	0.0888	0.2609	0.2151	0.0851844
0924	27381	aparc-a2009s lh area S-front-middle	cortical area	-0.0763	0.1002	0.0357	0.0951	0.150087
0925	27382	aparc-a2009s lh area S-front-sup	cortical area	-0.1088	0.0949	0.0386	0.101	0.0978561
0926	27383	aparc-a2009s lh area S-interm-prim-Jensen	cortical area	-0.0578	0.1712	-0.106	0.1334	0.385533
0927	27384	aparc-a2009s lh area S-intrapariet+P-trans	cortical area	-0.0965	0.0848	-0.1273	0.1175	0.404558
0928	27385	aparc-a2009s lh area S-oc-middle+Lunatus	cortical area	-0.0534	0.0952	-0.059	0.1167	0.482366
0929	27386	aparc-a2009s lh area S-oc-sup+transversal	cortical area	-0.0607	0.1272	0.0324	0.1077	0.219836
0930	27387	aparc-a2009s lh area S-occipital-ant	cortical area	-0.1141	0.1258	0.0531	0.1119	0.111793
0931	27388	aparc-a2009s lh area S-oc-temp-lat	cortical area	-0.1129	0.0907	-0.0312	0.0985	0.236506
0932	27389	aparc-a2009s lh area S-oc-temp-med+Lingual	cortical area	-0.1339	0.128	0.0093	0.0901	0.0907105
0933	27390	aparc-a2009s lh area S-orbital-lateral	cortical area	0.2669	0.1441	0.0826	0.1467	0.133457
0934	27391	aparc-a2009s lh area S-orbital-med-olfact	cortical area	-0.0688	0.0748	0.0111	0.0761	0.17674
0935	27392	aparc-a2009s lh area S-orbital-H-Shaped	cortical area	-0.0653	0.0712	0.1243	0.0634	0.00617202
0936	27393	aparc-a2009s lh area S-parieto-occipital	cortical area	0.0065	0.0816	0.2041	0.0968	0.0305096
0937	27394	aparc-a2009s lh area S-pericallosal	cortical area	-0.1472	0.1137	0.0072	0.0776	0.0438463
0938	27395	aparc-a2009s lh area S-postcentral	cortical area	-0.2819	0.1111	-0.1262	0.1034	0.0878547
0939	27396	aparc-a2009s lh area S-precentral-inf-part	cortical area	0.0686	0.0969	-0.161	0.1427	0.0681832
0940	27397	aparc-a2009s lh area S-precentral-sup-part	cortical area	-0.0749	0.0971	0.0295	0.1455	0.251593
0941	27398	aparc-a2009s lh area S-suborbital	cortical area	-0.0726	0.2044	0.0961	0.0997	0.0916369
0942	27399	aparc-a2009s lh area S-subparietal	cortical area	-0.1349	0.1099	0.0316	0.1278	0.118434
0943	27400	aparc-a2009s lh area S-temporal-inf	cortical area	-0.1783	0.0999	0.1686	0.095	0.000724785
0944	27401	aparc-a2009s lh area S-temporal-sup	cortical area	-0.0595	0.0812	0.1086	0.0856	0.0401416
0945	27402	aparc-a2009s lh area S-temporal-transverse	cortical area	-0.1226	0.0927	-0.0074	0.1578	0.249121
0946	27551	aparc-a2009s rh area G+S-frontomargin	cortical area	-0.0645	0.122	0.033	0.0894	0.18073
0947	27552	aparc-a2009s rh area G+S-occipital-inf	cortical area	-0.1203	0.0819	-0.185	0.1773	0.363166
0948	27553	aparc-a2009s rh area G+S-paracentral	cortical area	-0.0232	0.0773	0.0844	0.0824	0.123498
0949	27554	aparc-a2009s rh area G+S-subcentral	cortical area	-0.0821	0.077	-0.0992	0.099	0.439182
0950	27555	aparc-a2009s rh area G+S-transv-frontopol	cortical area	-0.2284	0.1136	0.0336	0.1004	0.0102976
0951	27556	aparc-a2009s rh area G+S-cingul-Ant	cortical area	-0.0811	0.0774	-0.0065	0.0845	0.224516
0952	27557	aparc-a2009s rh area G+S-cingul-Mid-Ant	cortical area	-0.0831	0.0886	0.0194	0.0812	0.132307
0953	27558	aparc-a2009s rh area G+S-cingul-Mid-Post	cortical area	0.0132	0.0844	0.1062	0.1384	0.26189
0954	27559	aparc-a2009s rh area G-cingul-Post-dorsal	cortical area	-0.0828	0.1065	0.0832	0.0982	0.0671091
0955	27560	aparc-a2009s rh area G-cingul-Post-ventral	cortical area	0.0447	0.1004	-0.0157	0.0956	0.286164
0956	27561	aparc-a2009s rh area G-cuneus	cortical area	0.0413	0.0776	0.097	0.081	0.264033
0957	27562	aparc-a2009s rh area G-front-inf-Opercular	cortical area	0.0318	0.0986	0.0973	0.0839	0.258061
0958	27563	aparc-a2009s rh area G-front-inf-Orbital	cortical area	-0.0035	0.0918	0.2635	1.707	0.437914
0959	27564	aparc-a2009s rh area G-front-inf-Triangul	cortical area	0.213	0.0972	0.0949	0.1446	0.224379
0960	27565	aparc-a2009s rh area G-front-middle	cortical area	-0.1443	0.0836	-0.1283	0.1175	0.44955
0961	27566	aparc-a2009s rh area G-front-sup	cortical area	-0.002	0.0698	0.2108	0.1046	0.0310058
0962	27567	aparc-a2009s rh area G-Ins-lg+S-cent-ins	cortical area	-0.1643	0.0919	-0.1015	0.1222	0.317952
0963	27568	aparc-a2009s rh area G-insular-short	cortical area	0.0609	0.1177	-0.1068	0.1528	0.150883
0964	27569	aparc-a2009s rh area G-occipital-middle	cortical area	-0.1423	0.1026	-0.024	0.0938	0.14205
0965	27570	aparc-a2009s rh area G-occipital-sup	cortical area	-0.0997	0.0849	0.1576	0.1121	0.0173133
0966	27571	aparc-a2009s rh area G-oc-temp-lat-fusifor	cortical area	-0.0248	0.0949	-0.0552	0.0816	0.375767
0967	27572	aparc-a2009s rh area G-oc-temp-med-Lingual	cortical area	0.0213	0.0807	-0.0589	0.0774	0.178146
0968	27573	aparc-a2009s rh area G-oc-temp-med-Parahip	cortical area	0.0518	0.1108	0.1838	0.0865	0.0884175
0969	27574	aparc-a2009s rh area G-orbital	cortical area	-0.0519	0.102	0.0822	0.0759	0.0632992
0970	27575	aparc-a2009s rh area G-pariet-inf-Angular	cortical area	-0.0894	0.1355	0.04	0.1115	0.148898
0971	27576	aparc-a2009s rh area G-pariet-inf-Supramar	cortical area	-0.0298	0.0751	-0.1757	0.1162	0.121239
0972	27577	aparc-a2009s rh area G-parietal-sup	cortical area	-0.1604	0.0804	-0.0378	0.1017	0.142816
0973	27578	aparc-a2009s rh area G-postcentral	cortical area	-0.1874	0.1151	-0.0956	0.0988	0.201838
0974	27579	aparc-a2009s rh area G-precentral	cortical area	-0.161	0.0781	0.096	0.0871	0.00359008
0975	27580	aparc-a2009s rh area G-precuneus	cortical area	-0.2706	0.1008	0.0236	0.0802	0.00084267
0976	27581	aparc-a2009s rh area G-rectus	cortical area	-0.0471	0.089	-0.019	0.0992	0.400951
0977	27582	aparc-a2009s rh area G-subcallosal	cortical area	-0.2252	0.1523	0.2578	0.1435	0.00100677
0978	27583	aparc-a2009s rh area G-temp-sup-G-T-transv	cortical area	0.1142	0.0894	-0.1539	0.0907	0.00485198
0979	27584	aparc-a2009s rh area G-temp-sup-Lateral	cortical area	0.0291	0.075	-0.0757	0.0876	0.141752
0980	27585	aparc-a2009s rh area G-temp-sup-Plan-polar	cortical area	0.1915	0.1668	0.2461	0.271	0.421845
0981	27586	aparc-a2009s rh area G-temp-sup-Plan-tempo	cortical area	-0.0532	0.0893	-0.0549	0.1011	0.493906
0982	27587	aparc-a2009s rh area G-temporal-inf	cortical area	-0.0644	0.0873	-0.1406	0.0862	0.223156
0983	27588	aparc-a2009s rh area G-temporal-middle	cortical area	-0.2148	0.0805	-0.1157	0.0973	0.178391
0984	27589	aparc-a2009s rh area Lat-Fis-ant-Horizont	cortical area	0.0973	0.1339	0.3877	0.2601	0.138746
0985	27590	aparc-a2009s rh area Lat-Fis-ant-Vertical	cortical area	0.3096	0.589	0.0195	0.1041	0.0163692
0986	27591	aparc-a2009s rh area Lat-Fis-post	cortical area	0.0978	0.0768	-0.1151	0.0757	0.00907869
0987	27592	aparc-a2009s rh area Pole-occipital	cortical area	-0.0178	0.0723	-0.0695	0.0858	0.291162
0988	27593	aparc-a2009s rh area Pole-temporal	cortical area	-0.0447	0.0728	-0.0058	0.0824	0.340877
0989	27594	aparc-a2009s rh area S-calcarine	cortical area	0.0706	0.0649	-0.0516	0.0664	0.0513319
0990	27595	aparc-a2009s rh area S-central	cortical area	-0.0426	0.0719	-0.0414	0.0927	0.49531
0991	27596	aparc-a2009s rh area S-cingul-Marginalis	cortical area	-0.0221	0.083	0.0066	0.0962	0.39374
0992	27597	aparc-a2009s rh area S-circular-insula-ant	cortical area	-0.1552	0.1261	0.0932	0.0807	0.00619301
0993	27598	aparc-a2009s rh area S-circular-insula-inf	cortical area	0.0403	0.0825	-0.0538	0.0756	0.140325
0994	27599	aparc-a2009s rh area S-circular-insula-sup	cortical area	-0.0066	0.085	-0.0022	0.081	0.481024
0995	27600	aparc-a2009s rh area S-collat-transv-ant	cortical area	0.0809	0.0869	0.083	0.0981	0.492164
0996	27601	aparc-a2009s rh area S-collat-transv-post	cortical area	-0.0929	0.1132	-0.0498	0.1834	0.411217
0997	27602	aparc-a2009s rh area S-front-inf	cortical area	0.0287	0.087	-0.1247	0.1149	0.114886
0998	27603	aparc-a2009s rh area S-front-middle	cortical area	-0.0141	0.1325	0.0435	0.0784	0.270539
0999	27604	aparc-a2009s rh area S-front-sup	cortical area	0.0052	0.0924	0.2362	0.0918	0.0146576
1000	27605	aparc-a2009s rh area S-interm-prim-Jensen	cortical area	0.1928	0.1914	-0.1267	0.1919	0.0591427
1001	27606	aparc-a2009s rh area S-intrapariet+P-trans	cortical area	-0.1265	0.1438	-0.0006	0.1115	0.157003
1002	27607	aparc-a2009s rh area S-oc-middle+Lunatus	cortical area	-0.0139	0.0827	-0.1002	0.0911	0.199509
1003	27608	aparc-a2009s rh area S-oc-sup+transversal	cortical area	-0.0787	0.1114	0.2915	0.2032	0.0393997
1004	27609	aparc-a2009s rh area S-occipital-ant	cortical area	-0.1868	0.1226	-0.0633	0.1055	0.153462
1005	27610	aparc-a2009s rh area S-oc-temp-lat	cortical area	-0.0285	0.0851	0.0392	0.0984	0.275809
1006	27611	aparc-a2009s rh area S-oc-temp-med+Lingual	cortical area	-0.1041	0.1277
1007	27612	aparc-a2009s rh area S-orbital-lateral	cortical area	-0.0042	0.1132	0.0968	0.0999	0.18963
1008	27613	aparc-a2009s rh area S-orbital-med-olfact	cortical area	-0.0689	0.0772	-0.0304	0.0911	0.352256
1009	27614	aparc-a2009s rh area S-orbital-H-Shaped	cortical area	0.0081	0.0711	0.1302	0.0727	0.0683176
1010	27615	aparc-a2009s rh area S-parieto-occipital	cortical area	0.0124	0.0715	0.0794	0.0731	0.211086
1011	27616	aparc-a2009s rh area S-pericallosal	cortical area	0.0075	0.0948	-0.0447	0.0856	0.302252
1012	27617	aparc-a2009s rh area S-postcentral	cortical area	-0.3038	0.1141	-0.2235	0.1527	0.307236
1013	27618	aparc-a2009s rh area S-precentral-inf-part	cortical area	-0.0559	0.0929	-0.0991	0.1378	0.385884
1014	27619	aparc-a2009s rh area S-precentral-sup-part	cortical area	-0.194	0.1204	0.1752	0.0909	0.000302789
1015	27620	aparc-a2009s rh area S-suborbital	cortical area	0.2572	0.1284	0.1602	0.2049	0.328523
1016	27621	aparc-a2009s rh area S-subparietal	cortical area	-0.2078	0.0891	-0.0222	0.111	0.0714854
1017	27622	aparc-a2009s rh area S-temporal-inf	cortical area	-0.1798	0.0927	0.041	0.0902	0.0183088
1018	27623	aparc-a2009s rh area S-temporal-sup	cortical area	-0.2304	0.1107	-0.0091	0.0988	0.0198513
1019	27624	aparc-a2009s rh area S-temporal-transverse	cortical area	0.0695	0.09	-0.0627	0.0823	0.0889068
1020	26755	aparc-Desikan lh thickness GlobalMeanThickness	cortical thickness	0.2164	0.0871	0.1444	0.0836	0.221765
1021	26756	aparc-Desikan lh thickness bankssts	cortical thickness	0.2342	0.138	0.1875	0.1082	0.349102
1022	26757	aparc-Desikan lh thickness caudalanteriorcingulate	cortical thickness	-0.127	0.2753	0.1808	0.138	0.0193298
1023	26758	aparc-Desikan lh thickness caudalmiddlefrontal	cortical thickness	0.2295	0.0938	0.0235	0.0884	0.019631
1024	26759	aparc-Desikan lh thickness cuneus	cortical thickness	0.1349	0.0714	0.0749	0.0733	0.240738
1025	26760	aparc-Desikan lh thickness entorhinal	cortical thickness	0.301	0.1282	0.1757	0.1397	0.201865
1026	26761	aparc-Desikan lh thickness fusiform	cortical thickness	0.0966	0.0839	0.1595	0.0843	0.264463
1027	26762	aparc-Desikan lh thickness inferiorparietal	cortical thickness	0.2519	0.0895	0.1105	0.0875	0.0751569
1028	26763	aparc-Desikan lh thickness inferiortemporal	cortical thickness	0.1706	0.0958	-0.0083	0.0939	0.0499337
1029	26764	aparc-Desikan lh thickness isthmuscingulate	cortical thickness	0.0453	0.0996	-0.0441	0.0746	0.154868
1030	26765	aparc-Desikan lh thickness lateraloccipital	cortical thickness	0.2041	0.0836	0.1348	0.0863	0.235743
1031	26766	aparc-Desikan lh thickness lateralorbitofrontal	cortical thickness	0.2238	0.1056	-0.0082	0.1058	0.0268684
1032	26767	aparc-Desikan lh thickness lingual	cortical thickness	-0.0016	0.0669	0.0845	0.0862	0.193076
1033	26768	aparc-Desikan lh thickness medialorbitofrontal	cortical thickness	0.126	0.0903	0.0875	0.1564	0.409284
1034	26769	aparc-Desikan lh thickness middletemporal	cortical thickness	0.2301	0.1128	0.1706	0.1503	0.35329
1035	26770	aparc-Desikan lh thickness parahippocampal	cortical thickness	0.1617	0.0749	0.0765	0.0806	0.184521
1036	26771	aparc-Desikan lh thickness paracentral	cortical thickness	0.1164	0.0837	0.0386	0.0862	0.206272
1037	26772	aparc-Desikan lh thickness parsopercularis	cortical thickness	0.1043	0.0918	0.1576	0.1076	0.325497
1038	26773	aparc-Desikan lh thickness parsorbitalis	cortical thickness	0.0238	0.1038	-0.0653	0.1688	0.31057
1039	26774	aparc-Desikan lh thickness parstriangularis	cortical thickness	0.1359	0.1058	0.1175	0.1623	0.456853
1040	26775	aparc-Desikan lh thickness pericalcarine	cortical thickness	0.1557	0.1067	0.0937	0.0813	0.255462
1041	26776	aparc-Desikan lh thickness postcentral	cortical thickness	0.1057	0.0818	0.231	0.1567	0.220925
1042	26777	aparc-Desikan lh thickness posteriorcingulate	cortical thickness	0.136	0.0912	0.148	0.1229	0.463846
1043	26778	aparc-Desikan lh thickness precentral	cortical thickness	0.2305	0.0944	0.0442	0.0802	0.019109
1044	26779	aparc-Desikan lh thickness precuneus	cortical thickness	0.2071	0.0923	0.2027	0.092	0.482684
1045	26780	aparc-Desikan lh thickness rostralanteriorcingulate	cortical thickness	0.136	0.104	0.1226	0.1019	0.454774
1046	26781	aparc-Desikan lh thickness rostralmiddlefrontal	cortical thickness	0.2063	0.0865	0.1575	0.0928	0.318621
1047	26782	aparc-Desikan lh thickness superiorfrontal	cortical thickness	0.2359	0.0852	0.0793	0.0867	0.0533802
1048	26783	aparc-Desikan lh thickness superiorparietal	cortical thickness	0.1784	0.0863	0.1925	0.0759	0.436557
1049	26784	aparc-Desikan lh thickness superiortemporal	cortical thickness	0.2319	0.0906	0.1295	0.0856	0.145999
1050	26785	aparc-Desikan lh thickness supramarginal	cortical thickness	0.0958	0.0881	0.0901	0.0726	0.472925
1051	26786	aparc-Desikan lh thickness frontalpole	cortical thickness	0.2556	0.1099	0.3478	0.5317	0.431693
1052	26787	aparc-Desikan lh thickness transversetemporal	cortical thickness	0.0366	0.0962	0.0772	0.0854	0.33943
1053	26788	aparc-Desikan lh thickness insula	cortical thickness	0.1213	0.09	0.1148	0.1068	0.47831
1054	26856	aparc-Desikan rh thickness GlobalMeanThickness	cortical thickness	0.2111	0.0762	0.1606	0.0805	0.291098
1055	26857	aparc-Desikan rh thickness bankssts	cortical thickness	0.0426	0.0823	0.0649	0.1232	0.433533
1056	26858	aparc-Desikan rh thickness caudalanteriorcingulate	cortical thickness	-0.0535	0.1168	0.2897	0.1362	0.00993712
1057	26859	aparc-Desikan rh thickness caudalmiddlefrontal	cortical thickness	0.2256	0.0811	0.0202	0.0927	0.0243079
1058	26860	aparc-Desikan rh thickness cuneus	cortical thickness	0.1199	0.0722	0.0893	0.102	0.392671
1059	26861	aparc-Desikan rh thickness entorhinal	cortical thickness	0.4715	0.6184	0.1182	0.1087	0.00304473
1060	26862	aparc-Desikan rh thickness fusiform	cortical thickness	0.1495	0.0813	0.1377	0.0885	0.453948
1061	26863	aparc-Desikan rh thickness inferiorparietal	cortical thickness	0.1808	0.0721	0.139	0.0758	0.31449
1062	26864	aparc-Desikan rh thickness inferiortemporal	cortical thickness	0.236	0.1141	0.1741	0.0991	0.290412
1063	26865	aparc-Desikan rh thickness isthmuscingulate	cortical thickness	0.012	0.0705	-0.0047	0.0992	0.438646
1064	26866	aparc-Desikan rh thickness lateraloccipital	cortical thickness	0.2849	0.0821	0.1557	0.086	0.0874365
1065	26867	aparc-Desikan rh thickness lateralorbitofrontal	cortical thickness	0.1297	0.0786	-0.0587	0.109	0.0669574
1066	26868	aparc-Desikan rh thickness lingual	cortical thickness	0.0389	0.068	0.1423	0.0931	0.161046
1067	26869	aparc-Desikan rh thickness medialorbitofrontal	cortical thickness	0.0238	0.1014	-0.0667	0.1328	0.268454
1068	26870	aparc-Desikan rh thickness middletemporal	cortical thickness	0.2086	0.0906	0.2944	0.1126	0.243879
1069	26871	aparc-Desikan rh thickness parahippocampal	cortical thickness	0.0652	0.0854	0.1214	0.0975	0.30605
1070	26872	aparc-Desikan rh thickness paracentral	cortical thickness	0.152	0.0844	0.0709	0.0746	0.169549
1071	26873	aparc-Desikan rh thickness parsopercularis	cortical thickness	0.1769	0.0939	-0.0232	0.1166	0.0616928
1072	26874	aparc-Desikan rh thickness parsorbitalis	cortical thickness	0.0801	0.1129	0.3603	0.1992	0.0895619
1073	26875	aparc-Desikan rh thickness parstriangularis	cortical thickness	0.1105	0.0981	0.0147	0.0874	0.172977
1074	26876	aparc-Desikan rh thickness pericalcarine	cortical thickness	0.1346	0.0873	0.0509	0.1018	0.233906
1075	26877	aparc-Desikan rh thickness postcentral	cortical thickness	0.0879	0.085	0.2514	0.1078	0.0832348
1076	26878	aparc-Desikan rh thickness posteriorcingulate	cortical thickness	0.1063	0.0755	0.1367	0.1025	0.393317
1077	26879	aparc-Desikan rh thickness precentral	cortical thickness	0.1887	0.0975	0.0192	0.0816	0.03218
1078	26880	aparc-Desikan rh thickness precuneus	cortical thickness	0.3022	0.0948	0.1178	0.0738	0.0156773
1079	26881	aparc-Desikan rh thickness rostralanteriorcingulate	cortical thickness	0.0829	0.0829	0.2771	0.2027	0.182432
1080	26882	aparc-Desikan rh thickness rostralmiddlefrontal	cortical thickness	0.1779	0.0814	0.1417	0.1066	0.378665
1081	26883	aparc-Desikan rh thickness superiorfrontal	cortical thickness	0.2182	0.0776	0.1326	0.0877	0.192037
1082	26884	aparc-Desikan rh thickness superiorparietal	cortical thickness	0.2142	0.0881	0.1336	0.0968	0.228494
1083	26885	aparc-Desikan rh thickness superiortemporal	cortical thickness	0.1446	0.0717	0.1896	0.0756	0.308397
1084	26886	aparc-Desikan rh thickness supramarginal	cortical thickness	0.0906	0.0782	0.1677	0.0759	0.193335
1085	26887	aparc-Desikan rh thickness frontalpole	cortical thickness	0.4549	0.5746	0.1523	0.4851	0.268481
1086	26888	aparc-Desikan rh thickness transversetemporal	cortical thickness	0.139	0.0869	0.0536	0.0823	0.192414
1087	26889	aparc-Desikan rh thickness insula	cortical thickness	0.1416	0.0734	0.2006	0.0931	0.29222
1088	27073	BA-exvivo lh thickness BA1	cortical thickness	0.0757	0.0839	0.1499	0.1265	0.290351
1089	27074	BA-exvivo lh thickness BA2	cortical thickness	0.1215	0.0882	0.2137	0.111	0.223813
1090	27075	BA-exvivo lh thickness BA3a	cortical thickness	0.0705	0.0807	-0.0002	0.08	0.222293
1091	27076	BA-exvivo lh thickness BA3b	cortical thickness	0.0464	0.0875	0.1309	0.1288	0.268242
1092	27077	BA-exvivo lh thickness BA4a	cortical thickness	0.128	0.1004	-0.0266	0.0753	0.0341436
1093	27078	BA-exvivo lh thickness BA4p	cortical thickness	0.1874	0.1059	0.0847	0.08	0.130202
1094	27079	BA-exvivo lh thickness BA6	cortical thickness	0.2318	0.0976	0.0339	0.0775	0.0122659
1095	27080	BA-exvivo lh thickness BA44	cortical thickness	0.1623	0.0943	0.1411	0.1159	0.432879
1096	27081	BA-exvivo lh thickness BA45	cortical thickness	0.1364	0.0985	0.194	0.1066	0.312601
1097	27082	BA-exvivo lh thickness V1	cortical thickness	0.1449	0.0899	0.1146	0.0878	0.381407
1098	27083	BA-exvivo lh thickness V2	cortical thickness	0.0904	0.0719	0.0657	0.0711	0.384126
1099	27084	BA-exvivo lh thickness MT	cortical thickness	0.1946	0.0887	0.1639	0.1021	0.394908
1100	27085	BA-exvivo lh thickness perirhinal	cortical thickness	0.2859	0.1212	0.2597	0.1683	0.442605
1101	27086	BA-exvivo lh thickness entorhinal	cortical thickness	0.2056	0.1057	0.0105	0.1032	0.0503047
1102	27115	BA-exvivo rh thickness BA1	cortical thickness	0.2005	0.095	0.2644	0.135	0.328724
1103	27116	BA-exvivo rh thickness BA2	cortical thickness	0.0778	0.0907	0.2004	0.1064	0.149922
1104	27117	BA-exvivo rh thickness BA3a	cortical thickness	0.0266	0.0842	0.1466	0.0969	0.136874
1105	27118	BA-exvivo rh thickness BA3b	cortical thickness	0.0856	0.1129	0.2922	0.1306	0.0740636
1106	27119	BA-exvivo rh thickness BA4a	cortical thickness	0.153	0.0936	0.0004	0.0786	0.0435003
1107	27120	BA-exvivo rh thickness BA4p	cortical thickness	0.0924	0.09	0.0732	0.0974	0.428205
1108	27121	BA-exvivo rh thickness BA6	cortical thickness	0.2344	0.0895	0.0066	0.0836	0.0074006
1109	27122	BA-exvivo rh thickness BA44	cortical thickness	0.1604	0.0843	-0.0197	0.0913	0.0430337
1110	27123	BA-exvivo rh thickness BA45	cortical thickness	0.1189	0.0849	0.1062	0.0924	0.452175
1111	27124	BA-exvivo rh thickness V1	cortical thickness	0.1724	0.0894	0.1113	0.1097	0.308512
1112	27125	BA-exvivo rh thickness V2	cortical thickness	0.1555	0.0681	0.1575	0.0891	0.491845
1113	27126	BA-exvivo rh thickness MT	cortical thickness	0.2489	0.1014	0.1338	0.0862	0.124159
1114	27127	BA-exvivo rh thickness perirhinal	cortical thickness	0.2194	0.1647	0.1347	0.1337	0.288322
1115	27128	BA-exvivo rh thickness entorhinal	cortical thickness	0.2211	0.1124	0.1886	0.1189	0.405129
1116	27174	aparc-DKTatlas lh thickness caudalanteriorcingulate	cortical thickness	0.0584	0.1813	0.1476	0.1627	0.301987
1117	27175	aparc-DKTatlas lh thickness caudalmiddlefrontal	cortical thickness	0.2365	0.0955	0.0287	0.0869	0.0174989
1118	27176	aparc-DKTatlas lh thickness cuneus	cortical thickness	0.1328	0.0749	0.1221	0.0772	0.451918
1119	27177	aparc-DKTatlas lh thickness entorhinal	cortical thickness	0.2765	0.1344	0.1731	0.1278	0.227549
1120	27178	aparc-DKTatlas lh thickness fusiform	cortical thickness	0.1035	0.0843	0.1528	0.0883	0.316242
1121	27179	aparc-DKTatlas lh thickness inferiorparietal	cortical thickness	0.2257	0.0859	0.0956	0.0827	0.082232
1122	27180	aparc-DKTatlas lh thickness inferiortemporal	cortical thickness	0.1562	0.1005	0.0245	0.0995	0.127349
1123	27181	aparc-DKTatlas lh thickness isthmuscingulate	cortical thickness	0.0679	0.1025	-0.066	0.0728	0.060447
1124	27182	aparc-DKTatlas lh thickness lateraloccipital	cortical thickness	0.1973	0.0835	0.136	0.0884	0.265998
1125	27183	aparc-DKTatlas lh thickness lateralorbitofrontal	cortical thickness	0.1999	0.0995	0.0209	0.0883	0.0437793
1126	27184	aparc-DKTatlas lh thickness lingual	cortical thickness	0.0007	0.0674	0.0863	0.0854	0.192435
1127	27185	aparc-DKTatlas lh thickness medialorbitofrontal	cortical thickness	0.1246	0.0929	0.0715	0.133	0.357688
1128	27186	aparc-DKTatlas lh thickness middletemporal	cortical thickness	0.2294	0.1026	0.1605	0.1277	0.306718
1129	27187	aparc-DKTatlas lh thickness parahippocampal	cortical thickness	0.1468	0.0726	0.0646	0.082	0.196547
1130	27188	aparc-DKTatlas lh thickness paracentral	cortical thickness	0.1252	0.0899	0.0361	0.0845	0.170172
1131	27189	aparc-DKTatlas lh thickness parsopercularis	cortical thickness	0.0953	0.093	0.1544	0.1061	0.306344
1132	27190	aparc-DKTatlas lh thickness parsorbitalis	cortical thickness	0.138	0.0978	-0.0677	0.1387	0.0842692
1133	27191	aparc-DKTatlas lh thickness parstriangularis	cortical thickness	0.1449	0.1052	0.1533	0.1376	0.47715
1134	27192	aparc-DKTatlas lh thickness pericalcarine	cortical thickness	0.1603	0.1079	0.096	0.0798	0.244227
1135	27193	aparc-DKTatlas lh thickness postcentral	cortical thickness	0.1061	0.0817	0.2481	0.1591	0.195179
1136	27194	aparc-DKTatlas lh thickness posteriorcingulate	cortical thickness	0.1173	0.0883	0.128	0.1076	0.463646
1137	27195	aparc-DKTatlas lh thickness precentral	cortical thickness	0.2345	0.094	0.0426	0.0803	0.0164751
1138	27196	aparc-DKTatlas lh thickness precuneus	cortical thickness	0.228	0.0937	0.1881	0.089	0.343424
1139	27197	aparc-DKTatlas lh thickness rostralanteriorcingulate	cortical thickness	0.109	0.0894	0.1211	0.106	0.459756
1140	27198	aparc-DKTatlas lh thickness rostralmiddlefrontal	cortical thickness	0.1932	0.0858	0.1879	0.0993	0.480829
1141	27199	aparc-DKTatlas lh thickness superiorfrontal	cortical thickness	0.2354	0.0842	0.0879	0.0864	0.0642752
1142	27200	aparc-DKTatlas lh thickness superiorparietal	cortical thickness	0.1805	0.0878	0.1816	0.072	0.494812
1143	27201	aparc-DKTatlas lh thickness superiortemporal	cortical thickness	0.2559	0.0949	0.1517	0.0898	0.153298
1144	27202	aparc-DKTatlas lh thickness supramarginal	cortical thickness	0.1168	0.0941	0.0889	0.0755	0.37455
1145	27203	aparc-DKTatlas lh thickness transversetemporal	cortical thickness	0.0332	0.0946	0.0711	0.085	0.34877
1146	27204	aparc-DKTatlas lh thickness insula	cortical thickness	0.0883	0.082	0.1391	0.1208	0.348175
1147	27267	aparc-DKTatlas rh thickness caudalanteriorcingulate	cortical thickness	-0.0338	0.117	0.3216	0.143	0.010165
1148	27268	aparc-DKTatlas rh thickness caudalmiddlefrontal	cortical thickness	0.2369	0.0829	0.0175	0.0898	0.0152454
1149	27269	aparc-DKTatlas rh thickness cuneus	cortical thickness	0.1307	0.0726	0.0718	0.0935	0.285467
1150	27270	aparc-DKTatlas rh thickness entorhinal	cortical thickness	0.4645	0.4308	0.1057	0.1043	0.00175985
1151	27271	aparc-DKTatlas rh thickness fusiform	cortical thickness	0.1653	0.0833	0.1286	0.0873	0.358037
1152	27272	aparc-DKTatlas rh thickness inferiorparietal	cortical thickness	0.1833	0.0721	0.1348	0.076	0.287602
1153	27273	aparc-DKTatlas rh thickness inferiortemporal	cortical thickness	0.2304	0.1076	0.1681	0.0967	0.284799
1154	27274	aparc-DKTatlas rh thickness isthmuscingulate	cortical thickness	0.0129	0.0718	0.0039	0.1	0.467101
1155	27275	aparc-DKTatlas rh thickness lateraloccipital	cortical thickness	0.2771	0.0802	0.1488	0.0856	0.0876367
1156	27276	aparc-DKTatlas rh thickness lateralorbitofrontal	cortical thickness	0.1673	0.082	0.087	0.0983	0.245202
1157	27277	aparc-DKTatlas rh thickness lingual	cortical thickness	0.039	0.0678	0.1385	0.0924	0.168576
1158	27278	aparc-DKTatlas rh thickness medialorbitofrontal	cortical thickness	-0.0034	0.0829	-0.2388	0.2436	0.17664
1159	27279	aparc-DKTatlas rh thickness middletemporal	cortical thickness	0.1923	0.0831	0.2819	0.1052	0.220037
1160	27280	aparc-DKTatlas rh thickness parahippocampal	cortical thickness	0.0584	0.0876	0.1253	0.0913	0.263134
1161	27281	aparc-DKTatlas rh thickness paracentral	cortical thickness	0.1431	0.0823	0.0559	0.075	0.152742
1162	27282	aparc-DKTatlas rh thickness parsopercularis	cortical thickness	0.1753	0.0914	-0.0069	0.1142	0.0753682
1163	27283	aparc-DKTatlas rh thickness parsorbitalis	cortical thickness	0.0714	0.0825	0.1907	0.1163	0.17648
1164	27284	aparc-DKTatlas rh thickness parstriangularis	cortical thickness	0.1318	0.0949	0.0375	0.0924	0.188006
1165	27285	aparc-DKTatlas rh thickness pericalcarine	cortical thickness	0.1335	0.086	0.0613	0.1018	0.265563
1166	27286	aparc-DKTatlas rh thickness postcentral	cortical thickness	0.0893	0.0853	0.2647	0.1091	0.0715895
1167	27287	aparc-DKTatlas rh thickness posteriorcingulate	cortical thickness	0.0885	0.0758	0.1273	0.0997	0.361704
1168	27288	aparc-DKTatlas rh thickness precentral	cortical thickness	0.1835	0.0974	0.0255	0.0823	0.0434774
1169	27289	aparc-DKTatlas rh thickness precuneus	cortical thickness	0.3079	0.0983	0.1261	0.0765	0.019978
1170	27290	aparc-DKTatlas rh thickness rostralanteriorcingulate	cortical thickness	0.0659	0.093	0.1965	0.1258	0.179359
1171	27291	aparc-DKTatlas rh thickness rostralmiddlefrontal	cortical thickness	0.1724	0.0842	0.1332	0.1062	0.369528
1172	27292	aparc-DKTatlas rh thickness superiorfrontal	cortical thickness	0.2356	0.0818	0.1394	0.0894	0.167263
1173	27293	aparc-DKTatlas rh thickness superiorparietal	cortical thickness	0.2186	0.0898	0.1265	0.0908	0.185368
1174	27294	aparc-DKTatlas rh thickness superiortemporal	cortical thickness	0.1432	0.0752	0.1906	0.0763	0.300692
1175	27295	aparc-DKTatlas rh thickness supramarginal	cortical thickness	0.0893	0.0781	0.16	0.0765	0.214841
1176	27296	aparc-DKTatlas rh thickness transversetemporal	cortical thickness	0.1362	0.0873	0.0528	0.0844	0.202349
1177	27297	aparc-DKTatlas rh thickness insula	cortical thickness	0.1022	0.0666	0.1353	0.0921	0.374173
1178	27403	aparc-a2009s lh thickness G+S-frontomargin	cortical thickness	0.1901	0.1324	0.1517	0.1112	0.3775
1179	27404	aparc-a2009s lh thickness G+S-occipital-inf	cortical thickness	0.2743	0.0961	0.0851	0.1026	0.0531202
1180	27405	aparc-a2009s lh thickness G+S-paracentral	cortical thickness	0.0849	0.0937	0.0239	0.092	0.274113
1181	27406	aparc-a2009s lh thickness G+S-subcentral	cortical thickness	0.1102	0.0773	0.1657	0.0862	0.277629
1182	27407	aparc-a2009s lh thickness G+S-transv-frontopol	cortical thickness	0.0931	0.0984	0.0026	0.0937	0.205084
1183	27408	aparc-a2009s lh thickness G+S-cingul-Ant	cortical thickness	0.1316	0.0785	0.1592	0.1257	0.420311
1184	27409	aparc-a2009s lh thickness G+S-cingul-Mid-Ant	cortical thickness	0.0636	0.1842	0.2457	0.2624	0.250277
1185	27410	aparc-a2009s lh thickness G+S-cingul-Mid-Post	cortical thickness	0.152	0.0733	0.1479	0.138	0.488757
1186	27411	aparc-a2009s lh thickness G-cingul-Post-dorsal	cortical thickness	0.1244	0.1133	0.0034	0.0939	0.128
1187	27412	aparc-a2009s lh thickness G-cingul-Post-ventral	cortical thickness	0.1079	0.0852	-0.0652	0.1115	0.0836694
1188	27413	aparc-a2009s lh thickness G-cuneus	cortical thickness	0.1676	0.0721	0.1516	0.0808	0.430969
1189	27414	aparc-a2009s lh thickness G-front-inf-Opercular	cortical thickness	0.1094	0.0819	-0.0311	0.105	0.11428
1190	27415	aparc-a2009s lh thickness G-front-inf-Orbital	cortical thickness	0.1717	0.1191	-0.0064	0.1276	0.100803
1191	27416	aparc-a2009s lh thickness G-front-inf-Triangul	cortical thickness	0.1449	0.0988	0.0806	0.124	0.315912
1192	27417	aparc-a2009s lh thickness G-front-middle	cortical thickness	0.2315	0.0884	0.1082	0.0965	0.125336
1193	27418	aparc-a2009s lh thickness G-front-sup	cortical thickness	0.251	0.0951	0.058	0.0871	0.0233166
1194	27419	aparc-a2009s lh thickness G-Ins-lg+S-cent-ins	cortical thickness	0.0908	0.0927	0.0466	0.1941	0.413703
1195	27420	aparc-a2009s lh thickness G-insular-short	cortical thickness	0.0183	0.1062	0.2541	0.1282	0.0489286
1196	27421	aparc-a2009s lh thickness G-occipital-middle	cortical thickness	0.2419	0.0938	0.232	0.1	0.464538
1197	27422	aparc-a2009s lh thickness G-occipital-sup	cortical thickness	0.103	0.0891	0.1047	0.0937	0.49355
1198	27423	aparc-a2009s lh thickness G-oc-temp-lat-fusifor	cortical thickness	0.0643	0.0871	0.1191	0.0888	0.299826
1199	27424	aparc-a2009s lh thickness G-oc-temp-med-Lingual	cortical thickness	0.0022	0.0733	0.118	0.0911	0.134131
1200	27425	aparc-a2009s lh thickness G-oc-temp-med-Parahip	cortical thickness	0.221	0.0816	0.1434	0.1102	0.264852
1201	27426	aparc-a2009s lh thickness G-orbital	cortical thickness	0.1991	0.0995	0.0444	0.1207	0.12065
1202	27427	aparc-a2009s lh thickness G-pariet-inf-Angular	cortical thickness	0.1543	0.0957	0.0806	0.0935	0.243113
1203	27428	aparc-a2009s lh thickness G-pariet-inf-Supramar	cortical thickness	0.1174	0.0981	0.0994	0.0848	0.426467
1204	27429	aparc-a2009s lh thickness G-parietal-sup	cortical thickness	0.1805	0.0925	0.1605	0.0813	0.416206
1205	27430	aparc-a2009s lh thickness G-postcentral	cortical thickness	0.1084	0.084	0.2156	0.1534	0.251512
1206	27431	aparc-a2009s lh thickness G-precentral	cortical thickness	0.2185	0.0965	0.0316	0.0835	0.0235667
1207	27432	aparc-a2009s lh thickness G-precuneus	cortical thickness	0.2199	0.0934	0.1853	0.1085	0.384682
1208	27433	aparc-a2009s lh thickness G-rectus	cortical thickness	0.1215	0.0851	0.0623	0.1626	0.365629
1209	27434	aparc-a2009s lh thickness G-subcallosal	cortical thickness	-0.0569	0.1532	-0.032	0.1322	0.431511
1210	27435	aparc-a2009s lh thickness G-temp-sup-G-T-transv	cortical thickness	0.0695	0.0913	0.0753	0.0849	0.476265
1211	27436	aparc-a2009s lh thickness G-temp-sup-Lateral	cortical thickness	0.2069	0.0861	0.1031	0.0769	0.130315
1212	27437	aparc-a2009s lh thickness G-temp-sup-Plan-polar	cortical thickness	0.2646	0.1139	0.2265	0.2934	0.449213
1213	27438	aparc-a2009s lh thickness G-temp-sup-Plan-tempo	cortical thickness	0.1983	0.0887	0.061	0.0836	0.0803396
1214	27439	aparc-a2009s lh thickness G-temporal-inf	cortical thickness	0.206	0.1406	-0.0812	0.111	0.0112407
1215	27440	aparc-a2009s lh thickness G-temporal-middle	cortical thickness	0.2574	0.0956	0.1741	0.1212	0.259685
1216	27441	aparc-a2009s lh thickness Lat-Fis-ant-Horizont	cortical thickness	0.0645	0.1562	-0.0068	0.1197	0.294166
1217	27442	aparc-a2009s lh thickness Lat-Fis-ant-Vertical	cortical thickness	0.2171	0.1323	0.2026	0.1522	0.465462
1218	27443	aparc-a2009s lh thickness Lat-Fis-post	cortical thickness	0.1214	0.1277	0.0911	0.0827	0.374538
1219	27444	aparc-a2009s lh thickness Pole-occipital	cortical thickness	0.1787	0.0917	0.0504	0.125	0.17158
1220	27445	aparc-a2009s lh thickness Pole-temporal	cortical thickness	0.0135	0.0862	0.1234	0.1333	0.224826
1221	27446	aparc-a2009s lh thickness S-calcarine	cortical thickness	0.0369	0.0922	0.0209	0.0716	0.426421
1222	27447	aparc-a2009s lh thickness S-central	cortical thickness	0.1646	0.0929	0.0467	0.0865	0.114295
1223	27448	aparc-a2009s lh thickness S-cingul-Marginalis	cortical thickness	0.1851	0.1279	0.2206	0.0932	0.367
1224	27449	aparc-a2009s lh thickness S-circular-insula-ant	cortical thickness	0.0421	0.1922	0.0328	0.229	0.484535
1225	27450	aparc-a2009s lh thickness S-circular-insula-inf	cortical thickness	0.2079	0.0988	0.0536	0.0974	0.0834121
1226	27451	aparc-a2009s lh thickness S-circular-insula-sup	cortical thickness	0.1376	0.088	0.0741	0.0973	0.278621
1227	27452	aparc-a2009s lh thickness S-collat-transv-ant	cortical thickness	0.2165	0.1309	0.1304	0.1323	0.283481
1228	27453	aparc-a2009s lh thickness S-collat-transv-post	cortical thickness	-0.0392	0.1254	0.0862	0.0916	0.116045
1229	27454	aparc-a2009s lh thickness S-front-inf	cortical thickness	0.1075	0.0918	0.233	0.1059	0.14399
1230	27455	aparc-a2009s lh thickness S-front-middle	cortical thickness	0.1543	0.1108	0.0645	0.1041	0.223903
1231	27456	aparc-a2009s lh thickness S-front-sup	cortical thickness	0.2824	0.0935	0.0925	0.089	0.0312367
1232	27457	aparc-a2009s lh thickness S-interm-prim-Jensen	cortical thickness	0.1793	0.1304	0.1323	0.1125	0.365407
1233	27458	aparc-a2009s lh thickness S-intrapariet+P-trans	cortical thickness	0.2023	0.0933	0.1163	0.0747	0.162028
1234	27459	aparc-a2009s lh thickness S-oc-middle+Lunatus	cortical thickness	0.1146	0.1193	0.1286	0.148	0.464158
1235	27460	aparc-a2009s lh thickness S-oc-sup+transversal	cortical thickness	0.156	0.0804	0.1455	0.0949	0.460642
1236	27461	aparc-a2009s lh thickness S-occipital-ant	cortical thickness	0.1192	0.1151	0.2992	0.189	0.18529
1237	27462	aparc-a2009s lh thickness S-oc-temp-lat	cortical thickness	0.0626	0.1013	0.1304	0.1162	0.299945
1238	27463	aparc-a2009s lh thickness S-oc-temp-med+Lingual	cortical thickness	0.0494	0.0707	0.0481	0.1004	0.49529
1239	27464	aparc-a2009s lh thickness S-orbital-lateral	cortical thickness	-0.006	0.1301
1240	27465	aparc-a2009s lh thickness S-orbital-med-olfact	cortical thickness	0.1503	0.106	-0.1677	0.3566	0.189068
1241	27466	aparc-a2009s lh thickness S-orbital-H-Shaped	cortical thickness	0.1083	0.0988	-0.0663	0.106	0.0726387
1242	27467	aparc-a2009s lh thickness S-parieto-occipital	cortical thickness	0.1391	0.0884	0.152	0.08	0.444743
1243	27468	aparc-a2009s lh thickness S-pericallosal	cortical thickness	0.0077	0.1079	-0.029	0.0865	0.354986
1244	27469	aparc-a2009s lh thickness S-postcentral	cortical thickness	0.096	0.0945	0.1928	0.0963	0.18688
1245	27470	aparc-a2009s lh thickness S-precentral-inf-part	cortical thickness	0.2489	0.1041	0.222	0.0971	0.402566
1246	27471	aparc-a2009s lh thickness S-precentral-sup-part	cortical thickness	0.0431	0.0946	-0.0237	0.0994	0.273011
1247	27472	aparc-a2009s lh thickness S-suborbital	cortical thickness	0.1903	0.1575	0.1604	0.1471	0.427016
1248	27473	aparc-a2009s lh thickness S-subparietal	cortical thickness	0.2033	0.1491	0.2187	0.1087	0.448722
1249	27474	aparc-a2009s lh thickness S-temporal-inf	cortical thickness	0.0804	0.1062	0.0519	0.1335	0.422445
1250	27475	aparc-a2009s lh thickness S-temporal-sup	cortical thickness	0.2287	0.1209	0.1829	0.1119	0.353223
1251	27476	aparc-a2009s lh thickness S-temporal-transverse	cortical thickness	0.1077	0.0963	0.1329	0.163	0.441758
1252	27625	aparc-a2009s rh thickness G+S-frontomargin	cortical thickness	0.0775	0.0952	0.2425	0.2293	0.244373
1253	27626	aparc-a2009s rh thickness G+S-occipital-inf	cortical thickness	0.2573	0.1472	0.0772	0.0762	0.0246855
1254	27627	aparc-a2009s rh thickness G+S-paracentral	cortical thickness	0.1519	0.0727	0.0682	0.0924	0.20565
1255	27628	aparc-a2009s rh thickness G+S-subcentral	cortical thickness	0.0203	0.0699	0.1605	0.0901	0.0802927
1256	27629	aparc-a2009s rh thickness G+S-transv-frontopol	cortical thickness	0.2119	0.1261	0.2288	0.1485	0.457468
1257	27630	aparc-a2009s rh thickness G+S-cingul-Ant	cortical thickness	0.1625	0.1103	0.093	0.1055	0.280018
1258	27631	aparc-a2009s rh thickness G+S-cingul-Mid-Ant	cortical thickness	-0.0415	0.1087	0.155	0.1104	0.0613569
1259	27632	aparc-a2009s rh thickness G+S-cingul-Mid-Post	cortical thickness	0.1696	0.1254	0.1394	0.0922	0.389291
1260	27633	aparc-a2009s rh thickness G-cingul-Post-dorsal	cortical thickness	0.1248	0.1011	-0.0505	0.1125	0.0770311
1261	27634	aparc-a2009s rh thickness G-cingul-Post-ventral	cortical thickness	0.091	0.0843	0.2154	0.1683	0.240249
1262	27635	aparc-a2009s rh thickness G-cuneus	cortical thickness	0.118	0.0775	0.0896	0.105	0.403016
1263	27636	aparc-a2009s rh thickness G-front-inf-Opercular	cortical thickness	0.1408	0.0935	-0.0082	0.098	0.0933067
1264	27637	aparc-a2009s rh thickness G-front-inf-Orbital	cortical thickness	0.071	0.1461	0.0352	0.088	0.367987
1265	27638	aparc-a2009s rh thickness G-front-inf-Triangul	cortical thickness	0.134	0.1095	0.0064	0.1111	0.153068
1266	27639	aparc-a2009s rh thickness G-front-middle	cortical thickness	0.2142	0.0782	0.0684	0.1022	0.101154
1267	27640	aparc-a2009s rh thickness G-front-sup	cortical thickness	0.2525	0.0821	0.0948	0.0896	0.0572326
1268	27641	aparc-a2009s rh thickness G-Ins-lg+S-cent-ins	cortical thickness	0.1089	0.0779	0.1209	0.1053	0.460547
1269	27642	aparc-a2009s rh thickness G-insular-short	cortical thickness	0.1332	0.101	0.1352	0.0992	0.493133
1270	27643	aparc-a2009s rh thickness G-occipital-middle	cortical thickness	0.3111	0.0999	0.167	0.0874	0.0736241
1271	27644	aparc-a2009s rh thickness G-occipital-sup	cortical thickness	0.1387	0.0912	0.107	0.1123	0.398384
1272	27645	aparc-a2009s rh thickness G-oc-temp-lat-fusifor	cortical thickness	0.259	0.0888	0.1276	0.1005	0.121162
1273	27646	aparc-a2009s rh thickness G-oc-temp-med-Lingual	cortical thickness	0.0533	0.0754	0.157	0.1013	0.179697
1274	27647	aparc-a2009s rh thickness G-oc-temp-med-Parahip	cortical thickness	0.2535	0.116	0.169	0.0949	0.230738
1275	27648	aparc-a2009s rh thickness G-orbital	cortical thickness	0.1777	0.0938	0.0835	0.0991	0.209957
1276	27649	aparc-a2009s rh thickness G-pariet-inf-Angular	cortical thickness	0.1312	0.0784	0.1344	0.0839	0.48664
1277	27650	aparc-a2009s rh thickness G-pariet-inf-Supramar	cortical thickness	0.1187	0.0847	0.1497	0.0775	0.366758
1278	27651	aparc-a2009s rh thickness G-parietal-sup	cortical thickness	0.2312	0.0947	0.158	0.1035	0.263544
1279	27652	aparc-a2009s rh thickness G-postcentral	cortical thickness	0.1266	0.0921	0.2345	0.1089	0.182703
1280	27653	aparc-a2009s rh thickness G-precentral	cortical thickness	0.2382	0.1189	-0.0049	0.0865	0.00645749
1281	27654	aparc-a2009s rh thickness G-precuneus	cortical thickness	0.1957	0.0925	0.1608	0.0893	0.363659
1282	27655	aparc-a2009s rh thickness G-rectus	cortical thickness	0.0873	0.115	-0.0703	0.1161	0.121621
1283	27656	aparc-a2009s rh thickness G-subcallosal	cortical thickness	-0.0714	0.133	-0.0925	0.1226	0.443699
1284	27657	aparc-a2009s rh thickness G-temp-sup-G-T-transv	cortical thickness	0.1481	0.0802	0.0956	0.0878	0.304356
1285	27658	aparc-a2009s rh thickness G-temp-sup-Lateral	cortical thickness	0.182	0.0809	0.151	0.0812	0.373508
1286	27659	aparc-a2009s rh thickness G-temp-sup-Plan-polar	cortical thickness	0.0944	0.1058	0.2493	0.2017	0.232468
1287	27660	aparc-a2009s rh thickness G-temp-sup-Plan-tempo	cortical thickness	0.0793	0.0897	0.2316	0.0924	0.0724911
1288	27661	aparc-a2009s rh thickness G-temporal-inf	cortical thickness	0.2428	0.1325	0.177	0.105	0.288961
1289	27662	aparc-a2009s rh thickness G-temporal-middle	cortical thickness	0.2251	0.0918	0.2001	0.0959	0.40829
1290	27663	aparc-a2009s rh thickness Lat-Fis-ant-Horizont	cortical thickness	-0.0019	0.0881	-0.0413	0.0847	0.352363
1291	27664	aparc-a2009s rh thickness Lat-Fis-ant-Vertical	cortical thickness	0.1481	0.2384	-0.0334	0.1494	0.141754
1292	27665	aparc-a2009s rh thickness Lat-Fis-post	cortical thickness	0.1074	0.0922	0.0882	0.075	0.414286
1293	27666	aparc-a2009s rh thickness Pole-occipital	cortical thickness	0.2486	0.0897	0.1661	0.1019	0.231281
1294	27667	aparc-a2009s rh thickness Pole-temporal	cortical thickness	0.3504	0.195	0.1774	0.1109	0.0868239
1295	27668	aparc-a2009s rh thickness S-calcarine	cortical thickness	0.0795	0.0777	0.0407	0.0988	0.363128
1296	27669	aparc-a2009s rh thickness S-central	cortical thickness	0.0955	0.0986	0.1697	0.0965	0.244429
1297	27670	aparc-a2009s rh thickness S-cingul-Marginalis	cortical thickness	0.3776	0.1461	0.2631	0.1127	0.177566
1298	27671	aparc-a2009s rh thickness S-circular-insula-ant	cortical thickness	0.3837	0.1408	-0.0283	0.1167	0.000665408
1299	27672	aparc-a2009s rh thickness S-circular-insula-inf	cortical thickness	0.0813	0.0717	0.0914	0.0749	0.455132
1300	27673	aparc-a2009s rh thickness S-circular-insula-sup	cortical thickness	0.0534	0.074	0.2112	0.1311	0.12831
1301	27674	aparc-a2009s rh thickness S-collat-transv-ant	cortical thickness	0.0782	0.1441	0.0999	0.2687	0.469177
1302	27675	aparc-a2009s rh thickness S-collat-transv-post	cortical thickness	0.0785	0.1109	0.2343	0.1846	0.207865
1303	27676	aparc-a2009s rh thickness S-front-inf	cortical thickness	0.2316	0.0979	0.0936	0.1096	0.131979
1304	27677	aparc-a2009s rh thickness S-front-middle	cortical thickness	0.1575	0.0849	0.236	0.1948	0.349076
1305	27678	aparc-a2009s rh thickness S-front-sup	cortical thickness	0.2102	0.1072	0.1391	0.1061	0.272269
1306	27679	aparc-a2009s rh thickness S-interm-prim-Jensen	cortical thickness	-0.0212	0.1287	0.1846	0.2322	0.200684
1307	27680	aparc-a2009s rh thickness S-intrapariet+P-trans	cortical thickness	0.2003	0.0863	0.0991	0.0835	0.143249
1308	27681	aparc-a2009s rh thickness S-oc-middle+Lunatus	cortical thickness	0.0468	0.1234
1309	27682	aparc-a2009s rh thickness S-oc-sup+transversal	cortical thickness	0.1553	0.0819	0.1011	0.0861	0.294137
1310	27683	aparc-a2009s rh thickness S-occipital-ant	cortical thickness	0.3304	0.1085	0.2583	0.1638	0.339778
1311	27684	aparc-a2009s rh thickness S-oc-temp-lat	cortical thickness	0.0297	0.0934	-0.0836	0.1341	0.220672
1312	27685	aparc-a2009s rh thickness S-oc-temp-med+Lingual	cortical thickness	-0.0979	0.0758	0.0332	0.0855	0.0862778
1313	27686	aparc-a2009s rh thickness S-orbital-lateral	cortical thickness	0.0396	0.1351
1314	27687	aparc-a2009s rh thickness S-orbital-med-olfact	cortical thickness	0.0866	0.0673	-0.0255	0.1383	0.222016
1315	27688	aparc-a2009s rh thickness S-orbital-H-Shaped	cortical thickness	-0.0485	0.1009	0.1119	0.1044	0.0951211
1316	27689	aparc-a2009s rh thickness S-parieto-occipital	cortical thickness	0.3296	0.1039	0.0575	0.0691	0.000610214
1317	27690	aparc-a2009s rh thickness S-pericallosal	cortical thickness	-0.0163	0.0676	0.0696	0.0966	0.207044
1318	27691	aparc-a2009s rh thickness S-postcentral	cortical thickness	0.0447	0.0903	0.2119	0.1292	0.116493
1319	27692	aparc-a2009s rh thickness S-precentral-inf-part	cortical thickness	0.1517	0.0929	-0.0723	0.0932	0.0188262
1320	27693	aparc-a2009s rh thickness S-precentral-sup-part	cortical thickness	0.2148	0.1356	0.0053	0.0825	0.0149838
1321	27694	aparc-a2009s rh thickness S-suborbital	cortical thickness	-0.2682	0.1489	-0.2209	0.1792	0.405139
1322	27695	aparc-a2009s rh thickness S-subparietal	cortical thickness	0.2228	0.0954	0.0386	0.0747	0.0189579
1323	27696	aparc-a2009s rh thickness S-temporal-inf	cortical thickness	0.0987	0.1328	0.2724	0.1088	0.0864782
1324	27697	aparc-a2009s rh thickness S-temporal-sup	cortical thickness	0.0947	0.0747	0.2422	0.1055	0.100862
1325	27698	aparc-a2009s rh thickness S-temporal-transverse	cortical thickness	0.0657	0.0778	0.0552	0.0898	0.459029
1326	26501	aseg global intensity 3rd-Ventricle	regional and tissue intensity	0.0649	0.0649	0.0036	0.1023	0.293397
1327	26502	aseg global intensity 4th-Ventricle	regional and tissue intensity	0.1015	0.0757	0.0413	0.0586	0.198273
1328	26503	aseg global intensity 5th-Ventricle	regional and tissue intensity	-0.1333	0.1708
1329	26504	aseg global intensity Brain-Stem	regional and tissue intensity	0.0834	0.063	-0.0045	0.0833	0.175038
1330	26505	aseg global intensity CSF	regional and tissue intensity	0.0226	0.0677	0.051	0.0774	0.376969
1331	26506	aseg global intensity WM-hypointensities	regional and tissue intensity	-0.067	0.1254	-0.1644	0.1638	0.287708
1332	26507	aseg global intensity non-WM-hypointensities	regional and tissue intensity
1333	26508	aseg global intensity Optic-Chiasm	regional and tissue intensity	-0.0278	0.1082	0.1285	0.0925	0.0682237
1334	26509	aseg global intensity CC-Posterior	regional and tissue intensity	-0.0386	0.0851	-0.0217	0.1157	0.445905
1335	26510	aseg global intensity CC-Mid-Posterior	regional and tissue intensity	-0.014	0.0757	-0.1078	0.1058	0.20915
1336	26511	aseg global intensity CC-Central	regional and tissue intensity	-0.0099	0.082	-0.1616	0.0925	0.0750114
1337	26512	aseg global intensity CC-Mid-Anterior	regional and tissue intensity	0.0865	0.0923	0.0598	0.0993	0.40644
1338	26513	aseg global intensity CC-Anterior	regional and tissue intensity	0.0226	0.0773	-0.0083	0.1009	0.391722
1339	26538	aseg lh intensity Lateral-Ventricle	regional and tissue intensity	0.0265	0.0734	-0.092	0.0843	0.11
1340	26539	aseg lh intensity Inf-Lat-Vent	regional and tissue intensity	0.0638	0.117	-0.1082	0.0776	0.03393
1341	26540	aseg lh intensity Cerebellum-White-Matter	regional and tissue intensity	0.0639	0.099	0.0204	0.0825	0.32611
1342	26541	aseg lh intensity Cerebellum-Cortex	regional and tissue intensity	0.072	0.0771	0.0453	0.0678	0.368897
1343	26542	aseg lh intensity Thalamus-Proper	regional and tissue intensity	0.1131	0.0693	0.0356	0.0627	0.149746
1344	26543	aseg lh intensity Caudate	regional and tissue intensity	0.1056	0.0723	-0.1401	0.0765	0.0025322
1345	26544	aseg lh intensity Putamen	regional and tissue intensity	0.1138	0.0686	-0.0706	0.0735	0.0136424
1346	26545	aseg lh intensity Pallidum	regional and tissue intensity	0.1395	0.0793	0.0007	0.1323	0.161719
1347	26546	aseg lh intensity Hippocampus	regional and tissue intensity	0.15	0.0791	-0.0907	0.0964	0.0118884
1348	26547	aseg lh intensity Amygdala	regional and tissue intensity	0.2709	0.1249	-0.0187	0.1144	0.0106382
1349	26548	aseg lh intensity Accumbens-area	regional and tissue intensity	0.1046	0.0626	-0.0617	0.0722	0.0207623
1350	26549	aseg lh intensity VentralDC	regional and tissue intensity	0.1571	0.1009	0.0103	0.0793	0.0598418
1351	26550	aseg lh intensity vessel	regional and tissue intensity	0.1589	0.3363	0.1465	0.1186	0.46833
1352	26551	aseg lh intensity choroid-plexus	regional and tissue intensity	0.0711	0.0817	-0.0973	0.086	0.0463161
1353	26569	aseg rh intensity Lateral-Ventricle	regional and tissue intensity	0.0393	0.0745	-0.0583	0.0819	0.150918
1354	26570	aseg rh intensity Inf-Lat-Vent	regional and tissue intensity	0.1088	0.0768	-0.0806	0.1021	0.0488995
1355	26571	aseg rh intensity Cerebellum-White-Matter	regional and tissue intensity	-0.0888	0.1077	-0.0667	0.0863	0.414865
1356	26572	aseg rh intensity Cerebellum-Cortex	regional and tissue intensity	0.0279	0.0679	0.0474	0.0677	0.403384
1357	26573	aseg rh intensity Thalamus-Proper	regional and tissue intensity	0.0931	0.0669	0.0185	0.0625	0.160203
1358	26574	aseg rh intensity Caudate	regional and tissue intensity	0.1097	0.0651	-0.1712	0.0912	0.00244786
1359	26575	aseg rh intensity Putamen	regional and tissue intensity	0.0771	0.0657	-0.1282	0.0749	0.00733477
1360	26576	aseg rh intensity Pallidum	regional and tissue intensity	0.1092	0.0709	-0.0513	0.0851	0.0470134
1361	26577	aseg rh intensity Hippocampus	regional and tissue intensity	0.1035	0.0678	-0.0721	0.0761	0.0222705
1362	26578	aseg rh intensity Amygdala	regional and tissue intensity	0.1851	0.0823	-0.1138	0.0905	0.00172547
1363	26579	aseg rh intensity Accumbens-area	regional and tissue intensity	0.0697	0.0601	-0.0404	0.0705	0.0817716
1364	26580	aseg rh intensity VentralDC	regional and tissue intensity	0.1215	0.0966	-0.0632	0.1055	0.05514
1365	26581	aseg rh intensity vessel	regional and tissue intensity	0.2636	0.1069	0.0186	0.1519	0.0796951
1366	26582	aseg rh intensity choroid-plexus	regional and tissue intensity	0.0791	0.085	-0.0833	0.0965	0.0661722
1367	26989	wg lh intensity-contrast unknown	cortical grey-white contrast	-0.0204	0.1197	0.0685	0.1099	0.25747
1368	26990	wg lh intensity-contrast bankssts	cortical grey-white contrast	0.0344	0.0597	0.0815	0.0801	0.296123
1369	26991	wg lh intensity-contrast caudalanteriorcingulate	cortical grey-white contrast	0.0141	0.0796	0.2698	0.2869	0.189247
1370	26992	wg lh intensity-contrast caudalmiddlefrontal	cortical grey-white contrast	-0.0557	0.0591	-0.0514	0.0643	0.476354
1371	26993	wg lh intensity-contrast cuneus	cortical grey-white contrast	-0.0399	0.0585	-0.0512	0.0678	0.441557
1372	26994	wg lh intensity-contrast entorhinal	cortical grey-white contrast	0.0116	0.0844	0.1995	0.086	0.0269569
1373	26995	wg lh intensity-contrast fusiform	cortical grey-white contrast	-0.0565	0.0556	0.0525	0.0643	0.0689011
1374	26996	wg lh intensity-contrast inferiorparietal	cortical grey-white contrast	0.0144	0.0563	0.0147	0.0693	0.498458
1375	26997	wg lh intensity-contrast inferiortemporal	cortical grey-white contrast	-0.0331	0.0582	0.0413	0.067	0.160592
1376	26998	wg lh intensity-contrast isthmuscingulate	cortical grey-white contrast	-0.0556	0.0606	-0.0198	0.0643	0.31493
1377	26999	wg lh intensity-contrast lateraloccipital	cortical grey-white contrast	-0.0433	0.0569	0.0134	0.0681	0.229492
1378	27000	wg lh intensity-contrast lateralorbitofrontal	cortical grey-white contrast	-0.0236	0.0572	-0.0157	0.0662	0.457938
1379	27001	wg lh intensity-contrast lingual	cortical grey-white contrast	-0.0932	0.0648	0.0516	0.0618	0.0232875
1380	27002	wg lh intensity-contrast medialorbitofrontal	cortical grey-white contrast	-0.0466	0.0687	0.0092	0.0723	0.246515
1381	27003	wg lh intensity-contrast middletemporal	cortical grey-white contrast	0.0096	0.0534	0.0896	0.0677	0.144633
1382	27004	wg lh intensity-contrast parahippocampal	cortical grey-white contrast	0.0257	0.0622	0.0561	0.0756	0.360843
1383	27005	wg lh intensity-contrast paracentral	cortical grey-white contrast	-0.1419	0.0614	-0.0695	0.0693	0.179237
1384	27006	wg lh intensity-contrast parsopercularis	cortical grey-white contrast	-0.0547	0.0556	-0.0331	0.0685	0.388423
1385	27007	wg lh intensity-contrast parsorbitalis	cortical grey-white contrast	-0.0131	0.0602	-0.015	0.0641	0.489753
1386	27008	wg lh intensity-contrast parstriangularis	cortical grey-white contrast	-0.0142	0.0587	-0.0476	0.0705	0.337248
1387	27009	wg lh intensity-contrast pericalcarine	cortical grey-white contrast	-0.1025	0.0662	0.0478	0.0762	0.0423916
1388	27010	wg lh intensity-contrast postcentral	cortical grey-white contrast	-0.0836	0.0539	-0.0043	0.0698	0.157739
1389	27011	wg lh intensity-contrast posteriorcingulate	cortical grey-white contrast	0.0111	0.0588	0.063	0.0785	0.276791
1390	27012	wg lh intensity-contrast precentral	cortical grey-white contrast	-0.1381	0.054	-0.0839	0.064	0.228586
1391	27013	wg lh intensity-contrast precuneus	cortical grey-white contrast	-0.0076	0.0525	0.0135	0.068	0.391188
1392	27014	wg lh intensity-contrast rostralanteriorcingulate	cortical grey-white contrast	0.0005	0.064	0.0213	0.0645	0.393194
1393	27015	wg lh intensity-contrast rostralmiddlefrontal	cortical grey-white contrast	-0.0248	0.0573	-0.0009	0.0665	0.375004
1394	27016	wg lh intensity-contrast superiorfrontal	cortical grey-white contrast	-0.0647	0.0588	-0.013	0.0623	0.231827
1395	27017	wg lh intensity-contrast superiorparietal	cortical grey-white contrast	0.0011	0.0542	-0.0013	0.0704	0.487714
1396	27018	wg lh intensity-contrast superiortemporal	cortical grey-white contrast	-0.0127	0.0539	0.071	0.0634	0.122169
1397	27019	wg lh intensity-contrast supramarginal	cortical grey-white contrast	-0.0118	0.0551	0.0317	0.0719	0.294052
1398	27020	wg lh intensity-contrast frontalpole	cortical grey-white contrast	-0.0889	0.0785	-0.0491	0.0751	0.320724
1399	27021	wg lh intensity-contrast temporalpole	cortical grey-white contrast	-0.0296	0.0741	0.1155	0.081	0.0594572
1400	27022	wg lh intensity-contrast transversetemporal	cortical grey-white contrast	-0.0888	0.0636	0.048	0.0717	0.0461972
1401	27023	wg lh intensity-contrast insula	cortical grey-white contrast	0.0276	0.0586	0.0504	0.0715	0.386502
1402	27024	wg rh intensity-contrast unknown	cortical grey-white contrast	0.1358	0.1648	-0.0483	0.1901	0.194576
1403	27025	wg rh intensity-contrast bankssts	cortical grey-white contrast	0.0232	0.0564	0.0495	0.0744	0.374849
1404	27026	wg rh intensity-contrast caudalanteriorcingulate	cortical grey-white contrast	0.0183	0.1034	0.1001	0.0985	0.225715
1405	27027	wg rh intensity-contrast caudalmiddlefrontal	cortical grey-white contrast	-0.059	0.0612	-0.0663	0.0729	0.463788
1406	27028	wg rh intensity-contrast cuneus	cortical grey-white contrast	-0.0607	0.0662	-0.0974	0.0748	0.332194
1407	27029	wg rh intensity-contrast entorhinal	cortical grey-white contrast	-0.0307	0.0766	0.2382	0.089	0.00371821
1408	27030	wg rh intensity-contrast fusiform	cortical grey-white contrast	0.0168	0.0603	0.0607	0.065	0.276934
1409	27031	wg rh intensity-contrast inferiorparietal	cortical grey-white contrast	0.0055	0.0561	0.0378	0.0674	0.333541
1410	27032	wg rh intensity-contrast inferiortemporal	cortical grey-white contrast	-0.0154	0.0561	0.0885	0.0647	0.0774482
1411	27033	wg rh intensity-contrast isthmuscingulate	cortical grey-white contrast	-0.053	0.0714	0.0333	0.0762	0.159831
1412	27034	wg rh intensity-contrast lateraloccipital	cortical grey-white contrast	-0.019	0.0584	0.0134	0.0725	0.344157
1413	27035	wg rh intensity-contrast lateralorbitofrontal	cortical grey-white contrast	0.0001	0.0631	-0.0859	0.077	0.16094
1414	27036	wg rh intensity-contrast lingual	cortical grey-white contrast	-0.051	0.0617	0.0724	0.0793	0.0804673
1415	27037	wg rh intensity-contrast medialorbitofrontal	cortical grey-white contrast	-0.0686	0.0712	-0.0271	0.0766	0.315254
1416	27038	wg rh intensity-contrast middletemporal	cortical grey-white contrast	0.0389	0.0558	0.1073	0.0673	0.184194
1417	27039	wg rh intensity-contrast parahippocampal	cortical grey-white contrast	0.036	0.0637	0.0949	0.0743	0.240642
1418	27040	wg rh intensity-contrast paracentral	cortical grey-white contrast	-0.076	0.0607	-0.0525	0.065	0.376134
1419	27041	wg rh intensity-contrast parsopercularis	cortical grey-white contrast	-0.0374	0.0549	-0.0553	0.0712	0.410749
1420	27042	wg rh intensity-contrast parsorbitalis	cortical grey-white contrast	-0.0228	0.072	0.0364	0.0726	0.236528
1421	27043	wg rh intensity-contrast parstriangularis	cortical grey-white contrast	0.0009	0.0633	-0.0055	0.0703	0.467505
1422	27044	wg rh intensity-contrast pericalcarine	cortical grey-white contrast	-0.1356	0.0629	0.0311	0.0797	0.0307858
1423	27045	wg rh intensity-contrast postcentral	cortical grey-white contrast	-0.0726	0.0571	0.0196	0.0668	0.112033
1424	27046	wg rh intensity-contrast posteriorcingulate	cortical grey-white contrast	0.046	0.0663	0.0444	0.0693	0.492023
1425	27047	wg rh intensity-contrast precentral	cortical grey-white contrast	-0.1453	0.058	-0.0591	0.0653	0.121272
1426	27048	wg rh intensity-contrast precuneus	cortical grey-white contrast	-0.0089	0.0566	0.001	0.0663	0.446956
1427	27049	wg rh intensity-contrast rostralanteriorcingulate	cortical grey-white contrast	0.0279	0.0709	0.1176	0.0726	0.137652
1428	27050	wg rh intensity-contrast rostralmiddlefrontal	cortical grey-white contrast	-0.0189	0.0627	-0.016	0.0662	0.484709
1429	27051	wg rh intensity-contrast superiorfrontal	cortical grey-white contrast	-0.0527	0.0589	-0.0024	0.0633	0.242384
1430	27052	wg rh intensity-contrast superiorparietal	cortical grey-white contrast	0.0105	0.053	-0.016	0.0654	0.358271
1431	27053	wg rh intensity-contrast superiortemporal	cortical grey-white contrast	0.0191	0.0576	0.0782	0.0642	0.20766
1432	27054	wg rh intensity-contrast supramarginal	cortical grey-white contrast	-0.0214	0.0556	0.0379	0.0651	0.210301
1433	27055	wg rh intensity-contrast frontalpole	cortical grey-white contrast	-0.0589	0.0834	0.0356	0.076	0.138099
1434	27056	wg rh intensity-contrast temporalpole	cortical grey-white contrast	-0.0038	0.0722	0.0431	0.0788	0.30029
1435	27057	wg rh intensity-contrast transversetemporal	cortical grey-white contrast	-0.0811	0.065	0.1253	0.0735	0.00729395
1436	27058	wg rh intensity-contrast insula	cortical grey-white contrast	-0.0454	0.0679	0.1026	0.0786	0.0446179
1437	25781	IDP T2 FLAIR BIANCA WMH volume	white matter hyperintensity volume	-0.0446	0.0675	0.0923	0.09	0.0835885
1438	25026	IDP SWI T2star left thalamus	regional T2*	0.0879	0.0941	0.069	0.1137	0.441498
1439	25027	IDP SWI T2star right thalamus	regional T2*	0.0547	0.0653	0.058	0.0839	0.486285
1440	25028	IDP SWI T2star left caudate	regional T2*	-0.006	0.0771	0.1869	0.0889	0.0252872
1441	25029	IDP SWI T2star right caudate	regional T2*	-0.0211	0.0749	0.2281	0.1199	0.0260946
1442	25030	IDP SWI T2star left putamen	regional T2*	0.0056	0.0618	0.1054	0.0733	0.115746
1443	25031	IDP SWI T2star right putamen	regional T2*	0.0393	0.053	0.1597	0.0745	0.0781739
1444	25032	IDP SWI T2star left pallidum	regional T2*	0.0114	0.0672	0.0309	0.085	0.417306
1445	25033	IDP SWI T2star right pallidum	regional T2*	-0.0085	0.061	0.0937	0.0826	0.131269
1446	25034	IDP SWI T2star left hippocampus	regional T2*	-0.2547	0.1325	-0.0809	0.1044	0.0728814
1447	25035	IDP SWI T2star right hippocampus	regional T2*	-0.1509	0.1225	0.0375	0.1278	0.0909655
1448	25036	IDP SWI T2star left amygdala	regional T2*	-0.139	0.1513	-0.2102	0.6112	0.453905
1449	25037	IDP SWI T2star right amygdala	regional T2*	0.0127	0.1473
1450	25038	IDP SWI T2star left accumbens	regional T2*	-0.0291	0.082	-0.0008	0.0968	0.397444
1451	25039	IDP SWI T2star right accumbens	regional T2*	-0.1097	0.1003	-0.0356	0.0971	0.252687
1452	25056	IDP dMRI TBSS FA Middle cerebellar peduncle	WM tract FA	0.1086	0.0678	0.0841	0.0696	0.380759
1453	25057	IDP dMRI TBSS FA Pontine crossing tract	WM tract FA	-0.0071	0.0805	-0.062	0.0803	0.27408
1454	25058	IDP dMRI TBSS FA Genu of corpus callosum	WM tract FA	0.0177	0.0602	0.0045	0.0621	0.427655
1455	25059	IDP dMRI TBSS FA Body of corpus callosum	WM tract FA	0.0194	0.0592	0.0107	0.0647	0.453354
1456	25060	IDP dMRI TBSS FA Splenium of corpus callosum	WM tract FA	0.1215	0.074	0.0997	0.077	0.402541
1457	25061	IDP dMRI TBSS FA Fornix	WM tract FA	-0.1302	0.0734	-0.0068	0.0877	0.108327
1458	25062	IDP dMRI TBSS FA Corticospinal tract R	WM tract FA	0.0612	0.0762	0.0442	0.0886	0.431839
1459	25063	IDP dMRI TBSS FA Corticospinal tract L	WM tract FA	0.2326	0.1061	0.0437	0.0769	0.01564
1460	25064	IDP dMRI TBSS FA Medial lemniscus R	WM tract FA	0.0533	0.0746	0.0461	0.0778	0.467617
1461	25065	IDP dMRI TBSS FA Medial lemniscus L	WM tract FA	0.0757	0.0973	0.0527	0.077	0.397909
1462	25066	IDP dMRI TBSS FA Inferior cerebellar peduncle R	WM tract FA	-0.0448	0.0636	0.086	0.0715	0.0552929
1463	25067	IDP dMRI TBSS FA Inferior cerebellar peduncle L	WM tract FA	-0.0159	0.0729	0.0639	0.0718	0.168547
1464	25068	IDP dMRI TBSS FA Superior cerebellar peduncle R	WM tract FA	0.141	0.0572	0.1363	0.0597	0.472321
1465	25069	IDP dMRI TBSS FA Superior cerebellar peduncle L	WM tract FA	0.1624	0.0603	0.1097	0.0579	0.215745
1466	25070	IDP dMRI TBSS FA Cerebral peduncle R	WM tract FA	0.0611	0.0691	0.1139	0.0838	0.280403
1467	25071	IDP dMRI TBSS FA Cerebral peduncle L	WM tract FA	0.0642	0.0749	0.0465	0.0733	0.414068
1468	25072	IDP dMRI TBSS FA Anterior limb of internal capsule R	WM tract FA	0.0604	0.0717	0.1595	0.0795	0.129438
1469	25073	IDP dMRI TBSS FA Anterior limb of internal capsule L	WM tract FA	0.0146	0.072	0.1678	0.0835	0.0483749
1470	25074	IDP dMRI TBSS FA Posterior limb of internal capsule R	WM tract FA	0.1018	0.0716	0.1428	0.0709	0.30306
1471	25075	IDP dMRI TBSS FA Posterior limb of internal capsule L	WM tract FA	0.0899	0.0632	0.1369	0.0772	0.288435
1472	25076	IDP dMRI TBSS FA Retrolenticular part of internal capsule R	WM tract FA	0.106	0.0668	0.1795	0.0714	0.179543
1473	25077	IDP dMRI TBSS FA Retrolenticular part of internal capsule L	WM tract FA	0.0409	0.0735	0.1763	0.0951	0.0957879
1474	25078	IDP dMRI TBSS FA Anterior corona radiata R	WM tract FA	0.0163	0.0639	0.01	0.0697	0.467792
1475	25079	IDP dMRI TBSS FA Anterior corona radiata L	WM tract FA	0.0232	0.062	0.0027	0.0781	0.40602
1476	25080	IDP dMRI TBSS FA Superior corona radiata R	WM tract FA	0.1047	0.0724	0.1482	0.0637	0.280422
1477	25081	IDP dMRI TBSS FA Superior corona radiata L	WM tract FA	0.1574	0.0805	0.2057	0.0677	0.266411
1478	25082	IDP dMRI TBSS FA Posterior corona radiata R	WM tract FA	0.1638	0.087	0.0531	0.0694	0.0830925
1479	25083	IDP dMRI TBSS FA Posterior corona radiata L	WM tract FA	0.1071	0.0828	0.1413	0.0708	0.336571
1480	25084	IDP dMRI TBSS FA Posterior thalamic radiation R	WM tract FA	0.1294	0.0711	0.0358	0.0767	0.147514
1481	25085	IDP dMRI TBSS FA Posterior thalamic radiation L	WM tract FA	0.1146	0.0657	0.0265	0.09	0.193323
1482	25086	IDP dMRI TBSS FA Sagittal stratum R	WM tract FA	0.0867	0.0764	0.0508	0.0717	0.331434
1483	25087	IDP dMRI TBSS FA Sagittal stratum L	WM tract FA	0.0646	0.0749	-0.0371	0.0864	0.143687
1484	25088	IDP dMRI TBSS FA External capsule R	WM tract FA	0.0081	0.0745	0.036	0.068	0.362914
1485	25089	IDP dMRI TBSS FA External capsule L	WM tract FA	-0.0159	0.0744	0.0944	0.0725	0.09548
1486	25090	IDP dMRI TBSS FA Cingulum cingulate gyrus R	WM tract FA	0.015	0.0661	0.1041	0.0681	0.133667
1487	25091	IDP dMRI TBSS FA Cingulum cingulate gyrus L	WM tract FA	0.0056	0.0673	0.1302	0.061	0.0442847
1488	25092	IDP dMRI TBSS FA Cingulum hippocampus R	WM tract FA	0.1482	0.0781	0.1863	0.0696	0.319433
1489	25093	IDP dMRI TBSS FA Cingulum hippocampus L	WM tract FA	0.1038	0.0646	0.1947	0.0809	0.157631
1490	25094	IDP dMRI TBSS FA Fornix cres+Stria terminalis R	WM tract FA	0.0199	0.0675	-0.0258	0.0836	0.31016
1491	25095	IDP dMRI TBSS FA Fornix cres+Stria terminalis L	WM tract FA	0.0384	0.0708	-0.1406	0.0852	0.0291695
1492	25096	IDP dMRI TBSS FA Superior longitudinal fasciculus R	WM tract FA	0.0835	0.0685	0.1747	0.0657	0.11491
1493	25097	IDP dMRI TBSS FA Superior longitudinal fasciculus L	WM tract FA	0.1252	0.0734	0.1646	0.0697	0.311861
1494	25098	IDP dMRI TBSS FA Superior fronto-occipital fasciculus R	WM tract FA	-0.0636	0.0601	0.0004	0.099	0.2739
1495	25099	IDP dMRI TBSS FA Superior fronto-occipital fasciculus L	WM tract FA	-0.0075	0.0687	-0.0091	0.0933	0.4937
1496	25100	IDP dMRI TBSS FA Uncinate fasciculus R	WM tract FA	-0.0048	0.0721	0.1966	0.0718	0.00702061
1497	25101	IDP dMRI TBSS FA Uncinate fasciculus L	WM tract FA	0.0029	0.0759	0.1485	0.0653	0.0267417
1498	25102	IDP dMRI TBSS FA Tapetum R	WM tract FA	0.0928	0.0751	0.137	0.0698	0.292178
1499	25103	IDP dMRI TBSS FA Tapetum L	WM tract FA	0.1256	0.0802	0.0371	0.0714	0.150415
1500	25488	IDP dMRI ProbtrackX FA ar l	WM tract FA	0.0766	0.0867	0.0648	0.081	0.449625
1501	25489	IDP dMRI ProbtrackX FA ar r	WM tract FA	0.0934	0.0806	0.0974	0.0782	0.482565
1502	25490	IDP dMRI ProbtrackX FA atr l	WM tract FA	0.0438	0.0665	0.1495	0.0853	0.126602
1503	25491	IDP dMRI ProbtrackX FA atr r	WM tract FA	0.0742	0.0648	0.0787	0.0726	0.478041
1504	25492	IDP dMRI ProbtrackX FA cgc l	WM tract FA	0.0681	0.0952	0.1709	0.0796	0.135982
1505	25493	IDP dMRI ProbtrackX FA cgc r	WM tract FA	-0.0189	0.0795	0.145	0.0775	0.0371795
1506	25494	IDP dMRI ProbtrackX FA cgh l	WM tract FA	0.0733	0.1	0.1605	0.0866	0.192195
1507	25495	IDP dMRI ProbtrackX FA cgh r	WM tract FA	0.0777	0.0739	0.1614	0.0808	0.187485
1508	25496	IDP dMRI ProbtrackX FA cst l	WM tract FA	0.174	0.0841	0.1288	0.0763	0.302393
1509	25497	IDP dMRI ProbtrackX FA cst r	WM tract FA	0.1791	0.0839	0.1389	0.0729	0.319861
1510	25498	IDP dMRI ProbtrackX FA fma	WM tract FA	0.051	0.0784	0.0463	0.0859	0.480471
1511	25499	IDP dMRI ProbtrackX FA fmi	WM tract FA	0.0856	0.0625	0.0064	0.0695	0.15854
1512	25500	IDP dMRI ProbtrackX FA ifo l	WM tract FA	0.0308	0.0638	0.0704	0.0874	0.340831
1513	25501	IDP dMRI ProbtrackX FA ifo r	WM tract FA	0.0669	0.0592	0.0587	0.0752	0.460785
1514	25502	IDP dMRI ProbtrackX FA ilf l	WM tract FA	0.0845	0.0597	0.0885	0.0973	0.484912
1515	25503	IDP dMRI ProbtrackX FA ilf r	WM tract FA	0.0753	0.0606	0.0896	0.0801	0.436022
1516	25504	IDP dMRI ProbtrackX FA mcp	WM tract FA	0.1145	0.0889	0.1212	0.0848	0.47273
1517	25505	IDP dMRI ProbtrackX FA ml l	WM tract FA	0.0206	0.0818	0.1357	0.1053	0.158169
1518	25506	IDP dMRI ProbtrackX FA ml r	WM tract FA	0.0834	0.088	0.163	0.0944	0.222351
1519	25507	IDP dMRI ProbtrackX FA ptr l	WM tract FA	0.0602	0.0657	-0.0339	0.0821	0.154732
1520	25508	IDP dMRI ProbtrackX FA ptr r	WM tract FA	0.1104	0.0749	0.0292	0.0741	0.175778
1521	25509	IDP dMRI ProbtrackX FA slf l	WM tract FA	0.0654	0.0646	0.0806	0.0707	0.425296
1522	25510	IDP dMRI ProbtrackX FA slf r	WM tract FA	0.043	0.0626	0.1034	0.0705	0.223647
1523	25511	IDP dMRI ProbtrackX FA str l	WM tract FA	0.1291	0.0827	0.1577	0.0746	0.368086
1524	25512	IDP dMRI ProbtrackX FA str r	WM tract FA	0.1433	0.0825	0.15	0.0713	0.467675
1525	25513	IDP dMRI ProbtrackX FA unc l	WM tract FA	0.0363	0.0775	0.1475	0.0829	0.119103
1526	25514	IDP dMRI ProbtrackX FA unc r	WM tract FA	0.0485	0.0635	0.1676	0.0709	0.0713653
1527	25152	IDP dMRI TBSS MO Middle cerebellar peduncle	WM tract MO	0.0364	0.0813	-0.0761	0.0817	0.110816
1528	25153	IDP dMRI TBSS MO Pontine crossing tract	WM tract MO	0.04	0.0719	0.0481	0.0677	0.459643
1529	25154	IDP dMRI TBSS MO Genu of corpus callosum	WM tract MO	-0.0051	0.0941	-0.2026	0.1549	0.116726
1530	25155	IDP dMRI TBSS MO Body of corpus callosum	WM tract MO	-0.0111	0.071	-0.1036	0.0885	0.171679
1531	25156	IDP dMRI TBSS MO Splenium of corpus callosum	WM tract MO	0.1068	0.06	0.0962	0.0752	0.450453
1532	25157	IDP dMRI TBSS MO Fornix	WM tract MO	-0.114	0.1199	-0.0449	0.0912	0.254012
1533	25158	IDP dMRI TBSS MO Corticospinal tract R	WM tract MO	0.0467	0.1005	0.0197	0.1082	0.412764
1534	25159	IDP dMRI TBSS MO Corticospinal tract L	WM tract MO			0.0898	0.1078
1535	25160	IDP dMRI TBSS MO Medial lemniscus R	WM tract MO	0.146	0.0706	-0.0389	0.0855	0.0315015
1536	25161	IDP dMRI TBSS MO Medial lemniscus L	WM tract MO	0.0657	0.0806	-0.0757	0.0923	0.084709
1537	25162	IDP dMRI TBSS MO Inferior cerebellar peduncle R	WM tract MO	0.0063	0.0774	-0.0071	0.0894	0.44764
1538	25163	IDP dMRI TBSS MO Inferior cerebellar peduncle L	WM tract MO	-0.0507	0.0869	-0.0343	0.0989	0.442411
1539	25164	IDP dMRI TBSS MO Superior cerebellar peduncle R	WM tract MO	0.2642	0.0884	0.0085	0.0786	0.00277489
1540	25165	IDP dMRI TBSS MO Superior cerebellar peduncle L	WM tract MO	0.0812	0.0794	0.0572	0.0798	0.395012
1541	25166	IDP dMRI TBSS MO Cerebral peduncle R	WM tract MO	0.0609	0.0708	0.0514	0.085	0.459908
1542	25167	IDP dMRI TBSS MO Cerebral peduncle L	WM tract MO	0.0348	0.0682	-0.0885	0.0825	0.0899665
1543	25168	IDP dMRI TBSS MO Anterior limb of internal capsule R	WM tract MO	0.1344	0.067	0.0091	0.0583	0.0356668
1544	25169	IDP dMRI TBSS MO Anterior limb of internal capsule L	WM tract MO	0.1297	0.0692	0.0431	0.0606	0.112833
1545	25170	IDP dMRI TBSS MO Posterior limb of internal capsule R	WM tract MO	0.1197	0.0534	0.0827	0.0618	0.297117
1546	25171	IDP dMRI TBSS MO Posterior limb of internal capsule L	WM tract MO	0.1076	0.0564	0.0787	0.0647	0.346831
1547	25172	IDP dMRI TBSS MO Retrolenticular part of internal capsule R	WM tract MO	0.0067	0.0726	0.213	0.082	0.0119419
1548	25173	IDP dMRI TBSS MO Retrolenticular part of internal capsule L	WM tract MO	0.075	0.0665	0.2043	0.0692	0.0562502
1549	25174	IDP dMRI TBSS MO Anterior corona radiata R	WM tract MO	-0.027	0.0629	-0.0663	0.0785	0.329537
1550	25175	IDP dMRI TBSS MO Anterior corona radiata L	WM tract MO	0.0154	0.0697	-0.1468	0.0811	0.0378687
1551	25176	IDP dMRI TBSS MO Superior corona radiata R	WM tract MO	0.1399	0.0719	0.1031	0.0763	0.33926
1552	25177	IDP dMRI TBSS MO Superior corona radiata L	WM tract MO	0.1395	0.0704	0.1629	0.0743	0.393139
1553	25178	IDP dMRI TBSS MO Posterior corona radiata R	WM tract MO	0.0871	0.0668	-0.0103	0.0727	0.122308
1554	25179	IDP dMRI TBSS MO Posterior corona radiata L	WM tract MO	0.1541	0.0676	0.0944	0.0709	0.240542
1555	25180	IDP dMRI TBSS MO Posterior thalamic radiation R	WM tract MO	-0.0395	0.0912	0.0336	0.0786	0.211212
1556	25181	IDP dMRI TBSS MO Posterior thalamic radiation L	WM tract MO	0.0609	0.0896	0.0019	0.0864	0.278145
1557	25182	IDP dMRI TBSS MO Sagittal stratum R	WM tract MO	-0.0541	0.0847	0.0564	0.0807	0.113921
1558	25183	IDP dMRI TBSS MO Sagittal stratum L	WM tract MO	-0.0311	0.0709	-0.0271	0.0848	0.483277
1559	25184	IDP dMRI TBSS MO External capsule R	WM tract MO	-0.0839	0.0738	-0.0588	0.0679	0.375207
1560	25185	IDP dMRI TBSS MO External capsule L	WM tract MO	-0.1075	0.0719	0.031	0.0705	0.046035
1561	25186	IDP dMRI TBSS MO Cingulum cingulate gyrus R	WM tract MO	-0.0434	0.0719	0.1049	0.078	0.0468873
1562	25187	IDP dMRI TBSS MO Cingulum cingulate gyrus L	WM tract MO	-0.0311	0.0669	0.1219	0.0796	0.044984
1563	25188	IDP dMRI TBSS MO Cingulum hippocampus R	WM tract MO	0.0675	0.078	0.2412	0.0976	0.0540622
1564	25189	IDP dMRI TBSS MO Cingulum hippocampus L	WM tract MO	0.1128	0.0801	0.1537	0.1149	0.371944
1565	25190	IDP dMRI TBSS MO Fornix cres+Stria terminalis R	WM tract MO	-0.0324	0.0671	0.0695	0.0827	0.135387
1566	25191	IDP dMRI TBSS MO Fornix cres+Stria terminalis L	WM tract MO	-0.1097	0.0711	-0.1392	0.0783	0.371761
1567	25192	IDP dMRI TBSS MO Superior longitudinal fasciculus R	WM tract MO	0.0533	0.0815	0.1802	0.07	0.0587611
1568	25193	IDP dMRI TBSS MO Superior longitudinal fasciculus L	WM tract MO	0.0643	0.0883	0.1193	0.0676	0.241615
1569	25194	IDP dMRI TBSS MO Superior fronto-occipital fasciculus R	WM tract MO	0.124	0.1081	-0.1946	0.1223	0.00905339
1570	25195	IDP dMRI TBSS MO Superior fronto-occipital fasciculus L	WM tract MO	0.0118	0.0937	-0.1223	0.1126	0.142286
1571	25196	IDP dMRI TBSS MO Uncinate fasciculus R	WM tract MO	-0.1032	0.0741	0.2037	0.1109	0.00564146
1572	25197	IDP dMRI TBSS MO Uncinate fasciculus L	WM tract MO	-0.0084	0.0853	0.1348	0.0981	0.0983811
1573	25198	IDP dMRI TBSS MO Tapetum R	WM tract MO	0.2256	0.158	0.1242	0.0961	0.182724
1574	25199	IDP dMRI TBSS MO Tapetum L	WM tract MO	0.1093	0.0928	-0.0166	0.0747	0.0776053
1575	25542	IDP dMRI ProbtrackX MO ar l	WM tract MO	0.0593	0.1743	0.0926	0.1505	0.41772
1576	25543	IDP dMRI ProbtrackX MO ar r	WM tract MO	0.0939	0.116	0.0264	0.1052	0.29179
1577	25544	IDP dMRI ProbtrackX MO atr l	WM tract MO	-0.0013	0.0888	-0.1723	0.0709	0.0180622
1578	25545	IDP dMRI ProbtrackX MO atr r	WM tract MO	0.0043	0.108	-0.0112	0.0888	0.437885
1579	25546	IDP dMRI ProbtrackX MO cgc l	WM tract MO	-0.0603	0.0886	0.0088	0.1102	0.281035
1580	25547	IDP dMRI ProbtrackX MO cgc r	WM tract MO	-0.0862	0.0811	0.1725	0.0909	0.00584734
1581	25548	IDP dMRI ProbtrackX MO cgh l	WM tract MO	0.0992	0.1121	0.137	0.1066	0.379937
1582	25549	IDP dMRI ProbtrackX MO cgh r	WM tract MO	0.0172	0.0922	0.1939	0.1054	0.0751597
1583	25550	IDP dMRI ProbtrackX MO cst l	WM tract MO	0.1114	0.0785	0.0518	0.0672	0.234146
1584	25551	IDP dMRI ProbtrackX MO cst r	WM tract MO	0.1555	0.0884	0.0446	0.0835	0.124773
1585	25552	IDP dMRI ProbtrackX MO fma	WM tract MO	0.0665	0.0977	0.022	0.1076	0.355266
1586	25553	IDP dMRI ProbtrackX MO fmi	WM tract MO	0.0806	0.0696	-0.103	0.0799	0.0208714
1587	25554	IDP dMRI ProbtrackX MO ifo l	WM tract MO	-0.0758	0.0805	-0.0106	0.1292	0.318131
1588	25555	IDP dMRI ProbtrackX MO ifo r	WM tract MO	-0.087	0.0779	-0.0168	0.0987	0.259814
1589	25556	IDP dMRI ProbtrackX MO ilf l	WM tract MO	0.0273	0.0823	-0.0213	0.1216	0.359973
1590	25557	IDP dMRI ProbtrackX MO ilf r	WM tract MO	-0.1295	0.0818	0.1731	0.0798	0.000596735
1591	25558	IDP dMRI ProbtrackX MO mcp	WM tract MO	0.0668	0.0904	0.0403	0.0811	0.387718
1592	25559	IDP dMRI ProbtrackX MO ml l	WM tract MO	0.0293	0.0702	-0.0154	0.0711	0.292209
1593	25560	IDP dMRI ProbtrackX MO ml r	WM tract MO	0.0306	0.0735	-0.0262	0.0708	0.244029
1594	25561	IDP dMRI ProbtrackX MO ptr l	WM tract MO	-0.0759	0.0808	-0.0649	0.0796	0.452977
1595	25562	IDP dMRI ProbtrackX MO ptr r	WM tract MO	-0.0431	0.0863	0.0104	0.0899	0.301077
1596	25563	IDP dMRI ProbtrackX MO slf l	WM tract MO	0.1074	0.0866	0.0464	0.0778	0.249262
1597	25564	IDP dMRI ProbtrackX MO slf r	WM tract MO	0.0507	0.0745	0.1816	0.0872	0.0967454
1598	25565	IDP dMRI ProbtrackX MO str l	WM tract MO	0.1061	0.0706	0.0892	0.0653	0.415385
1599	25566	IDP dMRI ProbtrackX MO str r	WM tract MO	0.0815	0.0761	0.0682	0.0644	0.432494
1600	25567	IDP dMRI ProbtrackX MO unc l	WM tract MO	-0.0044	0.1122	0.1605	0.1286	0.115837
1601	25568	IDP dMRI ProbtrackX MO unc r	WM tract MO	-0.2397	0.1211	0.2087	0.0991	2.56654e-05
1602	25104	IDP dMRI TBSS MD Middle cerebellar peduncle	WM tract diffusivity	-0.0552	0.0699	-0.1872	0.0968	0.104706
1603	25105	IDP dMRI TBSS MD Pontine crossing tract	WM tract diffusivity	-0.0125	0.0766	-0.0085	0.0714	0.480568
1604	25106	IDP dMRI TBSS MD Genu of corpus callosum	WM tract diffusivity	0.026	0.0571	-0.0164	0.0576	0.267524
1605	25107	IDP dMRI TBSS MD Body of corpus callosum	WM tract diffusivity	0.0489	0.0575	0.0223	0.0579	0.346767
1606	25108	IDP dMRI TBSS MD Splenium of corpus callosum	WM tract diffusivity	0.0444	0.0684	-0.104	0.0617	0.020872
1607	25109	IDP dMRI TBSS MD Fornix	WM tract diffusivity	0.1349	0.0692	0.0131	0.0895	0.111194
1608	25110	IDP dMRI TBSS MD Corticospinal tract R	WM tract diffusivity	-0.0264	0.0747	-0.067	0.0917	0.343158
1609	25111	IDP dMRI TBSS MD Corticospinal tract L	WM tract diffusivity	-0.0179	0.0905	0.0009	0.0792	0.417506
1610	25112	IDP dMRI TBSS MD Medial lemniscus R	WM tract diffusivity	0.0004	0.1008	0.1311	0.1015	0.122556
1611	25113	IDP dMRI TBSS MD Medial lemniscus L	WM tract diffusivity	-0.0464	0.1197	0.0577	0.0994	0.170759
1612	25114	IDP dMRI TBSS MD Inferior cerebellar peduncle R	WM tract diffusivity	0.0114	0.0847	-0.1278	0.0882	0.0813437
1613	25115	IDP dMRI TBSS MD Inferior cerebellar peduncle L	WM tract diffusivity	-0.0109	0.1029	-0.2648	0.0885	0.00581673
1614	25116	IDP dMRI TBSS MD Superior cerebellar peduncle R	WM tract diffusivity	-0.04	0.0696	-0.0345	0.0675	0.472185
1615	25117	IDP dMRI TBSS MD Superior cerebellar peduncle L	WM tract diffusivity	-0.0401	0.0726	-0.0818	0.0621	0.288744
1616	25118	IDP dMRI TBSS MD Cerebral peduncle R	WM tract diffusivity	0.0048	0.0792	-0.1963	0.0903	0.0244153
1617	25119	IDP dMRI TBSS MD Cerebral peduncle L	WM tract diffusivity	0.0802	0.0782	-0.1735	0.0875	0.00556837
1618	25120	IDP dMRI TBSS MD Anterior limb of internal capsule R	WM tract diffusivity	0.0386	0.0831	-0.0276	0.0959	0.264547
1619	25121	IDP dMRI TBSS MD Anterior limb of internal capsule L	WM tract diffusivity	0.1465	0.0854	-0.0246	0.1034	0.0646661
1620	25122	IDP dMRI TBSS MD Posterior limb of internal capsule R	WM tract diffusivity	0.039	0.0826	-0.0661	0.0727	0.105869
1621	25123	IDP dMRI TBSS MD Posterior limb of internal capsule L	WM tract diffusivity	0.0901	0.0777	-0.0218	0.0961	0.143179
1622	25124	IDP dMRI TBSS MD Retrolenticular part of internal capsule R	WM tract diffusivity	0.0218	0.0758	-0.0687	0.0687	0.127474
1623	25125	IDP dMRI TBSS MD Retrolenticular part of internal capsule L	WM tract diffusivity	0.0754	0.0731	-0.034	0.081	0.117771
1624	25126	IDP dMRI TBSS MD Anterior corona radiata R	WM tract diffusivity	0.0201	0.0683	0.0065	0.0619	0.425261
1625	25127	IDP dMRI TBSS MD Anterior corona radiata L	WM tract diffusivity	0.027	0.0679	0.0243	0.064	0.485601
1626	25128	IDP dMRI TBSS MD Superior corona radiata R	WM tract diffusivity	0.0229	0.0716	0.0057	0.0697	0.414541
1627	25129	IDP dMRI TBSS MD Superior corona radiata L	WM tract diffusivity	-0.0242	0.0708	0.0373	0.0751	0.23577
1628	25130	IDP dMRI TBSS MD Posterior corona radiata R	WM tract diffusivity	-0.0274	0.0785	0.0505	0.0753	0.183676
1629	25131	IDP dMRI TBSS MD Posterior corona radiata L	WM tract diffusivity	-0.0164	0.0766	0.0091	0.0772	0.385429
1630	25132	IDP dMRI TBSS MD Posterior thalamic radiation R	WM tract diffusivity	-0.0757	0.0837	-0.0043	0.0803	0.220686
1631	25133	IDP dMRI TBSS MD Posterior thalamic radiation L	WM tract diffusivity	-0.0186	0.0774	0.0173	0.0869	0.357446
1632	25134	IDP dMRI TBSS MD Sagittal stratum R	WM tract diffusivity	-0.0221	0.0679	-0.0489	0.0753	0.377234
1633	25135	IDP dMRI TBSS MD Sagittal stratum L	WM tract diffusivity	-0.0444	0.0731	-0.0538	0.1013	0.466172
1634	25136	IDP dMRI TBSS MD External capsule R	WM tract diffusivity	0.012	0.0871	-0.0833	0.0797	0.144815
1635	25137	IDP dMRI TBSS MD External capsule L	WM tract diffusivity	0.0464	0.0788	-0.0957	0.1031	0.102698
1636	25138	IDP dMRI TBSS MD Cingulum cingulate gyrus R	WM tract diffusivity	-0.024	0.0721	-0.0203	0.0625	0.480203
1637	25139	IDP dMRI TBSS MD Cingulum cingulate gyrus L	WM tract diffusivity	-0.0115	0.0777	-0.018	0.0649	0.46605
1638	25140	IDP dMRI TBSS MD Cingulum hippocampus R	WM tract diffusivity	0.0091	0.0731	-0.1447	0.0755	0.0395482
1639	25141	IDP dMRI TBSS MD Cingulum hippocampus L	WM tract diffusivity	0.0513	0.0744	-0.2666	0.0956	0.00128102
1640	25142	IDP dMRI TBSS MD Fornix cres+Stria terminalis R	WM tract diffusivity	-0.0028	0.0866	0.0473	0.0736	0.280702
1641	25143	IDP dMRI TBSS MD Fornix cres+Stria terminalis L	WM tract diffusivity	-0.0566	0.0842	0.0676	0.0902	0.111867
1642	25144	IDP dMRI TBSS MD Superior longitudinal fasciculus R	WM tract diffusivity	-0.0108	0.062	-0.0299	0.0626	0.396123
1643	25145	IDP dMRI TBSS MD Superior longitudinal fasciculus L	WM tract diffusivity	-0.0229	0.0651	-0.0491	0.0613	0.358499
1644	25146	IDP dMRI TBSS MD Superior fronto-occipital fasciculus R	WM tract diffusivity	0.0411	0.0806	0.0317	0.0939	0.464656
1645	25147	IDP dMRI TBSS MD Superior fronto-occipital fasciculus L	WM tract diffusivity	0.0061	0.0787	0.1125	0.0876	0.146574
1646	25148	IDP dMRI TBSS MD Uncinate fasciculus R	WM tract diffusivity	0.0868	0.0835	-0.1894	0.085	0.00252632
1647	25149	IDP dMRI TBSS MD Uncinate fasciculus L	WM tract diffusivity	0.1009	0.0958	-0.1034	0.0737	0.0129123
1648	25150	IDP dMRI TBSS MD Tapetum R	WM tract diffusivity	-0.0426	0.0721	-0.023	0.0839	0.416608
1649	25151	IDP dMRI TBSS MD Tapetum L	WM tract diffusivity	-0.0535	0.0862	0.0411	0.082	0.154191
1650	25200	IDP dMRI TBSS L1 Middle cerebellar peduncle	WM tract diffusivity	0.0269	0.0767	-0.15	0.0984	0.0514314
1651	25201	IDP dMRI TBSS L1 Pontine crossing tract	WM tract diffusivity	0.0133	0.0749	-0.0139	0.0724	0.372676
1652	25202	IDP dMRI TBSS L1 Genu of corpus callosum	WM tract diffusivity	0.0293	0.0621	-0.0277	0.0598	0.2141
1653	25203	IDP dMRI TBSS L1 Body of corpus callosum	WM tract diffusivity	0.0716	0.0598	0.045	0.0617	0.35827
1654	25204	IDP dMRI TBSS L1 Splenium of corpus callosum	WM tract diffusivity	0.1218	0.0539	-0.0428	0.0698	0.0191152
1655	25205	IDP dMRI TBSS L1 Fornix	WM tract diffusivity	0.1235	0.0677	0.0127	0.0878	0.128858
1656	25206	IDP dMRI TBSS L1 Corticospinal tract R	WM tract diffusivity	0.0143	0.0838	-0.0613	0.0941	0.234567
1657	25207	IDP dMRI TBSS L1 Corticospinal tract L	WM tract diffusivity	0.096	0.1058	0.0237	0.0902	0.239294
1658	25208	IDP dMRI TBSS L1 Medial lemniscus R	WM tract diffusivity	0.0292	0.08	0.1447	0.0751	0.0902452
1659	25209	IDP dMRI TBSS L1 Medial lemniscus L	WM tract diffusivity	-0.0127	0.0926	0.0878	0.0886	0.151431
1660	25210	IDP dMRI TBSS L1 Inferior cerebellar peduncle R	WM tract diffusivity	-0.0124	0.0777	-0.0413	0.0745	0.370748
1661	25211	IDP dMRI TBSS L1 Inferior cerebellar peduncle L	WM tract diffusivity	-0.0501	0.0774	-0.1683	0.0782	0.0927907
1662	25212	IDP dMRI TBSS L1 Superior cerebellar peduncle R	WM tract diffusivity	0.1212	0.0895	0.0913	0.083	0.375861
1663	25213	IDP dMRI TBSS L1 Superior cerebellar peduncle L	WM tract diffusivity	0.115	0.079	-0.0102	0.0692	0.0616939
1664	25214	IDP dMRI TBSS L1 Cerebral peduncle R	WM tract diffusivity	0.0404	0.0643	-0.121	0.0722	0.0270955
1665	25215	IDP dMRI TBSS L1 Cerebral peduncle L	WM tract diffusivity	0.1064	0.0583	-0.1759	0.089	0.00199039
1666	25216	IDP dMRI TBSS L1 Anterior limb of internal capsule R	WM tract diffusivity	0.0919	0.0791	0.0628	0.0685	0.363866
1667	25217	IDP dMRI TBSS L1 Anterior limb of internal capsule L	WM tract diffusivity	0.1738	0.0896	0.1178	0.0887	0.289809
1668	25218	IDP dMRI TBSS L1 Posterior limb of internal capsule R	WM tract diffusivity	0.1012	0.0606	0.0609	0.0656	0.290426
1669	25219	IDP dMRI TBSS L1 Posterior limb of internal capsule L	WM tract diffusivity	0.1398	0.0645	0.0815	0.0717	0.231992
1670	25220	IDP dMRI TBSS L1 Retrolenticular part of internal capsule R	WM tract diffusivity	0.1188	0.0827	0.0755	0.0633	0.28057
1671	25221	IDP dMRI TBSS L1 Retrolenticular part of internal capsule L	WM tract diffusivity	0.1306	0.0788	0.1012	0.0756	0.368322
1672	25222	IDP dMRI TBSS L1 Anterior corona radiata R	WM tract diffusivity	0.029	0.0762	0.0131	0.0684	0.420882
1673	25223	IDP dMRI TBSS L1 Anterior corona radiata L	WM tract diffusivity	0.0571	0.0775	0.0196	0.0708	0.322245
1674	25224	IDP dMRI TBSS L1 Superior corona radiata R	WM tract diffusivity	0.0775	0.0722	0.1058	0.0676	0.360807
1675	25225	IDP dMRI TBSS L1 Superior corona radiata L	WM tract diffusivity	0.0574	0.0694	0.1973	0.0757	0.0544362
1676	25226	IDP dMRI TBSS L1 Posterior corona radiata R	WM tract diffusivity	0.0781	0.0755	0.0963	0.0717	0.414254
1677	25227	IDP dMRI TBSS L1 Posterior corona radiata L	WM tract diffusivity	0.0557	0.0751	0.1056	0.0785	0.289205
1678	25228	IDP dMRI TBSS L1 Posterior thalamic radiation R	WM tract diffusivity	0.0035	0.0899	0.0252	0.0901	0.415378
1679	25229	IDP dMRI TBSS L1 Posterior thalamic radiation L	WM tract diffusivity	0.0805	0.0905	0.0206	0.0784	0.249868
1680	25230	IDP dMRI TBSS L1 Sagittal stratum R	WM tract diffusivity	0.0403	0.0791	-0.0282	0.0765	0.22064
1681	25231	IDP dMRI TBSS L1 Sagittal stratum L	WM tract diffusivity	-0.0209	0.0799	-0.0647	0.0686	0.297829
1682	25232	IDP dMRI TBSS L1 External capsule R	WM tract diffusivity	0.017	0.081	-0.0736	0.0687	0.128573
1683	25233	IDP dMRI TBSS L1 External capsule L	WM tract diffusivity	0.0249	0.0764	-0.0115	0.0807	0.344538
1684	25234	IDP dMRI TBSS L1 Cingulum cingulate gyrus R	WM tract diffusivity	-0.0177	0.0563	0.0884	0.0818	0.122308
1685	25235	IDP dMRI TBSS L1 Cingulum cingulate gyrus L	WM tract diffusivity	-0.0197	0.0638	0.1051	0.077	0.0768257
1686	25236	IDP dMRI TBSS L1 Cingulum hippocampus R	WM tract diffusivity	0.1606	0.0822	0.0355	0.0921	0.11155
1687	25237	IDP dMRI TBSS L1 Cingulum hippocampus L	WM tract diffusivity	0.1593	0.0723	-0.1069	0.0863	0.00320566
1688	25238	IDP dMRI TBSS L1 Fornix cres+Stria terminalis R	WM tract diffusivity	0.0174	0.0917	0.0557	0.0731	0.328425
1689	25239	IDP dMRI TBSS L1 Fornix cres+Stria terminalis L	WM tract diffusivity	-0.0274	0.0871	-0.0598	0.0874	0.374777
1690	25240	IDP dMRI TBSS L1 Superior longitudinal fasciculus R	WM tract diffusivity	0.0537	0.0634	0.1054	0.0571	0.22586
1691	25241	IDP dMRI TBSS L1 Superior longitudinal fasciculus L	WM tract diffusivity	0.0663	0.0624	0.0794	0.0603	0.426656
1692	25242	IDP dMRI TBSS L1 Superior fronto-occipital fasciculus R	WM tract diffusivity	-0.0124	0.0883	0.0165	0.0976	0.396962
1693	25243	IDP dMRI TBSS L1 Superior fronto-occipital fasciculus L	WM tract diffusivity	0.0073	0.0876	0.1225	0.0819	0.116492
1694	25244	IDP dMRI TBSS L1 Uncinate fasciculus R	WM tract diffusivity	0.0535	0.0752	0.0571	0.0809	0.484224
1695	25245	IDP dMRI TBSS L1 Uncinate fasciculus L	WM tract diffusivity	0.074	0.0674	0.056	0.0652	0.40975
1696	25246	IDP dMRI TBSS L1 Tapetum R	WM tract diffusivity	0.0072	0.0859	0.225	0.1448	0.0790409
1697	25247	IDP dMRI TBSS L1 Tapetum L	WM tract diffusivity	0.0167	0.0885	0.1033	0.0946	0.205569
1698	25248	IDP dMRI TBSS L2 Middle cerebellar peduncle	WM tract diffusivity	-0.087	0.0673	-0.1064	0.0759	0.409748
1699	25249	IDP dMRI TBSS L2 Pontine crossing tract	WM tract diffusivity	-0.0348	0.0813	-0.0057	0.0708	0.359903
1700	25250	IDP dMRI TBSS L2 Genu of corpus callosum	WM tract diffusivity	-0.0136	0.0602	-0.0039	0.064	0.448298
1701	25251	IDP dMRI TBSS L2 Body of corpus callosum	WM tract diffusivity	-0.01	0.0607	0.0125	0.0646	0.380471
1702	25252	IDP dMRI TBSS L2 Splenium of corpus callosum	WM tract diffusivity	-0.1041	0.0755	-0.1451	0.0828	0.33096
1703	25253	IDP dMRI TBSS L2 Fornix	WM tract diffusivity	0.132	0.0704	0.0169	0.0888	0.123909
1704	25254	IDP dMRI TBSS L2 Corticospinal tract R	WM tract diffusivity	-0.0492	0.0754	-0.0248	0.0921	0.404836
1705	25255	IDP dMRI TBSS L2 Corticospinal tract L	WM tract diffusivity	-0.108	0.0885	-0.0103	0.0741	0.12311
1706	25256	IDP dMRI TBSS L2 Medial lemniscus R	WM tract diffusivity	-0.0923	0.095	0.0447	0.1124	0.131467
1707	25257	IDP dMRI TBSS L2 Medial lemniscus L	WM tract diffusivity	-0.1344	0.1435	0.0287	0.0946	0.0641356
1708	25258	IDP dMRI TBSS L2 Inferior cerebellar peduncle R	WM tract diffusivity	0.0052	0.0751	-0.0911	0.085	0.161576
1709	25259	IDP dMRI TBSS L2 Inferior cerebellar peduncle L	WM tract diffusivity	-0.0128	0.0993	-0.1572	0.0872	0.0781006
1710	25260	IDP dMRI TBSS L2 Superior cerebellar peduncle R	WM tract diffusivity	-0.1181	0.058	-0.0856	0.0586	0.316096
1711	25261	IDP dMRI TBSS L2 Superior cerebellar peduncle L	WM tract diffusivity	-0.108	0.059	-0.1102	0.0575	0.487075
1712	25262	IDP dMRI TBSS L2 Cerebral peduncle R	WM tract diffusivity	-0.0449	0.0805	-0.1694	0.0889	0.10193
1713	25263	IDP dMRI TBSS L2 Cerebral peduncle L	WM tract diffusivity	-0.0019	0.0846	-0.0909	0.0712	0.137327
1714	25264	IDP dMRI TBSS L2 Anterior limb of internal capsule R	WM tract diffusivity	-0.0823	0.0831	-0.0925	0.0828	0.455652
1715	25265	IDP dMRI TBSS L2 Anterior limb of internal capsule L	WM tract diffusivity	0.0273	0.0787	-0.1041	0.0852	0.08299
1716	25266	IDP dMRI TBSS L2 Posterior limb of internal capsule R	WM tract diffusivity	-0.1246	0.0716	-0.1346	0.0704	0.450145
1717	25267	IDP dMRI TBSS L2 Posterior limb of internal capsule L	WM tract diffusivity	-0.0802	0.0613	-0.103	0.0725	0.388744
1718	25268	IDP dMRI TBSS L2 Retrolenticular part of internal capsule R	WM tract diffusivity	-0.0306	0.0706	-0.1971	0.0794	0.0295895
1719	25269	IDP dMRI TBSS L2 Retrolenticular part of internal capsule L	WM tract diffusivity	-0.0109	0.0736	-0.1739	0.0884	0.0481284
1720	25270	IDP dMRI TBSS L2 Anterior corona radiata R	WM tract diffusivity	0.0079	0.0675	0.0199	0.0706	0.440096
1721	25271	IDP dMRI TBSS L2 Anterior corona radiata L	WM tract diffusivity	-0.001	0.066	0.067	0.0747	0.209593
1722	25272	IDP dMRI TBSS L2 Superior corona radiata R	WM tract diffusivity	-0.111	0.0782	-0.0846	0.0779	0.382493
1723	25273	IDP dMRI TBSS L2 Superior corona radiata L	WM tract diffusivity	-0.1456	0.0788	-0.1195	0.0781	0.383955
1724	25274	IDP dMRI TBSS L2 Posterior corona radiata R	WM tract diffusivity	-0.1055	0.0873	0.0121	0.0762	0.0901986
1725	25275	IDP dMRI TBSS L2 Posterior corona radiata L	WM tract diffusivity	-0.0984	0.0786	-0.0708	0.0737	0.371807
1726	25276	IDP dMRI TBSS L2 Posterior thalamic radiation R	WM tract diffusivity	-0.0843	0.0752	-0.0297	0.0757	0.267158
1727	25277	IDP dMRI TBSS L2 Posterior thalamic radiation L	WM tract diffusivity	-0.0806	0.0668	-0.0182	0.0929	0.276749
1728	25278	IDP dMRI TBSS L2 Sagittal stratum R	WM tract diffusivity	-0.0365	0.0704	-0.0625	0.0724	0.376704
1729	25279	IDP dMRI TBSS L2 Sagittal stratum L	WM tract diffusivity	-0.038	0.0692	-0.0095	0.1024	0.398566
1730	25280	IDP dMRI TBSS L2 External capsule R	WM tract diffusivity	0.0317	0.0816	-0.057	0.0742	0.148678
1731	25281	IDP dMRI TBSS L2 External capsule L	WM tract diffusivity	0.0802	0.0773	-0.1087	0.091	0.0319123
1732	25282	IDP dMRI TBSS L2 Cingulum cingulate gyrus R	WM tract diffusivity	-0.0074	0.0706	-0.0973	0.0609	0.111786
1733	25283	IDP dMRI TBSS L2 Cingulum cingulate gyrus L	WM tract diffusivity	0.0146	0.0717	-0.1092	0.0577	0.0401457
1734	25284	IDP dMRI TBSS L2 Cingulum hippocampus R	WM tract diffusivity	-0.0851	0.0734	-0.2211	0.071	0.049925
1735	25285	IDP dMRI TBSS L2 Cingulum hippocampus L	WM tract diffusivity	-0.0649	0.0691	-0.2629	0.0899	0.0227224
1736	25286	IDP dMRI TBSS L2 Fornix cres+Stria terminalis R	WM tract diffusivity	0.0084	0.0699	0.0272	0.0894	0.4243
1737	25287	IDP dMRI TBSS L2 Fornix cres+Stria terminalis L	WM tract diffusivity	-0.0106	0.0733	0.1472	0.0961	0.0666573
1738	25288	IDP dMRI TBSS L2 Superior longitudinal fasciculus R	WM tract diffusivity	-0.041	0.0677	-0.1443	0.0644	0.082422
1739	25289	IDP dMRI TBSS L2 Superior longitudinal fasciculus L	WM tract diffusivity	-0.0718	0.0731	-0.1251	0.063	0.23612
1740	25290	IDP dMRI TBSS L2 Superior fronto-occipital fasciculus R	WM tract diffusivity	0.0092	0.0713	0.0982	0.0964	0.202736
1741	25291	IDP dMRI TBSS L2 Superior fronto-occipital fasciculus L	WM tract diffusivity	-0.0201	0.085	0.1542	0.1099	0.0752697
1742	25292	IDP dMRI TBSS L2 Uncinate fasciculus R	WM tract diffusivity	0.064	0.0759	-0.2327	0.0856	0.00102058
1743	25293	IDP dMRI TBSS L2 Uncinate fasciculus L	WM tract diffusivity	0.0502	0.0974	-0.1418	0.0753	0.0143078
1744	25294	IDP dMRI TBSS L2 Tapetum R	WM tract diffusivity	-0.0932	0.0705	-0.0852	0.0725	0.461182
1745	25295	IDP dMRI TBSS L2 Tapetum L	WM tract diffusivity	-0.1052	0.0822	-0.0007	0.0749	0.115859
1746	25296	IDP dMRI TBSS L3 Middle cerebellar peduncle	WM tract diffusivity	-0.0924	0.0654	-0.1647	0.0875	0.226376
1747	25297	IDP dMRI TBSS L3 Pontine crossing tract	WM tract diffusivity	-0.0036	0.0725	0.0187	0.0739	0.395649
1748	25298	IDP dMRI TBSS L3 Genu of corpus callosum	WM tract diffusivity	0.0062	0.0568	-0.0123	0.0597	0.395363
1749	25299	IDP dMRI TBSS L3 Body of corpus callosum	WM tract diffusivity	0.0223	0.0572	-0.0094	0.0607	0.32502
1750	25300	IDP dMRI TBSS L3 Splenium of corpus callosum	WM tract diffusivity	-0.0189	0.0761	-0.076	0.0636	0.222989
1751	25301	IDP dMRI TBSS L3 Fornix	WM tract diffusivity	0.1344	0.0701	0.0012	0.09	0.0923061
1752	25302	IDP dMRI TBSS L3 Corticospinal tract R	WM tract diffusivity	-0.0409	0.0695	-0.0779	0.0923	0.357162
1753	25303	IDP dMRI TBSS L3 Corticospinal tract L	WM tract diffusivity	-0.0722	0.0872	-0.0126	0.0775	0.25088
1754	25304	IDP dMRI TBSS L3 Medial lemniscus R	WM tract diffusivity	-0.0026	0.1029	0.0418	0.103	0.34958
1755	25305	IDP dMRI TBSS L3 Medial lemniscus L	WM tract diffusivity	-0.0543	0.1122	-0.0386	0.0965	0.441973
1756	25306	IDP dMRI TBSS L3 Inferior cerebellar peduncle R	WM tract diffusivity	0.0347	0.0717	-0.1576	0.0823	0.0178422
1757	25307	IDP dMRI TBSS L3 Inferior cerebellar peduncle L	WM tract diffusivity	0.0166	0.0822	-0.2005	0.0772	0.0068016
1758	25308	IDP dMRI TBSS L3 Superior cerebellar peduncle R	WM tract diffusivity	-0.085	0.0593	-0.1001	0.0624	0.416931
1759	25309	IDP dMRI TBSS L3 Superior cerebellar peduncle L	WM tract diffusivity	-0.1253	0.0624	-0.0924	0.0564	0.313006
1760	25310	IDP dMRI TBSS L3 Cerebral peduncle R	WM tract diffusivity	-0.0287	0.0728	-0.1535	0.096	0.112886
1761	25311	IDP dMRI TBSS L3 Cerebral peduncle L	WM tract diffusivity	-0.0129	0.085	-0.0965	0.0772	0.172461
1762	25312	IDP dMRI TBSS L3 Anterior limb of internal capsule R	WM tract diffusivity	0.0278	0.0705	-0.109	0.0909	0.0817546
1763	25313	IDP dMRI TBSS L3 Anterior limb of internal capsule L	WM tract diffusivity	0.0958	0.0727	-0.1096	0.094	0.0221413
1764	25314	IDP dMRI TBSS L3 Posterior limb of internal capsule R	WM tract diffusivity	0.0186	0.076	-0.1128	0.0783	0.0675294
1765	25315	IDP dMRI TBSS L3 Posterior limb of internal capsule L	WM tract diffusivity	0.0118	0.0705	-0.1133	0.1058	0.133254
1766	25316	IDP dMRI TBSS L3 Retrolenticular part of internal capsule R	WM tract diffusivity	-0.0571	0.0674	-0.0777	0.0707	0.399312
1767	25317	IDP dMRI TBSS L3 Retrolenticular part of internal capsule L	WM tract diffusivity	0.0309	0.0732	-0.0469	0.0864	0.211051
1768	25318	IDP dMRI TBSS L3 Anterior corona radiata R	WM tract diffusivity	0.0012	0.0633	-0.0189	0.0601	0.386368
1769	25319	IDP dMRI TBSS L3 Anterior corona radiata L	WM tract diffusivity	0.0074	0.0628	-0.0147	0.0628	0.38103
1770	25320	IDP dMRI TBSS L3 Superior corona radiata R	WM tract diffusivity	0.018	0.0659	-0.0629	0.0674	0.146964
1771	25321	IDP dMRI TBSS L3 Superior corona radiata L	WM tract diffusivity	-0.0331	0.0701	-0.0563	0.0684	0.383918
1772	25322	IDP dMRI TBSS L3 Posterior corona radiata R	WM tract diffusivity	-0.0562	0.0714	0.0058	0.0731	0.228295
1773	25323	IDP dMRI TBSS L3 Posterior corona radiata L	WM tract diffusivity	-0.0192	0.0756	-0.0408	0.0763	0.401432
1774	25324	IDP dMRI TBSS L3 Posterior thalamic radiation R	WM tract diffusivity	-0.1328	0.077	-0.0126	0.0819	0.102119
1775	25325	IDP dMRI TBSS L3 Posterior thalamic radiation L	WM tract diffusivity	-0.0666	0.072	0.0046	0.0936	0.248872
1776	25326	IDP dMRI TBSS L3 Sagittal stratum R	WM tract diffusivity	-0.0689	0.0694	-0.0397	0.0741	0.364237
1777	25327	IDP dMRI TBSS L3 Sagittal stratum L	WM tract diffusivity	-0.0653	0.0732	-0.0147	0.1022	0.32378
1778	25328	IDP dMRI TBSS L3 External capsule R	WM tract diffusivity	-0.0199	0.0832	-0.0663	0.0791	0.301724
1779	25329	IDP dMRI TBSS L3 External capsule L	WM tract diffusivity	0.0023	0.0764	-0.102	0.0937	0.156831
1780	25330	IDP dMRI TBSS L3 Cingulum cingulate gyrus R	WM tract diffusivity	-0.0318	0.0764	-0.0683	0.0606	0.31245
1781	25331	IDP dMRI TBSS L3 Cingulum cingulate gyrus L	WM tract diffusivity	-0.0195	0.0759	-0.0939	0.0579	0.144622
1782	25332	IDP dMRI TBSS L3 Cingulum hippocampus R	WM tract diffusivity	-0.0928	0.0748	-0.1414	0.0681	0.272978
1783	25333	IDP dMRI TBSS L3 Cingulum hippocampus L	WM tract diffusivity	-0.0266	0.0705	-0.2644	0.0921	0.00962841
1784	25334	IDP dMRI TBSS L3 Fornix cres+Stria terminalis R	WM tract diffusivity	-0.0503	0.0831	0.0671	0.0725	0.0821006
1785	25335	IDP dMRI TBSS L3 Fornix cres+Stria terminalis L	WM tract diffusivity	-0.089	0.082	0.0998	0.0909	0.0304976
1786	25336	IDP dMRI TBSS L3 Superior longitudinal fasciculus R	WM tract diffusivity	-0.0572	0.0664	-0.0778	0.0714	0.399538
1787	25337	IDP dMRI TBSS L3 Superior longitudinal fasciculus L	WM tract diffusivity	-0.0774	0.0689	-0.1013	0.0714	0.385399
1788	25338	IDP dMRI TBSS L3 Superior fronto-occipital fasciculus R	WM tract diffusivity	0.0808	0.0657	-0.0081	0.095	0.194937
1789	25339	IDP dMRI TBSS L3 Superior fronto-occipital fasciculus L	WM tract diffusivity	0.0225	0.0662	0.0557	0.0851	0.363782
1790	25340	IDP dMRI TBSS L3 Uncinate fasciculus R	WM tract diffusivity	0.0235	0.0822	-0.1876	0.0738	0.00697849
1791	25341	IDP dMRI TBSS L3 Uncinate fasciculus L	WM tract diffusivity	0.0414	0.0845	-0.1441	0.0722	0.0141196
1792	25342	IDP dMRI TBSS L3 Tapetum R	WM tract diffusivity	-0.0508	0.073	-0.0963	0.0787	0.302494
1793	25343	IDP dMRI TBSS L3 Tapetum L	WM tract diffusivity	-0.0863	0.0886	-0.0021	0.0782	0.174419
1794	25515	IDP dMRI ProbtrackX MD ar l	WM tract diffusivity	-0.005	0.0791	-0.06	0.0753	0.270324
1795	25516	IDP dMRI ProbtrackX MD ar r	WM tract diffusivity	0.0597	0.0745	-0.0167	0.0873	0.21768
1796	25517	IDP dMRI ProbtrackX MD atr l	WM tract diffusivity	0.0938	0.0789	-0.0486	0.0841	0.0627743
1797	25518	IDP dMRI ProbtrackX MD atr r	WM tract diffusivity	0.0369	0.0745	-0.0731	0.0768	0.101027
1798	25519	IDP dMRI ProbtrackX MD cgc l	WM tract diffusivity	-0.0407	0.0768	-0.0574	0.0636	0.412296
1799	25520	IDP dMRI ProbtrackX MD cgc r	WM tract diffusivity	0.0119	0.0709	-0.0122	0.0679	0.38237
1800	25521	IDP dMRI ProbtrackX MD cgh l	WM tract diffusivity	0.0325	0.1021	-0.1242	0.0952	0.0815842
1801	25522	IDP dMRI ProbtrackX MD cgh r	WM tract diffusivity	0.0479	0.0873	-0.1866	0.13	0.0491698
1802	25523	IDP dMRI ProbtrackX MD cst l	WM tract diffusivity	0.0431	0.0798	-0.0531	0.0876	0.16444
1803	25524	IDP dMRI ProbtrackX MD cst r	WM tract diffusivity	-0.0097	0.0698	-0.0882	0.0916	0.218656
1804	25525	IDP dMRI ProbtrackX MD fma	WM tract diffusivity	0.002	0.0704	0.0421	0.0855	0.336751
1805	25526	IDP dMRI ProbtrackX MD fmi	WM tract diffusivity	0.0229	0.0694	-0.0101	0.0684	0.340192
1806	25527	IDP dMRI ProbtrackX MD ifo l	WM tract diffusivity	0.0495	0.0686	-0.0163	0.0761	0.223642
1807	25528	IDP dMRI ProbtrackX MD ifo r	WM tract diffusivity	0.0005	0.0653	-0.0776	0.0738	0.174322
1808	25529	IDP dMRI ProbtrackX MD ilf l	WM tract diffusivity	0.0113	0.0652	-0.075	0.0782	0.165468
1809	25530	IDP dMRI ProbtrackX MD ilf r	WM tract diffusivity	-0.0016	0.0649	-0.0526	0.0695	0.260214
1810	25531	IDP dMRI ProbtrackX MD mcp	WM tract diffusivity	0.0025	0.0911	-0.0291	0.0901	0.380599
1811	25532	IDP dMRI ProbtrackX MD ml l	WM tract diffusivity	-0.1275	0.1105	-0.121	0.1625	0.484846
1812	25533	IDP dMRI ProbtrackX MD ml r	WM tract diffusivity	0.0807	0.1363	0.1431	0.1401	0.339146
1813	25534	IDP dMRI ProbtrackX MD ptr l	WM tract diffusivity	0.067	0.088	0.099	0.08	0.366657
1814	25535	IDP dMRI ProbtrackX MD ptr r	WM tract diffusivity	0.0076	0.0862	-0.0177	0.0674	0.377694
1815	25536	IDP dMRI ProbtrackX MD slf l	WM tract diffusivity	0.0047	0.0628	-0.0265	0.0607	0.329325
1816	25537	IDP dMRI ProbtrackX MD slf r	WM tract diffusivity	0.0088	0.0612	-0.02	0.0599	0.339799
