## Supplemental Tables for "Sex differences in the pleiotropy of hearing difficulty with imaging-derived phenotypes: a brain-wide investigation" (part 3 of 3)

### Sheet: Table S5 (continued)
Supplementary Table S5: Sex differences in the genetic correlation between hearing difficulty (HD) and brain imaging-derived phenotypes (IDPs).
1817	25538	IDP dMRI ProbtrackX MD str l	WM tract diffusivity	0.0327	0.0768	-0.0601	0.0832	0.160048
1818	25539	IDP dMRI ProbtrackX MD str r	WM tract diffusivity	-0.01	0.0744	-0.0356	0.0645	0.366801
1819	25540	IDP dMRI ProbtrackX MD unc l	WM tract diffusivity	0.0949	0.0747	-0.1269	0.0748	0.00455956
1820	25541	IDP dMRI ProbtrackX MD unc r	WM tract diffusivity	0.0324	0.0641	-0.1252	0.0652	0.0183822
1821	25569	IDP dMRI ProbtrackX L1 ar l	WM tract diffusivity	0.0661	0.0949	-0.0311	0.0981	0.190768
1822	25570	IDP dMRI ProbtrackX L1 ar r	WM tract diffusivity	0.1292	0.0812	0.027	0.0842	0.144001
1823	25571	IDP dMRI ProbtrackX L1 atr l	WM tract diffusivity	0.1684	0.0979	0.0175	0.0785	0.0484211
1824	25572	IDP dMRI ProbtrackX L1 atr r	WM tract diffusivity	0.1004	0.0869	-0.0385	0.0702	0.0479872
1825	25573	IDP dMRI ProbtrackX L1 cgc l	WM tract diffusivity	-0.0085	0.0876	0.1067	0.1094	0.169183
1826	25574	IDP dMRI ProbtrackX L1 cgc r	WM tract diffusivity	-0.0285	0.0673	0.1395	0.0986	0.0614296
1827	25575	IDP dMRI ProbtrackX L1 cgh l	WM tract diffusivity	0.1558	0.1449	-0.0369	0.0914	0.0431287
1828	25576	IDP dMRI ProbtrackX L1 cgh r	WM tract diffusivity	0.1256	0.0964	-0.0912	0.14	0.0790047
1829	25577	IDP dMRI ProbtrackX L1 cst l	WM tract diffusivity	0.1517	0.0692	0.0114	0.0668	0.0375011
1830	25578	IDP dMRI ProbtrackX L1 cst r	WM tract diffusivity	0.0965	0.0657	-0.0399	0.072	0.0507766
1831	25579	IDP dMRI ProbtrackX L1 fma	WM tract diffusivity	0.0455	0.0744	0.0641	0.0851	0.423285
1832	25580	IDP dMRI ProbtrackX L1 fmi	WM tract diffusivity	0.0861	0.0681	-0.009	0.063	0.103893
1833	25581	IDP dMRI ProbtrackX L1 ifo l	WM tract diffusivity	0.0752	0.0765	0.0251	0.0787	0.288815
1834	25582	IDP dMRI ProbtrackX L1 ifo r	WM tract diffusivity	0.0546	0.0746	-0.0611	0.073	0.0841256
1835	25583	IDP dMRI ProbtrackX L1 ilf l	WM tract diffusivity	0.0954	0.0748	-0.0435	0.0724	0.0499325
1836	25584	IDP dMRI ProbtrackX L1 ilf r	WM tract diffusivity	0.056	0.0722	-0.015	0.0707	0.189897
1837	25585	IDP dMRI ProbtrackX L1 mcp	WM tract diffusivity	0.0412	0.082	0.007	0.0816	0.3591
1838	25586	IDP dMRI ProbtrackX L1 ml l	WM tract diffusivity	-0.0667	0.0895	-0.0303	0.0828	0.35009
1839	25587	IDP dMRI ProbtrackX L1 ml r	WM tract diffusivity	0.0965	0.1311	0.1316	0.0856	0.360769
1840	25588	IDP dMRI ProbtrackX L1 ptr l	WM tract diffusivity	0.1512	0.0989	0.0939	0.0719	0.255229
1841	25589	IDP dMRI ProbtrackX L1 ptr r	WM tract diffusivity	0.0779	0.0887	-0.0201	0.0756	0.133358
1842	25590	IDP dMRI ProbtrackX L1 slf l	WM tract diffusivity	0.0634	0.0621	0.016	0.0575	0.243053
1843	25591	IDP dMRI ProbtrackX L1 slf r	WM tract diffusivity	0.042	0.0605	0.0415	0.0535	0.496907
1844	25592	IDP dMRI ProbtrackX L1 str l	WM tract diffusivity	0.11	0.0743	0.0599	0.0702	0.271401
1845	25593	IDP dMRI ProbtrackX L1 str r	WM tract diffusivity	0.0747	0.0669	0.0417	0.0572	0.31487
1846	25594	IDP dMRI ProbtrackX L1 unc l	WM tract diffusivity	0.1313	0.0657	-0.0576	0.0647	0.00605334
1847	25595	IDP dMRI ProbtrackX L1 unc r	WM tract diffusivity	0.0712	0.0649	-0.0409	0.0689	0.07776
1848	25596	IDP dMRI ProbtrackX L2 ar l	WM tract diffusivity	-0.0389	0.082	-0.0793	0.0752	0.326118
1849	25597	IDP dMRI ProbtrackX L2 ar r	WM tract diffusivity	0.0295	0.0814	-0.035	0.0926	0.268336
1850	25598	IDP dMRI ProbtrackX L2 atr l	WM tract diffusivity	0.0582	0.0728	-0.0362	0.0864	0.1576
1851	25599	IDP dMRI ProbtrackX L2 atr r	WM tract diffusivity	0.0116	0.0701	-0.086	0.0808	0.134278
1852	25600	IDP dMRI ProbtrackX L2 cgc l	WM tract diffusivity	-0.0027	0.0766	-0.1089	0.0615	0.0756932
1853	25601	IDP dMRI ProbtrackX L2 cgc r	WM tract diffusivity	0.0516	0.0722	-0.112	0.0673	0.021795
1854	25602	IDP dMRI ProbtrackX L2 cgh l	WM tract diffusivity	-0.0174	0.0944	-0.1494	0.0881	0.103498
1855	25603	IDP dMRI ProbtrackX L2 cgh r	WM tract diffusivity	0.0193	0.0833	-0.2235	0.1145	0.0271144
1856	25604	IDP dMRI ProbtrackX L2 cst l	WM tract diffusivity	-0.0665	0.0774	-0.0818	0.0862	0.436299
1857	25605	IDP dMRI ProbtrackX L2 cst r	WM tract diffusivity	-0.1169	0.082	-0.0779	0.084	0.339773
1858	25606	IDP dMRI ProbtrackX L2 fma	WM tract diffusivity	-0.0272	0.0712	0.0118	0.089	0.345315
1859	25607	IDP dMRI ProbtrackX L2 fmi	WM tract diffusivity	-0.0152	0.0674	0.0105	0.0758	0.382893
1860	25608	IDP dMRI ProbtrackX L2 ifo l	WM tract diffusivity	0.041	0.0636	-0.0318	0.081	0.210963
1861	25609	IDP dMRI ProbtrackX L2 ifo r	WM tract diffusivity	0.0011	0.0609	-0.0782	0.0735	0.16616
1862	25610	IDP dMRI ProbtrackX L2 ilf l	WM tract diffusivity	-0.0211	0.0596	-0.0865	0.0827	0.238785
1863	25611	IDP dMRI ProbtrackX L2 ilf r	WM tract diffusivity	-0.0053	0.0614	-0.0901	0.0693	0.141064
1864	25612	IDP dMRI ProbtrackX L2 mcp	WM tract diffusivity	-0.0359	0.1046	-0.0333	0.0987	0.490936
1865	25613	IDP dMRI ProbtrackX L2 ml l	WM tract diffusivity	-0.1282	0.1113	-0.1583	0.2008	0.44229
1866	25614	IDP dMRI ProbtrackX L2 ml r	WM tract diffusivity	0.0455	0.1011	0.0916	0.1603	0.39143
1867	25615	IDP dMRI ProbtrackX L2 ptr l	WM tract diffusivity	0.0401	0.0765	0.0986	0.0837	0.27195
1868	25616	IDP dMRI ProbtrackX L2 ptr r	WM tract diffusivity	-0.0034	0.08	-0.0235	0.066	0.400803
1869	25617	IDP dMRI ProbtrackX L2 slf l	WM tract diffusivity	-0.0315	0.0638	-0.0536	0.0611	0.377745
1870	25618	IDP dMRI ProbtrackX L2 slf r	WM tract diffusivity	-0.0118	0.0629	-0.0778	0.0626	0.179378
1871	25619	IDP dMRI ProbtrackX L2 str l	WM tract diffusivity	-0.0601	0.0799	-0.1436	0.085	0.188573
1872	25620	IDP dMRI ProbtrackX L2 str r	WM tract diffusivity	-0.0958	0.0887	-0.0914	0.0738	0.479361
1873	25621	IDP dMRI ProbtrackX L2 unc l	WM tract diffusivity	0.0767	0.0784	-0.164	0.0822	0.00442483
1874	25622	IDP dMRI ProbtrackX L2 unc r	WM tract diffusivity	0.0417	0.0651	-0.1656	0.0679	0.00383969
1875	25623	IDP dMRI ProbtrackX L3 ar l	WM tract diffusivity	-0.0298	0.0769	-0.0511	0.073	0.404347
1876	25624	IDP dMRI ProbtrackX L3 ar r	WM tract diffusivity	0.0012	0.0723	-0.0393	0.0827	0.332905
1877	25625	IDP dMRI ProbtrackX L3 atr l	WM tract diffusivity	0.0499	0.0725	-0.1221	0.0874	0.0353795
1878	25626	IDP dMRI ProbtrackX L3 atr r	WM tract diffusivity	-0.0021	0.0683	-0.0818	0.0773	0.178151
1879	25627	IDP dMRI ProbtrackX L3 cgc l	WM tract diffusivity	-0.068	0.0893	-0.1458	0.0655	0.163789
1880	25628	IDP dMRI ProbtrackX L3 cgc r	WM tract diffusivity	0.0119	0.0796	-0.0728	0.0659	0.148206
1881	25629	IDP dMRI ProbtrackX L3 cgh l	WM tract diffusivity	0.0065	0.0936	-0.1502	0.1002	0.0866539
1882	25630	IDP dMRI ProbtrackX L3 cgh r	WM tract diffusivity	0.0135	0.0846	-0.1861	0.1207	0.0660644
1883	25631	IDP dMRI ProbtrackX L3 cst l	WM tract diffusivity	-0.0629	0.0888	-0.0713	0.0867	0.465512
1884	25632	IDP dMRI ProbtrackX L3 cst r	WM tract diffusivity	-0.0738	0.0778	-0.0729	0.0906	0.496421
1885	25633	IDP dMRI ProbtrackX L3 fma	WM tract diffusivity	-0.0104	0.0724	0.0257	0.0869	0.354255
1886	25634	IDP dMRI ProbtrackX L3 fmi	WM tract diffusivity	-0.0196	0.0675	-0.0276	0.0699	0.460461
1887	25635	IDP dMRI ProbtrackX L3 ifo l	WM tract diffusivity	0.0104	0.0671	-0.0379	0.0789	0.293592
1888	25636	IDP dMRI ProbtrackX L3 ifo r	WM tract diffusivity	-0.0503	0.0622	-0.0753	0.0769	0.385467
1889	25637	IDP dMRI ProbtrackX L3 ilf l	WM tract diffusivity	-0.0343	0.0637	-0.0923	0.087	0.274763
1890	25638	IDP dMRI ProbtrackX L3 ilf r	WM tract diffusivity	-0.0547	0.0634	-0.0475	0.0737	0.465595
1891	25639	IDP dMRI ProbtrackX L3 mcp	WM tract diffusivity	-0.0371	0.0969	-0.071	0.1033	0.386302
1892	25640	IDP dMRI ProbtrackX L3 ml l	WM tract diffusivity	-0.1466	0.1109	-0.1872	0.1982	0.421449
1893	25641	IDP dMRI ProbtrackX L3 ml r	WM tract diffusivity	0.0402	0.115	0.0727	0.1443	0.415988
1894	25642	IDP dMRI ProbtrackX L3 ptr l	WM tract diffusivity	-0.001	0.0817	0.0924	0.0857	0.170837
1895	25643	IDP dMRI ProbtrackX L3 ptr r	WM tract diffusivity	-0.068	0.0825	-0.018	0.0698	0.275141
1896	25644	IDP dMRI ProbtrackX L3 slf l	WM tract diffusivity	-0.0184	0.0653	-0.0491	0.0685	0.347562
1897	25645	IDP dMRI ProbtrackX L3 slf r	WM tract diffusivity	-0.0122	0.0622	-0.0377	0.0685	0.371631
1898	25646	IDP dMRI ProbtrackX L3 str l	WM tract diffusivity	-0.02	0.0808	-0.1278	0.0855	0.128123
1899	25647	IDP dMRI ProbtrackX L3 str r	WM tract diffusivity	-0.0686	0.0785	-0.1012	0.0715	0.345
1900	25648	IDP dMRI ProbtrackX L3 unc l	WM tract diffusivity	0.0516	0.078	-0.1394	0.0808	0.0187482
1901	25649	IDP dMRI ProbtrackX L3 unc r	WM tract diffusivity	-0.0209	0.065	-0.1342	0.0669	0.0721103
1902	25344	IDP dMRI TBSS ICVF Middle cerebellar peduncle	WM tract ICVF	0.0271	0.0676	0.0722	0.0614	0.269281
1903	25345	IDP dMRI TBSS ICVF Pontine crossing tract	WM tract ICVF	-0.0294	0.0729	-0.0721	0.125	0.375892
1904	25346	IDP dMRI TBSS ICVF Genu of corpus callosum	WM tract ICVF	-0.0391	0.06	0.0474	0.0573	0.101291
1905	25347	IDP dMRI TBSS ICVF Body of corpus callosum	WM tract ICVF	-0.015	0.0654	0.036	0.0589	0.231203
1906	25348	IDP dMRI TBSS ICVF Splenium of corpus callosum	WM tract ICVF	0.0029	0.0689	0.0281	0.0533	0.349117
1907	25349	IDP dMRI TBSS ICVF Fornix	WM tract ICVF	-0.0717	0.1057	-0.0999	0.0885	0.392023
1908	25350	IDP dMRI TBSS ICVF Corticospinal tract R	WM tract ICVF	0.0255	0.091	0.0447	0.11	0.43768
1909	25351	IDP dMRI TBSS ICVF Corticospinal tract L	WM tract ICVF	-0.002	0.0771	0.0043	0.0984	0.477279
1910	25352	IDP dMRI TBSS ICVF Medial lemniscus R	WM tract ICVF	-0.0183	0.0749	0.0545	0.0767	0.207291
1911	25353	IDP dMRI TBSS ICVF Medial lemniscus L	WM tract ICVF	-0.0211	0.0722	0.1004	0.0699	0.0728547
1912	25354	IDP dMRI TBSS ICVF Inferior cerebellar peduncle R	WM tract ICVF	0.0306	0.067	0.0304	0.0649	0.498943
1913	25355	IDP dMRI TBSS ICVF Inferior cerebellar peduncle L	WM tract ICVF	-0.0133	0.0632	0.0746	0.0676	0.127608
1914	25356	IDP dMRI TBSS ICVF Superior cerebellar peduncle R	WM tract ICVF	0.018	0.0612	0.0925	0.0648	0.156971
1915	25357	IDP dMRI TBSS ICVF Superior cerebellar peduncle L	WM tract ICVF	0.0529	0.0616	0.0827	0.062	0.339364
1916	25358	IDP dMRI TBSS ICVF Cerebral peduncle R	WM tract ICVF	0.0471	0.0583	0.0415	0.0678	0.471155
1917	25359	IDP dMRI TBSS ICVF Cerebral peduncle L	WM tract ICVF	0.0496	0.0604	0.0288	0.0685	0.395238
1918	25360	IDP dMRI TBSS ICVF Anterior limb of internal capsule R	WM tract ICVF	-0.0231	0.0615	0.0053	0.0745	0.3666
1919	25361	IDP dMRI TBSS ICVF Anterior limb of internal capsule L	WM tract ICVF	-0.0264	0.061	0.0087	0.0702	0.328286
1920	25362	IDP dMRI TBSS ICVF Posterior limb of internal capsule R	WM tract ICVF	-0.0171	0.0569	0.081	0.0656	0.0955021
1921	25363	IDP dMRI TBSS ICVF Posterior limb of internal capsule L	WM tract ICVF	-0.0047	0.0648	0.0657	0.0641	0.169455
1922	25364	IDP dMRI TBSS ICVF Retrolenticular part of internal capsule R	WM tract ICVF	-0.0071	0.0673	0.0386	0.059	0.256488
1923	25365	IDP dMRI TBSS ICVF Retrolenticular part of internal capsule L	WM tract ICVF	0.018	0.0746	0.0923	0.071	0.182699
1924	25366	IDP dMRI TBSS ICVF Anterior corona radiata R	WM tract ICVF	-0.0197	0.0637	0.0138	0.0567	0.308405
1925	25367	IDP dMRI TBSS ICVF Anterior corona radiata L	WM tract ICVF	-0.0186	0.0641	-0.0044	0.059	0.418852
1926	25368	IDP dMRI TBSS ICVF Superior corona radiata R	WM tract ICVF	0.0002	0.0665	0.0262	0.0624	0.360022
1927	25369	IDP dMRI TBSS ICVF Superior corona radiata L	WM tract ICVF	0.0185	0.0703	0.0152	0.0665	0.482928
1928	25370	IDP dMRI TBSS ICVF Posterior corona radiata R	WM tract ICVF	0.0429	0.0724	-0.0007	0.0665	0.284342
1929	25371	IDP dMRI TBSS ICVF Posterior corona radiata L	WM tract ICVF	0.0143	0.0702	0.0008	0.0682	0.431274
1930	25372	IDP dMRI TBSS ICVF Posterior thalamic radiation R	WM tract ICVF	0.0514	0.0718	0.0191	0.0752	0.353437
1931	25373	IDP dMRI TBSS ICVF Posterior thalamic radiation L	WM tract ICVF	0.025	0.0661	0.0076	0.0758	0.420344
1932	25374	IDP dMRI TBSS ICVF Sagittal stratum R	WM tract ICVF	0.0141	0.0665	0.0363	0.0651	0.383958
1933	25375	IDP dMRI TBSS ICVF Sagittal stratum L	WM tract ICVF	-0.0039	0.0661	0.0066	0.0702	0.447675
1934	25376	IDP dMRI TBSS ICVF External capsule R	WM tract ICVF	-0.0115	0.0758	0.0266	0.0612	0.301008
1935	25377	IDP dMRI TBSS ICVF External capsule L	WM tract ICVF	-0.0282	0.0745	0.0306	0.0651	0.22031
1936	25378	IDP dMRI TBSS ICVF Cingulum cingulate gyrus R	WM tract ICVF	-0.0509	0.0631	0.0581	0.0599	0.0629125
1937	25379	IDP dMRI TBSS ICVF Cingulum cingulate gyrus L	WM tract ICVF	-0.0504	0.0608	0.0461	0.0562	0.0749298
1938	25380	IDP dMRI TBSS ICVF Cingulum hippocampus R	WM tract ICVF	0.0711	0.0637	0.0944	0.0648	0.379413
1939	25381	IDP dMRI TBSS ICVF Cingulum hippocampus L	WM tract ICVF	0.0141	0.0605	0.127	0.0662	0.0724592
1940	25382	IDP dMRI TBSS ICVF Fornix cres+Stria terminalis R	WM tract ICVF	0.0115	0.0729	-0.0187	0.0648	0.347968
1941	25383	IDP dMRI TBSS ICVF Fornix cres+Stria terminalis L	WM tract ICVF	0.011	0.072	0.0044	0.07	0.467378
1942	25384	IDP dMRI TBSS ICVF Superior longitudinal fasciculus R	WM tract ICVF	-0.0113	0.065	0.0389	0.0597	0.237056
1943	25385	IDP dMRI TBSS ICVF Superior longitudinal fasciculus L	WM tract ICVF	0.0189	0.0664	0.0411	0.0598	0.377557
1944	25386	IDP dMRI TBSS ICVF Superior fronto-occipital fasciculus R	WM tract ICVF	0.0084	0.068	0.0097	0.0672	0.493403
1945	25387	IDP dMRI TBSS ICVF Superior fronto-occipital fasciculus L	WM tract ICVF	-0.0371	0.0682	-0.1037	0.0723	0.209164
1946	25388	IDP dMRI TBSS ICVF Uncinate fasciculus R	WM tract ICVF	-0.06	0.0695	0.1191	0.0607	0.00635754
1947	25389	IDP dMRI TBSS ICVF Uncinate fasciculus L	WM tract ICVF	-0.0123	0.0721	0.0668	0.064	0.149179
1948	25390	IDP dMRI TBSS ICVF Tapetum R	WM tract ICVF	0.0009	0.0787	0.0341	0.0775	0.35383
1949	25391	IDP dMRI TBSS ICVF Tapetum L	WM tract ICVF	0.0676	0.0934	-0.0005	0.0657	0.187984
1950	25650	IDP dMRI ProbtrackX ICVF ar l	WM tract ICVF	-0.0267	0.074	0.0522	0.0598	0.135468
1951	25651	IDP dMRI ProbtrackX ICVF ar r	WM tract ICVF	-0.0239	0.0707	0.0017	0.0591	0.357067
1952	25652	IDP dMRI ProbtrackX ICVF atr l	WM tract ICVF	-0.0246	0.0663	-0.0023	0.0639	0.380158
1953	25653	IDP dMRI ProbtrackX ICVF atr r	WM tract ICVF	-0.0066	0.0672	0.0128	0.0612	0.39264
1954	25654	IDP dMRI ProbtrackX ICVF cgc l	WM tract ICVF	-0.0054	0.0689	0.0651	0.0549	0.146747
1955	25655	IDP dMRI ProbtrackX ICVF cgc r	WM tract ICVF	-0.05	0.071	0.0753	0.059	0.0414338
1956	25656	IDP dMRI ProbtrackX ICVF cgh l	WM tract ICVF	0.0217	0.0647	0.0488	0.0718	0.371917
1957	25657	IDP dMRI ProbtrackX ICVF cgh r	WM tract ICVF	0.0777	0.0747	0.0462	0.0704	0.353718
1958	25658	IDP dMRI ProbtrackX ICVF cst l	WM tract ICVF	0.0323	0.0711	0.0664	0.0631	0.324276
1959	25659	IDP dMRI ProbtrackX ICVF cst r	WM tract ICVF	-0.0051	0.063	0.0564	0.0622	0.20076
1960	25660	IDP dMRI ProbtrackX ICVF fma	WM tract ICVF	0.0152	0.067	0.0232	0.0634	0.457687
1961	25661	IDP dMRI ProbtrackX ICVF fmi	WM tract ICVF	-0.0233	0.0624	0.0014	0.0566	0.357013
1962	25662	IDP dMRI ProbtrackX ICVF ifo l	WM tract ICVF	-0.0103	0.068	-0.0079	0.0631	0.487049
1963	25663	IDP dMRI ProbtrackX ICVF ifo r	WM tract ICVF	0.0024	0.0664	0.0149	0.0617	0.431325
1964	25664	IDP dMRI ProbtrackX ICVF ilf l	WM tract ICVF	-0.0086	0.0656	0.0299	0.0647	0.304183
1965	25665	IDP dMRI ProbtrackX ICVF ilf r	WM tract ICVF	-0.0057	0.0659	0.0077	0.0627	0.427085
1966	25666	IDP dMRI ProbtrackX ICVF mcp	WM tract ICVF	0.0497	0.0699	0.1175	0.0707	0.204981
1967	25667	IDP dMRI ProbtrackX ICVF ml l	WM tract ICVF	-0.0016	0.0662	0.0724	0.0626	0.160475
1968	25668	IDP dMRI ProbtrackX ICVF ml r	WM tract ICVF	0.0037	0.0696	-0.0033	0.066	0.463744
1969	25669	IDP dMRI ProbtrackX ICVF ptr l	WM tract ICVF	-0.0049	0.0678	0.0089	0.0698	0.432068
1970	25670	IDP dMRI ProbtrackX ICVF ptr r	WM tract ICVF	0.0108	0.0696	-0.003	0.0665	0.429151
1971	25671	IDP dMRI ProbtrackX ICVF slf l	WM tract ICVF	-0.0151	0.0629	0.0158	0.0574	0.325983
1972	25672	IDP dMRI ProbtrackX ICVF slf r	WM tract ICVF	-0.0332	0.0619	0.0152	0.0562	0.234169
1973	25673	IDP dMRI ProbtrackX ICVF str l	WM tract ICVF	-0.0014	0.0684	0.0698	0.0638	0.169162
1974	25674	IDP dMRI ProbtrackX ICVF str r	WM tract ICVF	-0.0056	0.0599	0.0617	0.0596	0.168145
1975	25675	IDP dMRI ProbtrackX ICVF unc l	WM tract ICVF	-0.0185	0.0741	0.0543	0.0587	0.153095
1976	25676	IDP dMRI ProbtrackX ICVF unc r	WM tract ICVF	-0.0215	0.0664	0.0785	0.0564	0.0713784
1977	25392	IDP dMRI TBSS OD Middle cerebellar peduncle	WM tract OD	-0.0887	0.0864	0.0245	0.0813	0.114266
1978	25393	IDP dMRI TBSS OD Pontine crossing tract	WM tract OD	-0.0074	0.0669	0.0676	0.0785	0.201033
1979	25394	IDP dMRI TBSS OD Genu of corpus callosum	WM tract OD	-0.0865	0.0789	0.13	0.0773	0.0080153
1980	25395	IDP dMRI TBSS OD Body of corpus callosum	WM tract OD	-0.0265	0.0692	0.0229	0.0787	0.288673
1981	25396	IDP dMRI TBSS OD Splenium of corpus callosum	WM tract OD	-0.1005	0.0541	0.0076	0.0693	0.0837696
1982	25397	IDP dMRI TBSS OD Fornix	WM tract OD	0.1324	0.0922	-0.0309	0.1146	0.0959798
1983	25398	IDP dMRI TBSS OD Corticospinal tract R	WM tract OD	-0.0912	0.0872	-0.0226	0.1034	0.277928
1984	25399	IDP dMRI TBSS OD Corticospinal tract L	WM tract OD	-0.2689	0.1324	-0.0546	0.077	0.00885977
1985	25400	IDP dMRI TBSS OD Medial lemniscus R	WM tract OD	0.0071	0.0678	-0.0029	0.0834	0.459218
1986	25401	IDP dMRI TBSS OD Medial lemniscus L	WM tract OD	0.0061	0.0829	-0.0273	0.0863	0.366351
1987	25402	IDP dMRI TBSS OD Inferior cerebellar peduncle R	WM tract OD	0.0505	0.072	-0.0212	0.0792	0.214362
1988	25403	IDP dMRI TBSS OD Inferior cerebellar peduncle L	WM tract OD	0.0099	0.0788	0.0791	0.084	0.23266
1989	25404	IDP dMRI TBSS OD Superior cerebellar peduncle R	WM tract OD	-0.2436	0.0865	-0.2045	0.0927	0.350359
1990	25405	IDP dMRI TBSS OD Superior cerebellar peduncle L	WM tract OD	-0.0979	0.0747	-0.1223	0.0778	0.390434
1991	25406	IDP dMRI TBSS OD Cerebral peduncle R	WM tract OD	-0.0403	0.0635	0.0551	0.0731	0.122001
1992	25407	IDP dMRI TBSS OD Cerebral peduncle L	WM tract OD	-0.0699	0.0582	0.0413	0.0725	0.0852296
1993	25408	IDP dMRI TBSS OD Anterior limb of internal capsule R	WM tract OD	-0.1314	0.0863	-0.0972	0.0685	0.33844
1994	25409	IDP dMRI TBSS OD Anterior limb of internal capsule L	WM tract OD	-0.1587	0.077	-0.1445	0.0699	0.432142
1995	25410	IDP dMRI TBSS OD Posterior limb of internal capsule R	WM tract OD	-0.0957	0.0617	-0.0523	0.0713	0.289834
1996	25411	IDP dMRI TBSS OD Posterior limb of internal capsule L	WM tract OD	-0.1001	0.0605	-0.0295	0.073	0.188843
1997	25412	IDP dMRI TBSS OD Retrolenticular part of internal capsule R	WM tract OD	-0.1185	0.0732	-0.1741	0.0722	0.246446
1998	25413	IDP dMRI TBSS OD Retrolenticular part of internal capsule L	WM tract OD	-0.1089	0.0751	-0.1748	0.0844	0.246056
1999	25414	IDP dMRI TBSS OD Anterior corona radiata R	WM tract OD	-0.0173	0.0782	0.0038	0.0791	0.405455
2000	25415	IDP dMRI TBSS OD Anterior corona radiata L	WM tract OD	-0.0292	0.075	0.0324	0.0939	0.271408
2001	25416	IDP dMRI TBSS OD Superior corona radiata R	WM tract OD	-0.1053	0.0725	-0.1253	0.0649	0.399052
2002	25417	IDP dMRI TBSS OD Superior corona radiata L	WM tract OD	-0.1358	0.0775	-0.2388	0.0725	0.112416
2003	25418	IDP dMRI TBSS OD Posterior corona radiata R	WM tract OD	-0.0769	0.0768	-0.1272	0.0712	0.271434
2004	25419	IDP dMRI TBSS OD Posterior corona radiata L	WM tract OD	-0.1231	0.0823	-0.1783	0.0698	0.255359
2005	25420	IDP dMRI TBSS OD Posterior thalamic radiation R	WM tract OD	-0.0881	0.094	0.0434	0.0865	0.0882145
2006	25421	IDP dMRI TBSS OD Posterior thalamic radiation L	WM tract OD	-0.0744	0.0892	0.0328	0.0691	0.0906545
2007	25422	IDP dMRI TBSS OD Sagittal stratum R	WM tract OD	-0.0802	0.0887	-0.0273	0.079	0.284334
2008	25423	IDP dMRI TBSS OD Sagittal stratum L	WM tract OD	-0.0713	0.0901	0.0639	0.0797	0.0730886
2009	25424	IDP dMRI TBSS OD External capsule R	WM tract OD	0.0007	0.0696	0.0424	0.0709	0.304888
2010	25425	IDP dMRI TBSS OD External capsule L	WM tract OD	-0.0103	0.0753	-0.0385	0.0678	0.361127
2011	25426	IDP dMRI TBSS OD Cingulum cingulate gyrus R	WM tract OD	-0.0138	0.066	-0.0507	0.0881	0.35356
2012	25427	IDP dMRI TBSS OD Cingulum cingulate gyrus L	WM tract OD	7.3843e-05	0.0647	-0.1459	0.0714	0.0381195
2013	25428	IDP dMRI TBSS OD Cingulum hippocampus R	WM tract OD	-0.1416	0.081	-0.2013	0.0871	0.269224
2014	25429	IDP dMRI TBSS OD Cingulum hippocampus L	WM tract OD	-0.1262	0.0679	-0.0723	0.0945	0.302994
2015	25430	IDP dMRI TBSS OD Fornix cres+Stria terminalis R	WM tract OD	-0.0194	0.0768	0.0279	0.1003	0.332237
2016	25431	IDP dMRI TBSS OD Fornix cres+Stria terminalis L	WM tract OD	-0.0205	0.0711	0.1511	0.0887	0.0433892
2017	25432	IDP dMRI TBSS OD Superior longitudinal fasciculus R	WM tract OD	-0.0467	0.0776	-0.1543	0.0583	0.0616189
2018	25433	IDP dMRI TBSS OD Superior longitudinal fasciculus L	WM tract OD	-0.0759	0.0753	-0.1595	0.0657	0.134243
2019	25434	IDP dMRI TBSS OD Superior fronto-occipital fasciculus R	WM tract OD	0.032	0.0664	-0.0558	0.0887	0.189449
2020	25435	IDP dMRI TBSS OD Superior fronto-occipital fasciculus L	WM tract OD	-0.0175	0.0815	-0.0741	0.0816	0.270446
2021	25436	IDP dMRI TBSS OD Uncinate fasciculus R	WM tract OD	-0.0228	0.0713	-0.1333	0.0779	0.108021
2022	25437	IDP dMRI TBSS OD Uncinate fasciculus L	WM tract OD	-0.0226	0.072	-0.1495	0.0728	0.0638446
2023	25438	IDP dMRI TBSS OD Tapetum R	WM tract OD	-0.1549	0.099	-0.1508	0.0812	0.483508
2024	25439	IDP dMRI TBSS OD Tapetum L	WM tract OD	-0.1162	0.1042	-0.0344	0.0891	0.218957
2025	25677	IDP dMRI ProbtrackX OD ar l	WM tract OD	-0.1384	0.1338	-0.0661	0.1165	0.290634
2026	25678	IDP dMRI ProbtrackX OD ar r	WM tract OD	-0.168	0.1014	-0.0285	0.094	0.109852
2027	25679	IDP dMRI ProbtrackX OD atr l	WM tract OD	-0.1365	0.0841	-0.0914	0.0649	0.280362
2028	25680	IDP dMRI ProbtrackX OD atr r	WM tract OD	-0.1162	0.0843	-0.0509	0.065	0.206946
2029	25681	IDP dMRI ProbtrackX OD cgc l	WM tract OD	-0.0909	0.1242	-0.2368	0.1943	0.238438
2030	25682	IDP dMRI ProbtrackX OD cgc r	WM tract OD	0.0157	0.0975	-0.1069	0.0944	0.130788
2031	25683	IDP dMRI ProbtrackX OD cgh l	WM tract OD	-0.0929	0.1166	-0.0925	0.1014	0.498625
2032	25684	IDP dMRI ProbtrackX OD cgh r	WM tract OD	-0.0852	0.1	-0.1098	0.0906	0.410274
2033	25685	IDP dMRI ProbtrackX OD cst l	WM tract OD	-0.1586	0.072	-0.0491	0.0623	0.0677166
2034	25686	IDP dMRI ProbtrackX OD cst r	WM tract OD	-0.1389	0.0744	0.0034	0.069	0.0391619
2035	25687	IDP dMRI ProbtrackX OD fma	WM tract OD	-0.1404	0.1329	-0.0102	0.1022	0.126237
2036	25688	IDP dMRI ProbtrackX OD fmi	WM tract OD	-0.1609	0.0648	0.0016	0.0724	0.023008
2037	25689	IDP dMRI ProbtrackX OD ifo l	WM tract OD	-0.0189	0.0918	-0.1653	0.1556	0.183836
2038	25690	IDP dMRI ProbtrackX OD ifo r	WM tract OD	-0.1041	0.0787	-0.0068	0.0844	0.151583
2039	25691	IDP dMRI ProbtrackX OD ilf l	WM tract OD	-0.1619	0.094	-0.1029	0.0999	0.29732
2040	25692	IDP dMRI ProbtrackX OD ilf r	WM tract OD	-0.0998	0.0856	-0.0815	0.0851	0.424579
2041	25693	IDP dMRI ProbtrackX OD mcp	WM tract OD	-0.0857	0.1063	-0.0304	0.0868	0.290738
2042	25694	IDP dMRI ProbtrackX OD ml l	WM tract OD	-0.0363	0.069	-0.016	0.0782	0.407556
2043	25695	IDP dMRI ProbtrackX OD ml r	WM tract OD	-0.0257	0.0765	-0.0337	0.0666	0.459019
2044	25696	IDP dMRI ProbtrackX OD ptr l	WM tract OD	-0.1073	0.0955	0.0438	0.1068	0.104841
2045	25697	IDP dMRI ProbtrackX OD ptr r	WM tract OD	-0.141	0.0985	0.0579	0.1496	0.106385
2046	25698	IDP dMRI ProbtrackX OD slf l	WM tract OD	-0.1102	0.0766	-0.0733	0.0648	0.315422
2047	25699	IDP dMRI ProbtrackX OD slf r	WM tract OD	-0.0432	0.07	-0.0898	0.0572	0.246284
2048	25700	IDP dMRI ProbtrackX OD str l	WM tract OD	-0.1412	0.0793	-0.13	0.0702	0.445857
2049	25701	IDP dMRI ProbtrackX OD str r	WM tract OD	-0.1564	0.0806	-0.0906	0.0635	0.189294
2050	25702	IDP dMRI ProbtrackX OD unc l	WM tract OD	-0.0551	0.0748	-0.0601	0.0956	0.481306
2051	25703	IDP dMRI ProbtrackX OD unc r	WM tract OD	-0.0759	0.0806	-0.0983	0.0776	0.400706
2052	25440	IDP dMRI TBSS ISOVF Middle cerebellar peduncle	WM tract ISOVF	-0.0502	0.0797	-0.1744	0.1238	0.174015
2053	25441	IDP dMRI TBSS ISOVF Pontine crossing tract	WM tract ISOVF	-0.0015	0.0854	-0.0331	0.0766	0.359825
2054	25442	IDP dMRI TBSS ISOVF Genu of corpus callosum	WM tract ISOVF	-0.0111	0.0732	0.0306	0.085	0.330181
2055	25443	IDP dMRI TBSS ISOVF Body of corpus callosum	WM tract ISOVF	0.0342	0.0657	0.0372	0.0673	0.484817
2056	25444	IDP dMRI TBSS ISOVF Splenium of corpus callosum	WM tract ISOVF	0.0153	0.1087	-0.2204	0.0979	0.0230031
2057	25445	IDP dMRI TBSS ISOVF Fornix	WM tract ISOVF	0.119	0.0679	0.0038	0.0856	0.114241
2058	25446	IDP dMRI TBSS ISOVF Corticospinal tract R	WM tract ISOVF	0.0025	0.0908	-0.0352	0.0955	0.361213
2059	25447	IDP dMRI TBSS ISOVF Corticospinal tract L	WM tract ISOVF	-0.0202	0.1003	0.0413	0.0864	0.265894
2060	25448	IDP dMRI TBSS ISOVF Medial lemniscus R	WM tract ISOVF	-0.0013	0.1175
2061	25449	IDP dMRI TBSS ISOVF Medial lemniscus L	WM tract ISOVF	-0.1007	0.1308	0.1803	0.1343	0.024893
2062	25450	IDP dMRI TBSS ISOVF Inferior cerebellar peduncle R	WM tract ISOVF	0.019	0.1446	-0.1313	0.1301	0.157324
2063	25451	IDP dMRI TBSS ISOVF Inferior cerebellar peduncle L	WM tract ISOVF	-0.0908	0.1511	-0.3795	0.3849	0.230249
2064	25452	IDP dMRI TBSS ISOVF Superior cerebellar peduncle R	WM tract ISOVF	-0.0633	0.0804	-0.0266	0.0755	0.337251
2065	25453	IDP dMRI TBSS ISOVF Superior cerebellar peduncle L	WM tract ISOVF	-0.0407	0.085	-0.0697	0.0768	0.374476
2066	25454	IDP dMRI TBSS ISOVF Cerebral peduncle R	WM tract ISOVF	0.0887	0.1387	-0.3053	0.1845	0.0251557
2067	25455	IDP dMRI TBSS ISOVF Cerebral peduncle L	WM tract ISOVF	0.203	0.1344	-0.1991	0.1312	0.00644388
2068	25456	IDP dMRI TBSS ISOVF Anterior limb of internal capsule R	WM tract ISOVF	-0.0221	0.0843	-0.0468	0.0806	0.393972
2069	25457	IDP dMRI TBSS ISOVF Anterior limb of internal capsule L	WM tract ISOVF	0.0655	0.0659	-0.0374	0.0982	0.171711
2070	25458	IDP dMRI TBSS ISOVF Posterior limb of internal capsule R	WM tract ISOVF	0.045	0.1599	-0.0146	0.0846	0.300113
2071	25459	IDP dMRI TBSS ISOVF Posterior limb of internal capsule L	WM tract ISOVF	0.1071	0.1642	0.072	0.1109	0.39224
2072	25460	IDP dMRI TBSS ISOVF Retrolenticular part of internal capsule R	WM tract ISOVF	-0.0102	0.0736	-0.0955	0.0835	0.190773
2073	25461	IDP dMRI TBSS ISOVF Retrolenticular part of internal capsule L	WM tract ISOVF	0.1709	0.1046	0.0554	0.1125	0.178683
2074	25462	IDP dMRI TBSS ISOVF Anterior corona radiata R	WM tract ISOVF	-0.0386	0.0817	0.0009	0.0759	0.327387
2075	25463	IDP dMRI TBSS ISOVF Anterior corona radiata L	WM tract ISOVF	0.0025	0.0857	0.0171	0.0854	0.440911
2076	25464	IDP dMRI TBSS ISOVF Superior corona radiata R	WM tract ISOVF	-0.0332	0.0925	0.0266	0.0777	0.260473
2077	25465	IDP dMRI TBSS ISOVF Superior corona radiata L	WM tract ISOVF	-0.0985	0.0839	0.0193	0.0804	0.106076
2078	25466	IDP dMRI TBSS ISOVF Posterior corona radiata R	WM tract ISOVF	0.0422	0.0859	0.0548	0.0736	0.442673
2079	25467	IDP dMRI TBSS ISOVF Posterior corona radiata L	WM tract ISOVF	-0.0487	0.0886	-0.0304	0.0697	0.414401
2080	25468	IDP dMRI TBSS ISOVF Posterior thalamic radiation R	WM tract ISOVF	-0.044	0.0756	-0.0006	0.0778	0.320416
2081	25469	IDP dMRI TBSS ISOVF Posterior thalamic radiation L	WM tract ISOVF	0.0339	0.0918	0.0023	0.0901	0.379494
2082	25470	IDP dMRI TBSS ISOVF Sagittal stratum R	WM tract ISOVF	-0.0313	0.0904	-0.0631	0.0737	0.35717
2083	25471	IDP dMRI TBSS ISOVF Sagittal stratum L	WM tract ISOVF	-0.0734	0.0746	-0.0934	0.0943	0.42404
2084	25472	IDP dMRI TBSS ISOVF External capsule R	WM tract ISOVF	0.0573	0.0748	-0.1071	0.0886	0.0503499
2085	25473	IDP dMRI TBSS ISOVF External capsule L	WM tract ISOVF	0.0149	0.0774	-0.0757	0.0835	0.168669
2086	25474	IDP dMRI TBSS ISOVF Cingulum cingulate gyrus R	WM tract ISOVF	-0.1559	0.0675	0.0273	0.0776	0.0186796
2087	25475	IDP dMRI TBSS ISOVF Cingulum cingulate gyrus L	WM tract ISOVF	-0.1119	0.0772	-0.0002	0.1005	0.153515
2088	25476	IDP dMRI TBSS ISOVF Cingulum hippocampus R	WM tract ISOVF	0.1278	0.1641	-0.0788	0.1069	0.0630085
2089	25477	IDP dMRI TBSS ISOVF Cingulum hippocampus L	WM tract ISOVF	0.0467	0.1741	-0.1996	0.2603	0.179411
2090	25478	IDP dMRI TBSS ISOVF Fornix cres+Stria terminalis R	WM tract ISOVF	-0.0147	0.0985	0.0453	0.1033	0.307225
2091	25479	IDP dMRI TBSS ISOVF Fornix cres+Stria terminalis L	WM tract ISOVF	-0.1169	0.1508	0.0917	0.1607	0.115129
2092	25480	IDP dMRI TBSS ISOVF Superior longitudinal fasciculus R	WM tract ISOVF	-0.0728	0.0638	-0.0378	0.0731	0.340007
2093	25481	IDP dMRI TBSS ISOVF Superior longitudinal fasciculus L	WM tract ISOVF	-0.018	0.0655	-0.0545	0.0783	0.341337
2094	25482	IDP dMRI TBSS ISOVF Superior fronto-occipital fasciculus R	WM tract ISOVF	0.0657	0.1043	0.0331	0.118	0.401484
2095	25483	IDP dMRI TBSS ISOVF Superior fronto-occipital fasciculus L	WM tract ISOVF	-0.0471	0.1281	0.1301	0.1188	0.0945657
2096	25484	IDP dMRI TBSS ISOVF Uncinate fasciculus R	WM tract ISOVF	0.0614	0.1258	-0.0056	0.135	0.330678
2097	25485	IDP dMRI TBSS ISOVF Uncinate fasciculus L	WM tract ISOVF	0.2261	0.1529	-0.0351	0.0984	0.0144517
2098	25486	IDP dMRI TBSS ISOVF Tapetum R	WM tract ISOVF	-0.0853	0.08	0.0557	0.1135	0.125605
2099	25487	IDP dMRI TBSS ISOVF Tapetum L	WM tract ISOVF	-0.0445	0.1072	0.023	0.1226	0.305504
2100	25704	IDP dMRI ProbtrackX ISOVF ar l	WM tract ISOVF	-0.0487	0.1024	-0.041	0.0846	0.468548
2101	25705	IDP dMRI ProbtrackX ISOVF ar r	WM tract ISOVF	0.0141	0.0731	-0.0403	0.1037	0.315964
2102	25706	IDP dMRI ProbtrackX ISOVF atr l	WM tract ISOVF	0.0856	0.0918	-0.1231	0.0816	0.0156483
2103	25707	IDP dMRI ProbtrackX ISOVF atr r	WM tract ISOVF	-0.0015	0.0951	-0.1316	0.0842	0.0939649
2104	25708	IDP dMRI ProbtrackX ISOVF cgc l	WM tract ISOVF	-0.0899	0.0837	-0.0306	0.0814	0.261771
2105	25709	IDP dMRI ProbtrackX ISOVF cgc r	WM tract ISOVF	-0.0942	0.0752	0.0329	0.0877	0.0988334
2106	25710	IDP dMRI ProbtrackX ISOVF cgh l	WM tract ISOVF	0.0389	0.1116	-0.1404	0.1399	0.124521
2107	25711	IDP dMRI ProbtrackX ISOVF cgh r	WM tract ISOVF	0.0757	0.094	-0.1557	0.173	0.101779
2108	25712	IDP dMRI ProbtrackX ISOVF cst l	WM tract ISOVF	0.0347	0.0977	-0.0026	0.0911	0.363041
2109	25713	IDP dMRI ProbtrackX ISOVF cst r	WM tract ISOVF	-0.0268	0.0812	-0.0545	0.0977	0.402555
2110	25714	IDP dMRI ProbtrackX ISOVF fma	WM tract ISOVF	-1.3754e-05	0.0773	0.0539	0.0921	0.296698
2111	25715	IDP dMRI ProbtrackX ISOVF fmi	WM tract ISOVF	-0.0247	0.085	-0.0857	0.1319	0.332317
2112	25716	IDP dMRI ProbtrackX ISOVF ifo l	WM tract ISOVF	0.0411	0.0807	-0.084	0.0867	0.100579
2113	25717	IDP dMRI ProbtrackX ISOVF ifo r	WM tract ISOVF	-0.0235	0.0827	-0.1671	0.0766	0.0531049
2114	25718	IDP dMRI ProbtrackX ISOVF ilf l	WM tract ISOVF	0.0022	0.071	-0.0979	0.0938	0.167382
2115	25719	IDP dMRI ProbtrackX ISOVF ilf r	WM tract ISOVF	-0.0164	0.0694	-0.0946	0.0743	0.180049
2116	25720	IDP dMRI ProbtrackX ISOVF mcp	WM tract ISOVF	0.0113	0.0984	-0.0242	0.098	0.375832
2117	25721	IDP dMRI ProbtrackX ISOVF ml l	WM tract ISOVF	-0.1809	0.1547
2118	25722	IDP dMRI ProbtrackX ISOVF ml r	WM tract ISOVF	0.0246	0.1337	0.168	0.1673	0.210373
2119	25723	IDP dMRI ProbtrackX ISOVF ptr l	WM tract ISOVF	0.08	0.0993	0.1615	0.1032	0.245048
2120	25724	IDP dMRI ProbtrackX ISOVF ptr r	WM tract ISOVF	-0.0002	0.0937	-0.0573	0.0865	0.289746
2121	25725	IDP dMRI ProbtrackX ISOVF slf l	WM tract ISOVF	-0.0285	0.0608	-0.041	0.0798	0.444233
2122	25726	IDP dMRI ProbtrackX ISOVF slf r	WM tract ISOVF	-0.0611	0.0583	-0.0449	0.0785	0.427429
2123	25727	IDP dMRI ProbtrackX ISOVF str l	WM tract ISOVF	-0.0169	0.0706	-0.0187	0.0935	0.49318
2124	25728	IDP dMRI ProbtrackX ISOVF str r	WM tract ISOVF	-0.0611	0.0838	0.0126	0.0696	0.191365
2125	25729	IDP dMRI ProbtrackX ISOVF unc l	WM tract ISOVF	0.1235	0.0858	-0.0899	0.0737	0.00637622
2126	25730	IDP dMRI ProbtrackX ISOVF unc r	WM tract ISOVF	-0.0009	0.0726	-0.0972	0.0738	0.13363
2127	25040	IDP tfMRI median BOLD shapes	tfMRI activation	-0.1785	0.1309	-0.0083	0.3835	0.333859
2128	25761	IDP tfMRI 90th-percentile BOLD shapes	tfMRI activation	-0.0787	0.1088	-0.103	0.1271	0.438392
2129	25042	IDP tfMRI median zstat shapes	tfMRI activation	-0.1676	0.2301	0.0458	0.1928	0.162099
2130	25762	IDP tfMRI 90th-percentile zstat shapes	tfMRI activation	-0.0573	0.2285	-0.0154	0.1605	0.412855
2131	25044	IDP tfMRI median BOLD faces	tfMRI activation	-0.1144	0.1296
2132	25763	IDP tfMRI 90th-percentile BOLD faces	tfMRI activation	-0.0538	0.1228	-0.1032	0.1277	0.382807
2133	25046	IDP tfMRI median zstat faces	tfMRI activation	-0.0881	0.2041	0.0296	0.2096	0.313439
2134	25764	IDP tfMRI 90th-percentile zstat faces	tfMRI activation			-0.0076	0.1374
2135	25048	IDP tfMRI median BOLD faces-shapes	tfMRI activation	0.0289	0.1105	-0.0047	0.099	0.391655
2136	25765	IDP tfMRI 90th-percentile BOLD faces-shapes	tfMRI activation	0.0398	0.0919	-0.0053	0.1177	0.368515
2137	25050	IDP tfMRI median zstat faces-shapes	tfMRI activation	0.0865	0.1182	0.0632	0.1045	0.432352
2138	25766	IDP tfMRI 90th-percentile zstat faces-shapes	tfMRI activation	0.1785	0.1575	0.0946	0.1299	0.297079
2139	25052	IDP tfMRI median BOLD faces-shapes amygdala	tfMRI activation	0.1321	0.0981	-0.0139	0.1273	0.170089
2140	25767	IDP tfMRI 90th-percentile BOLD faces-shapes amygdala	tfMRI activation	0.082	0.1311	-0.0515	0.1144	0.182601
2141	25054	IDP tfMRI median zstat faces-shapes amygdala	tfMRI activation	0.1706	0.1015	0.0536	0.1089	0.19235
2142	25768	IDP tfMRI 90th-percentile zstat faces-shapes amygdala	tfMRI activation	0.1968	0.1829	0.0265	0.0998	0.100961
2143	25754	rfMRI amplitudes (ICA25 node 1)	rfMRI node amplitude	0.063	0.0857	-0.0393	0.0864	0.154317
2144	25754	rfMRI amplitudes (ICA25 node 2)	rfMRI node amplitude	-0.2793	0.1889	-0.0895	0.0959	0.0587547
2145	25754	rfMRI amplitudes (ICA25 node 3)	rfMRI node amplitude	0.1203	0.1038	-0.0387	0.0961	0.0788848
2146	25754	rfMRI amplitudes (ICA25 node 4)	rfMRI node amplitude	-0.3359	0.3501	0.2466	1.1086	0.300182
2147	25754	rfMRI amplitudes (ICA25 node 5)	rfMRI node amplitude	0.1154	0.1016	0.0616	0.0871	0.29627
2148	25754	rfMRI amplitudes (ICA25 node 6)	rfMRI node amplitude	0.0609	0.1062	0.1064	0.0749	0.304188
2149	25754	rfMRI amplitudes (ICA25 node 7)	rfMRI node amplitude	0.1277	0.1251	-0.1458	0.1668	0.0656048
2150	25754	rfMRI amplitudes (ICA25 node 8)	rfMRI node amplitude	-0.0368	0.1307
2151	25754	rfMRI amplitudes (ICA25 node 9)	rfMRI node amplitude	-0.1024	0.0945	0.0859	0.092	0.042224
2152	25754	rfMRI amplitudes (ICA25 node 10)	rfMRI node amplitude	-0.1612	0.096	0.0439	0.1263	0.0755059
2153	25754	rfMRI amplitudes (ICA25 node 11)	rfMRI node amplitude	-0.1152	0.1065	0.0336	0.1404	0.173949
2154	25754	rfMRI amplitudes (ICA25 node 12)	rfMRI node amplitude	0.0115	0.0897	0.0214	0.152	0.47673
2155	25754	rfMRI amplitudes (ICA25 node 13)	rfMRI node amplitude	0.1378	0.1076	-0.0211	0.0939	0.0674589
2156	25754	rfMRI amplitudes (ICA25 node 14)	rfMRI node amplitude	-0.1003	0.1053	0.0342	0.0925	0.117083
2157	25754	rfMRI amplitudes (ICA25 node 15)	rfMRI node amplitude	0.0299	0.0962	0.1371	0.1022	0.172579
2158	25754	rfMRI amplitudes (ICA25 node 16)	rfMRI node amplitude	0.0096	0.088	-0.071	0.1303	0.287664
2159	25754	rfMRI amplitudes (ICA25 node 17)	rfMRI node amplitude	-0.0886	0.1126	0.1309	0.1291	0.0643708
2160	25754	rfMRI amplitudes (ICA25 node 18)	rfMRI node amplitude	-0.0685	0.1231	0.0068	0.0968	0.248651
2161	25754	rfMRI amplitudes (ICA25 node 19)	rfMRI node amplitude	-0.0276	0.1202	-0.1004	0.1304	0.312179
2162	25754	rfMRI amplitudes (ICA25 node 20)	rfMRI node amplitude	0.1295	0.1011	-0.0159	0.1005	0.105584
2163	25754	rfMRI amplitudes (ICA25 node 21)	rfMRI node amplitude	0.0089	0.0805	0.0811	0.0904	0.250187
2164	25755	rfMRI amplitudes (ICA100 node 1)	rfMRI node amplitude	-0.3254	0.3473	0.1917	0.1286	0.000144298
2165	25755	rfMRI amplitudes (ICA100 node 2)	rfMRI node amplitude	0.1135	0.1053	0.0811	0.0792	0.366933
2166	25755	rfMRI amplitudes (ICA100 node 3)	rfMRI node amplitude	-0.2171	0.2129	-0.1549	0.0938	0.300756
2167	25755	rfMRI amplitudes (ICA100 node 4)	rfMRI node amplitude	-0.3163	0.3086	-0.0018	0.1072	0.0101777
2168	25755	rfMRI amplitudes (ICA100 node 5)	rfMRI node amplitude	0.1813	0.1174	0.1327	0.0954	0.341765
2169	25755	rfMRI amplitudes (ICA100 node 6)	rfMRI node amplitude	-0.0357	0.1006	0.0346	0.1348	0.321191
2170	25755	rfMRI amplitudes (ICA100 node 7)	rfMRI node amplitude	0.0015	0.0858	-0.0206	0.0818	0.411201
2171	25755	rfMRI amplitudes (ICA100 node 8)	rfMRI node amplitude	-0.0066	0.1196	0.148	0.1641	0.195056
2172	25755	rfMRI amplitudes (ICA100 node 9)	rfMRI node amplitude	0.0348	0.0746	-0.0026	0.0892	0.357868
2173	25755	rfMRI amplitudes (ICA100 node 10)	rfMRI node amplitude	0.0819	0.1796	-0.1891	0.1329	0.0346961
2174	25755	rfMRI amplitudes (ICA100 node 11)	rfMRI node amplitude	0.0471	0.1037	-0.0095	0.0946	0.306945
2175	25755	rfMRI amplitudes (ICA100 node 12)	rfMRI node amplitude	0.0743	0.1016	-0.0108	0.07	0.160613
2176	25755	rfMRI amplitudes (ICA100 node 13)	rfMRI node amplitude	0.0057	0.0699	-0.1255	0.0882	0.100138
2177	25755	rfMRI amplitudes (ICA100 node 14)	rfMRI node amplitude	-0.1175	0.149	0.0714	0.1972	0.186736
2178	25755	rfMRI amplitudes (ICA100 node 15)	rfMRI node amplitude	0.0338	0.0871	-0.0401	0.1005	0.262551
2179	25755	rfMRI amplitudes (ICA100 node 16)	rfMRI node amplitude	-0.0114	0.1258	-0.1329	0.1778	0.280429
2180	25755	rfMRI amplitudes (ICA100 node 17)	rfMRI node amplitude	0.0562	0.0707	-0.1029	0.101	0.076078
2181	25755	rfMRI amplitudes (ICA100 node 18)	rfMRI node amplitude	-0.0137	0.0998	0.0267	0.2124	0.427791
2182	25755	rfMRI amplitudes (ICA100 node 19)	rfMRI node amplitude	0.1196	0.1067	0.0436	0.0994	0.252476
2183	25755	rfMRI amplitudes (ICA100 node 20)	rfMRI node amplitude	-0.0995	0.0914	0.0448	0.0989	0.0995958
2184	25755	rfMRI amplitudes (ICA100 node 21)	rfMRI node amplitude	0.0345	0.0805	0.049	0.0864	0.441911
2185	25755	rfMRI amplitudes (ICA100 node 22)	rfMRI node amplitude	-0.1261	0.0794	0.0968	0.1539	0.0872943
2186	25755	rfMRI amplitudes (ICA100 node 23)	rfMRI node amplitude	-0.0059	0.0904	0.013	0.1087	0.437505
2187	25755	rfMRI amplitudes (ICA100 node 24)	rfMRI node amplitude	0.0914	0.1478	0.1085	0.0991	0.441666
2188	25755	rfMRI amplitudes (ICA100 node 25)	rfMRI node amplitude	-0.071	0.0932	0.0598	0.0952	0.112623
2189	25755	rfMRI amplitudes (ICA100 node 26)	rfMRI node amplitude	0.1372	0.1051	0.121	0.1351	0.456499
2190	25755	rfMRI amplitudes (ICA100 node 27)	rfMRI node amplitude	-0.1146	0.1148	-0.0623	0.0937	0.327627
2191	25755	rfMRI amplitudes (ICA100 node 28)	rfMRI node amplitude	0.2182	0.1157	-0.108	0.1078	0.00296296
2192	25755	rfMRI amplitudes (ICA100 node 29)	rfMRI node amplitude	0.1599	0.1696	0.1155	0.1042	0.35827
2193	25755	rfMRI amplitudes (ICA100 node 30)	rfMRI node amplitude	0.0713	0.1244	-0.0788	0.191	0.237515
2194	25755	rfMRI amplitudes (ICA100 node 31)	rfMRI node amplitude	0.1449	0.1533	0.0614	0.0764	0.176237
2195	25755	rfMRI amplitudes (ICA100 node 32)	rfMRI node amplitude	-0.1128	0.0964	0.1156	0.2153	0.159864
2196	25755	rfMRI amplitudes (ICA100 node 33)	rfMRI node amplitude	0.1181	0.0894	0.2035	0.1549	0.301617
2197	25755	rfMRI amplitudes (ICA100 node 34)	rfMRI node amplitude	0.0744	0.0775	0.1496	0.1262	0.295064
2198	25755	rfMRI amplitudes (ICA100 node 35)	rfMRI node amplitude	0.053	0.0963	-0.094	0.1285	0.148408
2199	25755	rfMRI amplitudes (ICA100 node 36)	rfMRI node amplitude	0.1999	0.1231	-0.0638	0.0899	0.00500429
2200	25755	rfMRI amplitudes (ICA100 node 37)	rfMRI node amplitude	0.0484	0.0748	0.1049	0.1333	0.344954
2201	25755	rfMRI amplitudes (ICA100 node 38)	rfMRI node amplitude	-0.027	0.0912	-0.0589	0.104	0.394309
2202	25755	rfMRI amplitudes (ICA100 node 39)	rfMRI node amplitude	0.3002	0.1308	0.075	0.1023	0.0361767
2203	25755	rfMRI amplitudes (ICA100 node 40)	rfMRI node amplitude	0.0573	0.1061	0.1203	0.1071	0.303197
2204	25755	rfMRI amplitudes (ICA100 node 41)	rfMRI node amplitude			0.0441	0.1398
2205	25755	rfMRI amplitudes (ICA100 node 42)	rfMRI node amplitude	0.095	0.1372	-0.0815	0.1101	0.0974322
2206	25755	rfMRI amplitudes (ICA100 node 43)	rfMRI node amplitude	0.1396	0.1425	0.1444	0.108	0.485484
2207	25755	rfMRI amplitudes (ICA100 node 44)	rfMRI node amplitude	-0.0729	0.0813	-0.0922	0.1175	0.439358
2208	25755	rfMRI amplitudes (ICA100 node 45)	rfMRI node amplitude	-0.0675	0.1165	0.0743	0.1054	0.122617
2209	25755	rfMRI amplitudes (ICA100 node 46)	rfMRI node amplitude	0.1927	0.0849	0.2011	0.0992	0.469911
2210	25755	rfMRI amplitudes (ICA100 node 47)	rfMRI node amplitude	-0.1535	0.1056	0.0345	0.2487	0.232544
2211	25755	rfMRI amplitudes (ICA100 node 48)	rfMRI node amplitude	0.1443	0.0879	0.0465	0.0954	0.187669
2212	25755	rfMRI amplitudes (ICA100 node 49)	rfMRI node amplitude	0.1775	0.1053	0.1513	0.0947	0.403238
2213	25755	rfMRI amplitudes (ICA100 node 50)	rfMRI node amplitude	0.0675	0.1324	0.0352	0.1065	0.396044
2214	25755	rfMRI amplitudes (ICA100 node 51)	rfMRI node amplitude	-0.164	0.3153	0.0393	0.0983	0.0466553
2215	25755	rfMRI amplitudes (ICA100 node 52)	rfMRI node amplitude	0.1286	0.1221	0.1374	0.1522	0.478668
2216	25755	rfMRI amplitudes (ICA100 node 53)	rfMRI node amplitude	0.1111	0.0953	0.0533	0.0739	0.263589
2217	25755	rfMRI amplitudes (ICA100 node 54)	rfMRI node amplitude	0.0596	0.1327
2218	25755	rfMRI amplitudes (ICA100 node 55)	rfMRI node amplitude	-0.0086	0.1167	0.0128	0.0981	0.425788
2219	25752	rfMRI connectivity (ICA25 edge 1)	rfMRI connectivity	0.1914	0.0906
2220	25752	rfMRI connectivity (ICA25 edge 2)	rfMRI connectivity	-0.2429	0.1594	0.0918	0.3789	0.192633
2221	25752	rfMRI connectivity (ICA25 edge 3)	rfMRI connectivity			-0.111	0.124
2222	25752	rfMRI connectivity (ICA25 edge 4)	rfMRI connectivity
2223	25752	rfMRI connectivity (ICA25 edge 5)	rfMRI connectivity			0.0639	0.1349
2224	25752	rfMRI connectivity (ICA25 edge 6)	rfMRI connectivity	-0.142	0.2078
2225	25752	rfMRI connectivity (ICA25 edge 7)	rfMRI connectivity	-0.2028	0.1077	-0.0382	0.1219	0.115861
2226	25752	rfMRI connectivity (ICA25 edge 8)	rfMRI connectivity	0.0042	0.1054	0.0199	0.139	0.46119
2227	25752	rfMRI connectivity (ICA25 edge 9)	rfMRI connectivity	-0.0981	0.1256	0.0493	0.1066	0.130846
2228	25752	rfMRI connectivity (ICA25 edge 10)	rfMRI connectivity	0.6543	1.4312	-0.0997	0.2609	0.0056338
2229	25752	rfMRI connectivity (ICA25 edge 11)	rfMRI connectivity	-0.1086	0.1546	0.0179	0.1207	0.182132
2230	25752	rfMRI connectivity (ICA25 edge 12)	rfMRI connectivity	0.031	0.2209	-0.1274	0.2558	0.278759
2231	25752	rfMRI connectivity (ICA25 edge 13)	rfMRI connectivity	-0.1572	0.0916	-0.2242	0.1259	0.319919
2232	25752	rfMRI connectivity (ICA25 edge 14)	rfMRI connectivity	0.164	0.2143
2233	25752	rfMRI connectivity (ICA25 edge 15)	rfMRI connectivity	0.0546	0.0807	-0.0035	0.1305	0.344101
2234	25752	rfMRI connectivity (ICA25 edge 16)	rfMRI connectivity	0.1958	0.1483	-0.1525	0.1551	0.0212388
2235	25752	rfMRI connectivity (ICA25 edge 17)	rfMRI connectivity	-0.0543	0.1582	-0.1044	0.253	0.427369
2236	25752	rfMRI connectivity (ICA25 edge 18)	rfMRI connectivity	0.142	0.1157	-0.18	0.1165	0.00629321
2237	25752	rfMRI connectivity (ICA25 edge 19)	rfMRI connectivity			0.0667	0.1983
2238	25752	rfMRI connectivity (ICA25 edge 20)	rfMRI connectivity	-0.603	37.3619
2239	25752	rfMRI connectivity (ICA25 edge 21)	rfMRI connectivity	-0.1184	0.1483	-0.023	0.1353	0.280259
2240	25752	rfMRI connectivity (ICA25 edge 22)	rfMRI connectivity	0.1433	0.119
2241	25752	rfMRI connectivity (ICA25 edge 23)	rfMRI connectivity	-0.068	0.1487	-0.2218	0.1333	0.167635
2242	25752	rfMRI connectivity (ICA25 edge 24)	rfMRI connectivity	-0.1489	0.0982	-0.0921	0.0998	0.314468
2243	25752	rfMRI connectivity (ICA25 edge 25)	rfMRI connectivity			0.078	0.1625
2244	25752	rfMRI connectivity (ICA25 edge 26)	rfMRI connectivity	0.021	0.0993
2245	25752	rfMRI connectivity (ICA25 edge 27)	rfMRI connectivity	-0.0136	0.162
2246	25752	rfMRI connectivity (ICA25 edge 28)	rfMRI connectivity			0.142	0.2134
2247	25752	rfMRI connectivity (ICA25 edge 29)	rfMRI connectivity	-0.2348	0.4031	0.0629	0.2211	0.0987712
2248	25752	rfMRI connectivity (ICA25 edge 30)	rfMRI connectivity	0.2795	0.1714	0.0458	0.1279	0.0748558
2249	25752	rfMRI connectivity (ICA25 edge 31)	rfMRI connectivity	0.0894	0.1065	0.0467	0.1241	0.377997
2250	25752	rfMRI connectivity (ICA25 edge 32)	rfMRI connectivity	0.0562	0.1547	-0.1109	0.1718	0.203902
2251	25752	rfMRI connectivity (ICA25 edge 33)	rfMRI connectivity	0.1524	0.1124	-0.1488	0.118	0.0136949
2252	25752	rfMRI connectivity (ICA25 edge 34)	rfMRI connectivity	0.0116	0.1088	0.0674	0.1732	0.382312
2253	25752	rfMRI connectivity (ICA25 edge 35)	rfMRI connectivity	-0.0126	0.1442
2254	25752	rfMRI connectivity (ICA25 edge 36)	rfMRI connectivity	-0.1679	0.2293
2255	25752	rfMRI connectivity (ICA25 edge 37)	rfMRI connectivity	0.239	0.1538	0.2966	1.2631	0.481855
2256	25752	rfMRI connectivity (ICA25 edge 38)	rfMRI connectivity	0.1028	0.0948	0.1224	0.1184	0.44613
2257	25752	rfMRI connectivity (ICA25 edge 39)	rfMRI connectivity	-0.2898	0.1328
2258	25752	rfMRI connectivity (ICA25 edge 40)	rfMRI connectivity	-0.0547	0.1153
2259	25752	rfMRI connectivity (ICA25 edge 41)	rfMRI connectivity			0.138	0.1872
2260	25752	rfMRI connectivity (ICA25 edge 42)	rfMRI connectivity	0.1522	0.1771
2261	25752	rfMRI connectivity (ICA25 edge 43)	rfMRI connectivity	-0.1056	0.2272	0.2734	0.1493	0.0139374
2262	25752	rfMRI connectivity (ICA25 edge 44)	rfMRI connectivity	-0.0953	0.1226
2263	25752	rfMRI connectivity (ICA25 edge 45)	rfMRI connectivity
2264	25752	rfMRI connectivity (ICA25 edge 46)	rfMRI connectivity			0.1412	0.1782
2265	25752	rfMRI connectivity (ICA25 edge 47)	rfMRI connectivity	0.1131	0.3366	0.0378	0.1667	0.385752
2266	25752	rfMRI connectivity (ICA25 edge 48)	rfMRI connectivity	-0.0249	0.2053	0.0061	0.1209	0.415878
2267	25752	rfMRI connectivity (ICA25 edge 49)	rfMRI connectivity			-0.3557	0.5576
2268	25752	rfMRI connectivity (ICA25 edge 50)	rfMRI connectivity	0.545	0.6921	0.2714	1.2092	0.412276
2269	25752	rfMRI connectivity (ICA25 edge 51)	rfMRI connectivity	0.0799	0.1677
2270	25752	rfMRI connectivity (ICA25 edge 52)	rfMRI connectivity
2271	25752	rfMRI connectivity (ICA25 edge 53)	rfMRI connectivity	0.1056	0.1315	-0.0037	0.1304	0.240592
2272	25752	rfMRI connectivity (ICA25 edge 54)	rfMRI connectivity
2273	25752	rfMRI connectivity (ICA25 edge 55)	rfMRI connectivity	-0.0144	0.1264	0.0013	0.1183	0.454903
2274	25752	rfMRI connectivity (ICA25 edge 56)	rfMRI connectivity
2275	25752	rfMRI connectivity (ICA25 edge 57)	rfMRI connectivity	0.1282	0.4541	0.1199	0.1601	0.481005
2276	25752	rfMRI connectivity (ICA25 edge 58)	rfMRI connectivity	0.0309	0.1169	0.1141	0.1903	0.342282
2277	25752	rfMRI connectivity (ICA25 edge 59)	rfMRI connectivity	0.0139	0.1304	0.2959	0.4676	0.275556
2278	25752	rfMRI connectivity (ICA25 edge 60)	rfMRI connectivity	0.05	0.0965
2279	25752	rfMRI connectivity (ICA25 edge 61)	rfMRI connectivity	0.0517	0.1325	-0.012	0.1417	0.35199
2280	25752	rfMRI connectivity (ICA25 edge 62)	rfMRI connectivity
2281	25752	rfMRI connectivity (ICA25 edge 63)	rfMRI connectivity	0.1259	0.2133	0.027	0.1486	0.297718
2282	25752	rfMRI connectivity (ICA25 edge 64)	rfMRI connectivity	0.0553	0.1502
2283	25752	rfMRI connectivity (ICA25 edge 65)	rfMRI connectivity	-0.1177	0.1117
2284	25752	rfMRI connectivity (ICA25 edge 66)	rfMRI connectivity	0.0562	0.1084	0.1754	0.3987	0.384547
2285	25752	rfMRI connectivity (ICA25 edge 67)	rfMRI connectivity	0.0957	0.1359	-0.1502	0.1094	0.0254429
2286	25752	rfMRI connectivity (ICA25 edge 68)	rfMRI connectivity	-0.0807	0.2341
2287	25752	rfMRI connectivity (ICA25 edge 69)	rfMRI connectivity	-0.014	0.1944	0.1203	0.1044	0.145996
2288	25752	rfMRI connectivity (ICA25 edge 70)	rfMRI connectivity			-0.1307	0.2309
2289	25752	rfMRI connectivity (ICA25 edge 71)	rfMRI connectivity	-0.1637	0.1296	0.0075	0.1052	0.0902219
2290	25752	rfMRI connectivity (ICA25 edge 72)	rfMRI connectivity	0.2076	0.2696	0.1148	0.1716	0.310338
2291	25752	rfMRI connectivity (ICA25 edge 73)	rfMRI connectivity			-0.2071	0.1161
2292	25752	rfMRI connectivity (ICA25 edge 74)	rfMRI connectivity	-0.0482	0.1202	0.0241	0.179	0.364411
2293	25752	rfMRI connectivity (ICA25 edge 75)	rfMRI connectivity	-0.1362	0.1093	0.1483	0.3612	0.219766
2294	25752	rfMRI connectivity (ICA25 edge 76)	rfMRI connectivity	0.2263	0.2542	0.0546	0.1289	0.161521
2295	25752	rfMRI connectivity (ICA25 edge 77)	rfMRI connectivity	-0.0141	0.159	0.2494	0.2594	0.186961
2296	25752	rfMRI connectivity (ICA25 edge 78)	rfMRI connectivity	-0.1828	0.1457	-0.1032	0.1278	0.331555
2297	25752	rfMRI connectivity (ICA25 edge 79)	rfMRI connectivity	-0.0115	0.0902	0.0775	0.0961	0.211805
2298	25752	rfMRI connectivity (ICA25 edge 80)	rfMRI connectivity	0.227	0.1662	0.0514	0.1013	0.10618
2299	25752	rfMRI connectivity (ICA25 edge 81)	rfMRI connectivity	0.0371	0.1015	-0.0331	0.0903	0.257586
2300	25752	rfMRI connectivity (ICA25 edge 82)	rfMRI connectivity	0.1795	0.1257
2301	25752	rfMRI connectivity (ICA25 edge 83)	rfMRI connectivity	-0.0067	0.1484
2302	25752	rfMRI connectivity (ICA25 edge 84)	rfMRI connectivity	-0.0867	0.1106	0.1369	0.1262	0.0614622
2303	25752	rfMRI connectivity (ICA25 edge 85)	rfMRI connectivity	-0.1675	0.1933
2304	25752	rfMRI connectivity (ICA25 edge 86)	rfMRI connectivity	0.1352	0.123	-0.0192	0.1036	0.148892
2305	25752	rfMRI connectivity (ICA25 edge 87)	rfMRI connectivity	0.0086	0.1803	0.0768	0.1074	0.294247
2306	25752	rfMRI connectivity (ICA25 edge 88)	rfMRI connectivity	0.1363	0.1431	0.2026	0.134	0.361894
2307	25752	rfMRI connectivity (ICA25 edge 89)	rfMRI connectivity	-0.2621	0.2571	0.3008	0.3066	0.039041
2308	25752	rfMRI connectivity (ICA25 edge 90)	rfMRI connectivity	0.2658	0.1814
2309	25752	rfMRI connectivity (ICA25 edge 91)	rfMRI connectivity	-0.0186	0.2164	-0.0329	0.1324	0.463716
2310	25752	rfMRI connectivity (ICA25 edge 92)	rfMRI connectivity	-0.1105	0.2281	0.1178	0.1133	0.0405968
2311	25752	rfMRI connectivity (ICA25 edge 93)	rfMRI connectivity	0.2594	0.2023	-0.1206	0.174	0.0320337
2312	25752	rfMRI connectivity (ICA25 edge 94)	rfMRI connectivity			-0.0355	0.1152
2313	25752	rfMRI connectivity (ICA25 edge 95)	rfMRI connectivity			-0.0999	0.2162
2314	25752	rfMRI connectivity (ICA25 edge 96)	rfMRI connectivity	-0.0544	0.1126	-0.044	0.1233	0.472643
2315	25752	rfMRI connectivity (ICA25 edge 97)	rfMRI connectivity	-0.0785	0.1086
2316	25752	rfMRI connectivity (ICA25 edge 98)	rfMRI connectivity			-0.2271	0.1013
2317	25752	rfMRI connectivity (ICA25 edge 99)	rfMRI connectivity	0.0933	0.1923
2318	25752	rfMRI connectivity (ICA25 edge 100)	rfMRI connectivity	-0.181	0.1182
2319	25752	rfMRI connectivity (ICA25 edge 101)	rfMRI connectivity	-0.064	0.1102	-0.0058	0.1616	0.373588
2320	25752	rfMRI connectivity (ICA25 edge 102)	rfMRI connectivity	0.0547	0.0845	-0.2181	0.1539	0.0554398
2321	25752	rfMRI connectivity (ICA25 edge 103)	rfMRI connectivity	0.0276	0.1063	-0.161	0.113	0.07587
2322	25752	rfMRI connectivity (ICA25 edge 104)	rfMRI connectivity	0.1994	0.2045	0.0325	0.1258	0.16757
2323	25752	rfMRI connectivity (ICA25 edge 105)	rfMRI connectivity	0.2388	0.3312	0.0466	0.1222	0.0999606
2324	25752	rfMRI connectivity (ICA25 edge 106)	rfMRI connectivity	-0.1575	0.1057	0.2283	0.1811	0.0217681
2325	25752	rfMRI connectivity (ICA25 edge 107)	rfMRI connectivity
2326	25752	rfMRI connectivity (ICA25 edge 108)	rfMRI connectivity	-0.1253	0.0968	-0.1093	0.1385	0.459349
2327	25752	rfMRI connectivity (ICA25 edge 109)	rfMRI connectivity	0.1404	0.1195	-0.0504	0.1734	0.169106
2328	25752	rfMRI connectivity (ICA25 edge 110)	rfMRI connectivity	0.1032	0.1243	0.1654	0.1404	0.3549
2329	25752	rfMRI connectivity (ICA25 edge 111)	rfMRI connectivity	-0.0221	0.1033	-0.0846	0.1296	0.331438
2330	25752	rfMRI connectivity (ICA25 edge 112)	rfMRI connectivity	0.0204	0.1272	0.2269	0.1823	0.169498
2331	25752	rfMRI connectivity (ICA25 edge 113)	rfMRI connectivity	0.3449	0.1284
2332	25752	rfMRI connectivity (ICA25 edge 114)	rfMRI connectivity	0.0196	0.1589	-0.1227	0.1261	0.167406
2333	25752	rfMRI connectivity (ICA25 edge 115)	rfMRI connectivity	-0.4506	0.6302
2334	25752	rfMRI connectivity (ICA25 edge 116)	rfMRI connectivity	0.0405	0.1965
2335	25752	rfMRI connectivity (ICA25 edge 117)	rfMRI connectivity	-0.1098	0.238	0.2539	0.2657	0.117958
2336	25752	rfMRI connectivity (ICA25 edge 118)	rfMRI connectivity	-0.0098	0.113	-0.2285	0.2782	0.223898
2337	25752	rfMRI connectivity (ICA25 edge 119)	rfMRI connectivity	-0.0285	0.1315	-0.0655	0.0948	0.374185
2338	25752	rfMRI connectivity (ICA25 edge 120)	rfMRI connectivity	-0.0051	0.1086	0.0176	0.0914	0.425478
2339	25752	rfMRI connectivity (ICA25 edge 121)	rfMRI connectivity	-0.0683	0.1562	-0.0704	0.2338	0.496668
2340	25752	rfMRI connectivity (ICA25 edge 122)	rfMRI connectivity
2341	25752	rfMRI connectivity (ICA25 edge 123)	rfMRI connectivity			-0.3063	0.2974
2342	25752	rfMRI connectivity (ICA25 edge 124)	rfMRI connectivity
2343	25752	rfMRI connectivity (ICA25 edge 125)	rfMRI connectivity	-0.0308	0.1144	-0.2341	0.3162	0.264867
2344	25752	rfMRI connectivity (ICA25 edge 126)	rfMRI connectivity	-0.143	0.1177	-0.0963	0.1108	0.359282
2345	25752	rfMRI connectivity (ICA25 edge 127)	rfMRI connectivity
2346	25752	rfMRI connectivity (ICA25 edge 128)	rfMRI connectivity	0.0411	0.1171	-0.0371	0.1167	0.303391
2347	25752	rfMRI connectivity (ICA25 edge 129)	rfMRI connectivity	0.1273	0.1007	0.0696	0.1442	0.361259
2348	25752	rfMRI connectivity (ICA25 edge 130)	rfMRI connectivity	0.0048	0.1291	0.1056	0.1248	0.262473
2349	25752	rfMRI connectivity (ICA25 edge 131)	rfMRI connectivity	-0.3664	0.5954
2350	25752	rfMRI connectivity (ICA25 edge 132)	rfMRI connectivity	-0.0233	0.1096	0.433	0.5372	0.201473
2351	25752	rfMRI connectivity (ICA25 edge 133)	rfMRI connectivity	0.1285	0.1203	-0.117	0.1501	0.0660843
2352	25752	rfMRI connectivity (ICA25 edge 134)	rfMRI connectivity	-0.1404	0.2253	-0.053	0.1596	0.31668
2353	25752	rfMRI connectivity (ICA25 edge 135)	rfMRI connectivity	0.2718	0.2416	0.0068	0.1394	0.0481043
2354	25752	rfMRI connectivity (ICA25 edge 136)	rfMRI connectivity	0.2427	0.151	0.0732	0.2599	0.269444
2355	25752	rfMRI connectivity (ICA25 edge 137)	rfMRI connectivity	-0.142	0.1577	-0.0111	0.1274	0.196015
2356	25752	rfMRI connectivity (ICA25 edge 138)	rfMRI connectivity	0.1502	0.1402	0.0137	0.1091	0.140449
2357	25752	rfMRI connectivity (ICA25 edge 139)	rfMRI connectivity	-0.3934	0.141	0.0232	0.1338	0.00332969
2358	25752	rfMRI connectivity (ICA25 edge 140)	rfMRI connectivity			0.08	0.6128
2359	25752	rfMRI connectivity (ICA25 edge 141)	rfMRI connectivity	-0.3754	0.4182	0.0687	0.1528	0.00555576
2360	25752	rfMRI connectivity (ICA25 edge 142)	rfMRI connectivity	-0.2294	0.1569	-0.0363	0.2443	0.227532
2361	25752	rfMRI connectivity (ICA25 edge 143)	rfMRI connectivity	-0.216	0.1972	-0.1229	0.2261	0.355663
2362	25752	rfMRI connectivity (ICA25 edge 144)	rfMRI connectivity	0.2124	0.1508
2363	25752	rfMRI connectivity (ICA25 edge 145)	rfMRI connectivity	0.0052	0.2132	-0.2208	0.1909	0.144348
2364	25752	rfMRI connectivity (ICA25 edge 146)	rfMRI connectivity	0.0798	0.0946
2365	25752	rfMRI connectivity (ICA25 edge 147)	rfMRI connectivity	0.1353	0.1321	-0.1019	0.2229	0.165269
2366	25752	rfMRI connectivity (ICA25 edge 148)	rfMRI connectivity	0.128	0.115	-0.0032	0.16	0.233
2367	25752	rfMRI connectivity (ICA25 edge 149)	rfMRI connectivity	0.2068	0.1163	-0.0358	0.1469	0.0851529
2368	25752	rfMRI connectivity (ICA25 edge 150)	rfMRI connectivity	-0.0292	0.2128	0.0242	0.2	0.402039
2369	25752	rfMRI connectivity (ICA25 edge 151)	rfMRI connectivity	-0.1485	0.1315	0.1071	0.1509	0.0637551
2370	25752	rfMRI connectivity (ICA25 edge 152)	rfMRI connectivity	0.0064	0.2616
2371	25752	rfMRI connectivity (ICA25 edge 153)	rfMRI connectivity	0.4147	0.8619	0.0403	0.1428	0.0106967
2372	25752	rfMRI connectivity (ICA25 edge 154)	rfMRI connectivity	0.3778	0.2671
2373	25752	rfMRI connectivity (ICA25 edge 155)	rfMRI connectivity	-0.1515	0.1543	0.1476	0.3877	0.223786
2374	25752	rfMRI connectivity (ICA25 edge 156)	rfMRI connectivity
2375	25752	rfMRI connectivity (ICA25 edge 157)	rfMRI connectivity			0.1184	0.3715
2376	25752	rfMRI connectivity (ICA25 edge 158)	rfMRI connectivity	-0.2048	0.2729	-0.1064	0.2049
2377	25752	rfMRI connectivity (ICA25 edge 159)	rfMRI connectivity			0.1277	0.2591
2378	25752	rfMRI connectivity (ICA25 edge 160)	rfMRI connectivity	-0.1085	0.3358
2379	25752	rfMRI connectivity (ICA25 edge 161)	rfMRI connectivity			-0.0246	0.123
2380	25752	rfMRI connectivity (ICA25 edge 162)	rfMRI connectivity	0.0494	0.1515
2381	25752	rfMRI connectivity (ICA25 edge 163)	rfMRI connectivity			-0.1499	0.2409
2382	25752	rfMRI connectivity (ICA25 edge 164)	rfMRI connectivity	-0.1616	0.2846
2383	25752	rfMRI connectivity (ICA25 edge 165)	rfMRI connectivity	0.0141	0.1426	0.1669	0.1636	0.206584
2384	25752	rfMRI connectivity (ICA25 edge 166)	rfMRI connectivity	0.4843	0.9152
2385	25752	rfMRI connectivity (ICA25 edge 167)	rfMRI connectivity	0.1538	0.3178	0.1653	0.3696	0.488531
2386	25752	rfMRI connectivity (ICA25 edge 168)	rfMRI connectivity			-0.0911	0.0974
2387	25752	rfMRI connectivity (ICA25 edge 169)	rfMRI connectivity	0.0468	0.1979	0.0055	0.1391	0.407322
2388	25752	rfMRI connectivity (ICA25 edge 170)	rfMRI connectivity	-0.1222	0.1528
2389	25752	rfMRI connectivity (ICA25 edge 171)	rfMRI connectivity			0.6844	1.8703
2390	25752	rfMRI connectivity (ICA25 edge 172)	rfMRI connectivity	0.1216	0.1	-0.0282	0.1608	0.192364
2391	25752	rfMRI connectivity (ICA25 edge 173)	rfMRI connectivity	0.0422	0.2865	0.2315	0.192	0.234544
2392	25752	rfMRI connectivity (ICA25 edge 174)	rfMRI connectivity	-0.05	0.1062	0.1743	0.1353	0.0703954
2393	25752	rfMRI connectivity (ICA25 edge 175)	rfMRI connectivity	0.1771	0.0979	-0.0044	0.277	0.265691
2394	25752	rfMRI connectivity (ICA25 edge 176)	rfMRI connectivity			-0.0324	0.2524
2395	25752	rfMRI connectivity (ICA25 edge 177)	rfMRI connectivity	-0.1772	0.1511	0.0231	0.1866	0.160353
2396	25752	rfMRI connectivity (ICA25 edge 178)	rfMRI connectivity	0.118	0.1059
2397	25752	rfMRI connectivity (ICA25 edge 179)	rfMRI connectivity	-0.0328	0.0965
2398	25752	rfMRI connectivity (ICA25 edge 180)	rfMRI connectivity	-0.2732	0.1449	0.0817	0.1201	0.00525501
2399	25752	rfMRI connectivity (ICA25 edge 181)	rfMRI connectivity	-0.0333	0.1066	-0.0663	0.1285	0.42068
2400	25752	rfMRI connectivity (ICA25 edge 182)	rfMRI connectivity	-0.584	0.7193	-0.0698	0.1887	0.00833347
2401	25752	rfMRI connectivity (ICA25 edge 183)	rfMRI connectivity	0.0236	0.2437
2402	25752	rfMRI connectivity (ICA25 edge 184)	rfMRI connectivity	-0.0684	0.2105	-0.021	0.2301	0.422381
2403	25752	rfMRI connectivity (ICA25 edge 185)	rfMRI connectivity			0.1153	0.1524
2404	25752	rfMRI connectivity (ICA25 edge 186)	rfMRI connectivity	0.0321	0.1333
2405	25752	rfMRI connectivity (ICA25 edge 187)	rfMRI connectivity	-0.2701	0.1356	-0.0822	0.3007	0.274544
2406	25752	rfMRI connectivity (ICA25 edge 188)	rfMRI connectivity			0.2411	0.1661
2407	25752	rfMRI connectivity (ICA25 edge 189)	rfMRI connectivity	-0.0027	0.136	0.323	0.2987	0.145709
2408	25752	rfMRI connectivity (ICA25 edge 190)	rfMRI connectivity	-0.16	0.1922	-0.1153	0.1415	0.392206
2409	25752	rfMRI connectivity (ICA25 edge 191)	rfMRI connectivity	0.1808	0.1726	0.0245	0.1636	0.187962
2410	25752	rfMRI connectivity (ICA25 edge 192)	rfMRI connectivity			0.2625	0.4883
2411	25752	rfMRI connectivity (ICA25 edge 193)	rfMRI connectivity	0.095	0.0919
2412	25752	rfMRI connectivity (ICA25 edge 194)	rfMRI connectivity	-0.1265	0.3461
2413	25752	rfMRI connectivity (ICA25 edge 195)	rfMRI connectivity	-0.0189	0.1006	-0.0551	0.0833	0.362788
2414	25752	rfMRI connectivity (ICA25 edge 196)	rfMRI connectivity	-0.0625	0.0961	-0.121	0.1245	0.33489
2415	25752	rfMRI connectivity (ICA25 edge 197)	rfMRI connectivity	0.2225	0.1793	-0.2157	0.2718	0.0751916
2416	25752	rfMRI connectivity (ICA25 edge 198)	rfMRI connectivity	-0.0844	0.1532
2417	25752	rfMRI connectivity (ICA25 edge 199)	rfMRI connectivity			0.0424	0.1135
2418	25752	rfMRI connectivity (ICA25 edge 200)	rfMRI connectivity	0.1996	0.1136	0.0198	0.2799	0.276322
2419	25752	rfMRI connectivity (ICA25 edge 201)	rfMRI connectivity	0.1301	0.2506
2420	25752	rfMRI connectivity (ICA25 edge 202)	rfMRI connectivity	0.1755	0.2918
2421	25752	rfMRI connectivity (ICA25 edge 203)	rfMRI connectivity	0.1199	0.1356	-0.0263	0.1503	0.189009
2422	25752	rfMRI connectivity (ICA25 edge 204)	rfMRI connectivity	-0.0002	0.1286
2423	25752	rfMRI connectivity (ICA25 edge 205)	rfMRI connectivity	-0.0997	0.0959	0.2795	0.3286	0.13106
2424	25752	rfMRI connectivity (ICA25 edge 206)	rfMRI connectivity	0.0225	0.1214	0.103	0.1259	0.290607
2425	25752	rfMRI connectivity (ICA25 edge 207)	rfMRI connectivity			0.0511	0.1026
2426	25752	rfMRI connectivity (ICA25 edge 208)	rfMRI connectivity	0.2344	0.1533
2427	25752	rfMRI connectivity (ICA25 edge 209)	rfMRI connectivity
2428	25752	rfMRI connectivity (ICA25 edge 210)	rfMRI connectivity	0.2387	0.1359	0.0548	0.1233	0.112818
2429	25753	rfMRI connectivity (ICA100 edge 1)	rfMRI connectivity	-0.2895	0.3652	0.0425	0.143	0.0251097
2430	25753	rfMRI connectivity (ICA100 edge 2)	rfMRI connectivity			-0.1541	0.1772
2431	25753	rfMRI connectivity (ICA100 edge 3)	rfMRI connectivity	0.0938	0.1815	0.2274	0.3147	0.343469
2432	25753	rfMRI connectivity (ICA100 edge 4)	rfMRI connectivity			0.3276	0.5278
2433	25753	rfMRI connectivity (ICA100 edge 5)	rfMRI connectivity	0.1374	0.128
2434	25753	rfMRI connectivity (ICA100 edge 6)	rfMRI connectivity	-0.255	0.1377	-0.1858	0.1112	0.290626
2435	25753	rfMRI connectivity (ICA100 edge 7)	rfMRI connectivity	0.0186	0.1745
2436	25753	rfMRI connectivity (ICA100 edge 8)	rfMRI connectivity			0.1144	0.2091
2437	25753	rfMRI connectivity (ICA100 edge 9)	rfMRI connectivity			0.0094	0.1325
2438	25753	rfMRI connectivity (ICA100 edge 10)	rfMRI connectivity	0.1823	0.168
2439	25753	rfMRI connectivity (ICA100 edge 11)	rfMRI connectivity
2440	25753	rfMRI connectivity (ICA100 edge 12)	rfMRI connectivity	-0.0116	0.1622	-0.1566	0.1567	0.214391
2441	25753	rfMRI connectivity (ICA100 edge 13)	rfMRI connectivity			-0.0575	0.179
2442	25753	rfMRI connectivity (ICA100 edge 14)	rfMRI connectivity
2443	25753	rfMRI connectivity (ICA100 edge 15)	rfMRI connectivity
2444	25753	rfMRI connectivity (ICA100 edge 16)	rfMRI connectivity
2445	25753	rfMRI connectivity (ICA100 edge 17)	rfMRI connectivity	0.3829	0.4073
2446	25753	rfMRI connectivity (ICA100 edge 18)	rfMRI connectivity			0.0083	0.1253
2447	25753	rfMRI connectivity (ICA100 edge 19)	rfMRI connectivity	0.028	0.1611
2448	25753	rfMRI connectivity (ICA100 edge 20)	rfMRI connectivity	-0.2015	0.1413	-0.1634	0.102	0.37369
2449	25753	rfMRI connectivity (ICA100 edge 21)	rfMRI connectivity			-0.1989	0.3211
2450	25753	rfMRI connectivity (ICA100 edge 22)	rfMRI connectivity	-0.0293	0.0653	0.1363	0.1029	0.0804636
2451	25753	rfMRI connectivity (ICA100 edge 23)	rfMRI connectivity	-0.082	0.4446
2452	25753	rfMRI connectivity (ICA100 edge 24)	rfMRI connectivity	-0.1133	0.1716
2453	25753	rfMRI connectivity (ICA100 edge 25)	rfMRI connectivity	0.0877	0.1091	-0.1271	0.1127	0.0485332
2454	25753	rfMRI connectivity (ICA100 edge 26)	rfMRI connectivity	-0.1415	0.3177	0.1218	0.1316	0.163043
2455	25753	rfMRI connectivity (ICA100 edge 27)	rfMRI connectivity	0.1318	0.1064
2456	25753	rfMRI connectivity (ICA100 edge 28)	rfMRI connectivity
2457	25753	rfMRI connectivity (ICA100 edge 29)	rfMRI connectivity	0.1324	0.2704	-0.0864	0.1585	0.197933
2458	25753	rfMRI connectivity (ICA100 edge 30)	rfMRI connectivity	0.3193	0.2039	-0.0465	0.1408	0.0102308
2459	25753	rfMRI connectivity (ICA100 edge 31)	rfMRI connectivity			-0.1559	0.2323
2460	25753	rfMRI connectivity (ICA100 edge 32)	rfMRI connectivity
2461	25753	rfMRI connectivity (ICA100 edge 33)	rfMRI connectivity	0.0474	0.1206
2462	25753	rfMRI connectivity (ICA100 edge 34)	rfMRI connectivity	-0.5451	0.6531
2463	25753	rfMRI connectivity (ICA100 edge 35)	rfMRI connectivity	-0.0045	0.1412	-0.0067	0.0906	0.491838
2464	25753	rfMRI connectivity (ICA100 edge 36)	rfMRI connectivity			0.1733	0.1416
2465	25753	rfMRI connectivity (ICA100 edge 37)	rfMRI connectivity			0.0154	0.2563
2466	25753	rfMRI connectivity (ICA100 edge 38)	rfMRI connectivity	0.0461	0.1068	-0.0137	0.1829	0.392417
2467	25753	rfMRI connectivity (ICA100 edge 39)	rfMRI connectivity	0.0065	0.114	0.2093	0.1111	0.0612461
2468	25753	rfMRI connectivity (ICA100 edge 40)	rfMRI connectivity	-0.01	0.1216	0.2101	0.5716	0.351131
2469	25753	rfMRI connectivity (ICA100 edge 41)	rfMRI connectivity	-0.1102	0.1821	-0.069	0.2713	0.443421
2470	25753	rfMRI connectivity (ICA100 edge 42)	rfMRI connectivity
2471	25753	rfMRI connectivity (ICA100 edge 43)	rfMRI connectivity	0.1153	0.1672	-0.0587	0.1069	0.0834719
2472	25753	rfMRI connectivity (ICA100 edge 44)	rfMRI connectivity	0.2221	0.1505
2473	25753	rfMRI connectivity (ICA100 edge 45)	rfMRI connectivity	-0.0134	0.0965	0.1895	1.0053	0.420204
2474	25753	rfMRI connectivity (ICA100 edge 46)	rfMRI connectivity	-0.0431	0.1933
2475	25753	rfMRI connectivity (ICA100 edge 47)	rfMRI connectivity	-0.1565	0.2144	0.0442	0.2138	0.194508
2476	25753	rfMRI connectivity (ICA100 edge 48)	rfMRI connectivity	0.2753	0.2252
2477	25753	rfMRI connectivity (ICA100 edge 49)	rfMRI connectivity			-0.0093	0.0997
2478	25753	rfMRI connectivity (ICA100 edge 50)	rfMRI connectivity	0.0387	0.0937	0.0191	0.1096	0.441286
2479	25753	rfMRI connectivity (ICA100 edge 51)	rfMRI connectivity			0.0632	0.1992
2480	25753	rfMRI connectivity (ICA100 edge 52)	rfMRI connectivity	-0.1177	0.1355	-0.0678	0.138	0.369697
2481	25753	rfMRI connectivity (ICA100 edge 53)	rfMRI connectivity	-0.2655	0.1913
2482	25753	rfMRI connectivity (ICA100 edge 54)	rfMRI connectivity			-0.1488	0.1517
2483	25753	rfMRI connectivity (ICA100 edge 55)	rfMRI connectivity	-0.145	0.1462
2484	25753	rfMRI connectivity (ICA100 edge 56)	rfMRI connectivity
2485	25753	rfMRI connectivity (ICA100 edge 57)	rfMRI connectivity
2486	25753	rfMRI connectivity (ICA100 edge 58)	rfMRI connectivity	0.0229	0.115
2487	25753	rfMRI connectivity (ICA100 edge 59)	rfMRI connectivity	-0.437	0.504	0.26	0.22	0.00137621
2488	25753	rfMRI connectivity (ICA100 edge 60)	rfMRI connectivity	0.0871	0.1075	0.0447	0.1952	0.419139
2489	25753	rfMRI connectivity (ICA100 edge 61)	rfMRI connectivity
2490	25753	rfMRI connectivity (ICA100 edge 62)	rfMRI connectivity	-0.14	0.1462	0.0078	0.1395	0.184636
2491	25753	rfMRI connectivity (ICA100 edge 63)	rfMRI connectivity			-0.1832	0.168
2492	25753	rfMRI connectivity (ICA100 edge 64)	rfMRI connectivity			-0.0272	0.1143
2493	25753	rfMRI connectivity (ICA100 edge 65)	rfMRI connectivity	0.4139	0.3272	0.0067	0.2811	0.0918937
2494	25753	rfMRI connectivity (ICA100 edge 66)	rfMRI connectivity	-0.0863	0.1059	0.0289	0.0878	0.147004
2495	25753	rfMRI connectivity (ICA100 edge 67)	rfMRI connectivity			-0.046	0.2082
2496	25753	rfMRI connectivity (ICA100 edge 68)	rfMRI connectivity			0.1887	0.1454
2497	25753	rfMRI connectivity (ICA100 edge 69)	rfMRI connectivity
2498	25753	rfMRI connectivity (ICA100 edge 70)	rfMRI connectivity	0.0931	0.1189	-0.0757	0.11	0.120944
2499	25753	rfMRI connectivity (ICA100 edge 71)	rfMRI connectivity	0.2123	0.127	-0.0251	0.1218	0.0431319
2500	25753	rfMRI connectivity (ICA100 edge 72)	rfMRI connectivity	0.2626	0.1933
2501	25753	rfMRI connectivity (ICA100 edge 73)	rfMRI connectivity			0.0977	0.1147
2502	25753	rfMRI connectivity (ICA100 edge 74)	rfMRI connectivity	0.2588	0.4013
2503	25753	rfMRI connectivity (ICA100 edge 75)	rfMRI connectivity	-0.013	0.127	-0.0996	0.1348	0.28324
2504	25753	rfMRI connectivity (ICA100 edge 76)	rfMRI connectivity	0.1075	0.1072	0.3463	0.3982	0.277666
2505	25753	rfMRI connectivity (ICA100 edge 77)	rfMRI connectivity	-0.1199	0.1415	-0.0986	0.1598	0.451525
2506	25753	rfMRI connectivity (ICA100 edge 78)	rfMRI connectivity	0.117	0.13	-0.0651	0.1114	0.0725119
2507	25753	rfMRI connectivity (ICA100 edge 79)	rfMRI connectivity	0.0969	0.1368	0.1041	0.1043	0.476341
2508	25753	rfMRI connectivity (ICA100 edge 80)	rfMRI connectivity			-0.0504	0.2557
2509	25753	rfMRI connectivity (ICA100 edge 81)	rfMRI connectivity	0.0118	0.1281	-0.0421	0.1735	0.390644
2510	25753	rfMRI connectivity (ICA100 edge 82)	rfMRI connectivity	-0.0473	0.1537	-0.0939	0.1395	0.384227
2511	25753	rfMRI connectivity (ICA100 edge 83)	rfMRI connectivity	0.168	0.1391
2512	25753	rfMRI connectivity (ICA100 edge 84)	rfMRI connectivity	0.1426	0.1546	0.0395	0.191	0.319599
2513	25753	rfMRI connectivity (ICA100 edge 85)	rfMRI connectivity	0.0275	0.1382
2514	25753	rfMRI connectivity (ICA100 edge 86)	rfMRI connectivity	-0.0738	0.1719	0.175	0.1828	0.106314
2515	25753	rfMRI connectivity (ICA100 edge 87)	rfMRI connectivity	-0.0027	0.1238	0.0839	0.1569	0.31827
2516	25753	rfMRI connectivity (ICA100 edge 88)	rfMRI connectivity	0.1101	0.1796	0.1712	0.1687	0.37315
2517	25753	rfMRI connectivity (ICA100 edge 89)	rfMRI connectivity
2518	25753	rfMRI connectivity (ICA100 edge 90)	rfMRI connectivity	0.2689	0.1902	-0.512	13.0598	0.476161
2519	25753	rfMRI connectivity (ICA100 edge 91)	rfMRI connectivity	-0.1434	0.1385
2520	25753	rfMRI connectivity (ICA100 edge 92)	rfMRI connectivity			-0.1548	0.2169
2521	25753	rfMRI connectivity (ICA100 edge 93)	rfMRI connectivity	-0.0289	0.0937	-0.0413	0.1034	0.458573
2522	25753	rfMRI connectivity (ICA100 edge 94)	rfMRI connectivity			0.0016	0.0989
2523	25753	rfMRI connectivity (ICA100 edge 95)	rfMRI connectivity	0.2399	0.2829	-0.04	0.1324	0.0663013
2524	25753	rfMRI connectivity (ICA100 edge 96)	rfMRI connectivity	-0.0892	0.253	0.1024	0.2635	0.247133
2525	25753	rfMRI connectivity (ICA100 edge 97)	rfMRI connectivity	0.0028	0.1689
2526	25753	rfMRI connectivity (ICA100 edge 98)	rfMRI connectivity			-0.1014	0.2668
2527	25753	rfMRI connectivity (ICA100 edge 99)	rfMRI connectivity	0.3893	0.169	0.1286	0.245	0.163634
2528	25753	rfMRI connectivity (ICA100 edge 100)	rfMRI connectivity	0.0502	0.1119
2529	25753	rfMRI connectivity (ICA100 edge 101)	rfMRI connectivity	0.0573	0.0946	0.0339	0.1639	0.447287
2530	25753	rfMRI connectivity (ICA100 edge 102)	rfMRI connectivity	0.0426	0.181	0.1084	0.1014	0.291169
2531	25753	rfMRI connectivity (ICA100 edge 103)	rfMRI connectivity			-0.1735	0.1906
2532	25753	rfMRI connectivity (ICA100 edge 104)	rfMRI connectivity	0.0118	0.141	0.1632	0.1325	0.163591
2533	25753	rfMRI connectivity (ICA100 edge 105)	rfMRI connectivity	0.0291	0.1872	0.0295	0.126	0.498991
2534	25753	rfMRI connectivity (ICA100 edge 106)	rfMRI connectivity	0.2078	0.2447
2535	25753	rfMRI connectivity (ICA100 edge 107)	rfMRI connectivity
2536	25753	rfMRI connectivity (ICA100 edge 108)	rfMRI connectivity	0.1116	0.1683	-0.056	0.1076	0.0989943
2537	25753	rfMRI connectivity (ICA100 edge 109)	rfMRI connectivity	-0.2813	0.274	0.1102	0.4352	0.191163
2538	25753	rfMRI connectivity (ICA100 edge 110)	rfMRI connectivity			-0.3098	0.2229
2539	25753	rfMRI connectivity (ICA100 edge 111)	rfMRI connectivity
2540	25753	rfMRI connectivity (ICA100 edge 112)	rfMRI connectivity
2541	25753	rfMRI connectivity (ICA100 edge 113)	rfMRI connectivity	0.1908	0.1969	0.037	0.1084	0.120132
2542	25753	rfMRI connectivity (ICA100 edge 114)	rfMRI connectivity			0.0274	0.1143
2543	25753	rfMRI connectivity (ICA100 edge 115)	rfMRI connectivity	-0.1502	0.7951	0.269	0.1102	0.0464959
2544	25753	rfMRI connectivity (ICA100 edge 116)	rfMRI connectivity	-0.0088	0.2083	-0.1044	0.1842	0.343325
2545	25753	rfMRI connectivity (ICA100 edge 117)	rfMRI connectivity			-0.2521	0.1692
2546	25753	rfMRI connectivity (ICA100 edge 118)	rfMRI connectivity			0.0888	0.2515
2547	25753	rfMRI connectivity (ICA100 edge 119)	rfMRI connectivity			0.0619	0.1877
2548	25753	rfMRI connectivity (ICA100 edge 120)	rfMRI connectivity			0.2044	0.1689
2549	25753	rfMRI connectivity (ICA100 edge 121)	rfMRI connectivity			0.0089	0.1936
2550	25753	rfMRI connectivity (ICA100 edge 122)	rfMRI connectivity	-0.0044	0.1537
2551	25753	rfMRI connectivity (ICA100 edge 123)	rfMRI connectivity	-0.0908	0.2039
2552	25753	rfMRI connectivity (ICA100 edge 124)	rfMRI connectivity	-0.0185	0.0962	-0.2391	0.1402	0.0806223
2553	25753	rfMRI connectivity (ICA100 edge 125)	rfMRI connectivity	0.1025	0.1898
2554	25753	rfMRI connectivity (ICA100 edge 126)	rfMRI connectivity	0.4408	0.4525	0.0087	0.1108
2555	25753	rfMRI connectivity (ICA100 edge 127)	rfMRI connectivity	-0.0257	0.1481
2556	25753	rfMRI connectivity (ICA100 edge 128)	rfMRI connectivity	-0.083	0.1633	-0.1229	0.3524	0.457811
2557	25753	rfMRI connectivity (ICA100 edge 129)	rfMRI connectivity			0.0459	0.135
2558	25753	rfMRI connectivity (ICA100 edge 130)	rfMRI connectivity
2559	25753	rfMRI connectivity (ICA100 edge 131)	rfMRI connectivity	-0.1296	0.1256	-0.0486	0.125	0.289626
2560	25753	rfMRI connectivity (ICA100 edge 132)	rfMRI connectivity	0.0725	0.1296	-0.0049	0.1376	0.31552
2561	25753	rfMRI connectivity (ICA100 edge 133)	rfMRI connectivity	-0.046	0.1122
2562	25753	rfMRI connectivity (ICA100 edge 134)	rfMRI connectivity			-0.2842	0.4512
2563	25753	rfMRI connectivity (ICA100 edge 135)	rfMRI connectivity	-0.2622	0.1235	0.1657	0.241	0.0459642
2564	25753	rfMRI connectivity (ICA100 edge 136)	rfMRI connectivity			-0.2199	0.293
2565	25753	rfMRI connectivity (ICA100 edge 137)	rfMRI connectivity
2566	25753	rfMRI connectivity (ICA100 edge 138)	rfMRI connectivity	-0.0709	0.1516	-0.1505	0.1075	0.27793
2567	25753	rfMRI connectivity (ICA100 edge 139)	rfMRI connectivity
2568	25753	rfMRI connectivity (ICA100 edge 140)	rfMRI connectivity	0.3016	0.1317
2569	25753	rfMRI connectivity (ICA100 edge 141)	rfMRI connectivity
2570	25753	rfMRI connectivity (ICA100 edge 142)	rfMRI connectivity	0.0066	0.1632	-0.1307	0.2895	0.329055
2571	25753	rfMRI connectivity (ICA100 edge 143)	rfMRI connectivity	0.0263	0.2914	0.0884	0.1234	0.331292
2572	25753	rfMRI connectivity (ICA100 edge 144)	rfMRI connectivity	-0.2532	0.1338	0.0351	0.1527	0.0650915
2573	25753	rfMRI connectivity (ICA100 edge 145)	rfMRI connectivity	0.3027	0.2182	0.1189	0.1561	0.139739
2574	25753	rfMRI connectivity (ICA100 edge 146)	rfMRI connectivity	0.1182	0.1872
2575	25753	rfMRI connectivity (ICA100 edge 147)	rfMRI connectivity
2576	25753	rfMRI connectivity (ICA100 edge 148)	rfMRI connectivity
2577	25753	rfMRI connectivity (ICA100 edge 149)	rfMRI connectivity	0.1395	0.116
2578	25753	rfMRI connectivity (ICA100 edge 150)	rfMRI connectivity	-0.2719	0.2332	-0.0417	0.139	0.112559
2579	25753	rfMRI connectivity (ICA100 edge 151)	rfMRI connectivity	-0.1944	0.122	-0.1584	0.18	0.433163
2580	25753	rfMRI connectivity (ICA100 edge 152)	rfMRI connectivity
2581	25753	rfMRI connectivity (ICA100 edge 153)	rfMRI connectivity
2582	25753	rfMRI connectivity (ICA100 edge 154)	rfMRI connectivity
2583	25753	rfMRI connectivity (ICA100 edge 155)	rfMRI connectivity	0.1895	0.1604
2584	25753	rfMRI connectivity (ICA100 edge 156)	rfMRI connectivity
2585	25753	rfMRI connectivity (ICA100 edge 157)	rfMRI connectivity	-0.0198	0.219	0.4445	0.3397	0.1041
2586	25753	rfMRI connectivity (ICA100 edge 158)	rfMRI connectivity	0.106	0.2642	0.0651	0.1049	0.37507
2587	25753	rfMRI connectivity (ICA100 edge 159)	rfMRI connectivity	-0.4101	0.3695
2588	25753	rfMRI connectivity (ICA100 edge 160)	rfMRI connectivity	0.0185	0.1652
2589	25753	rfMRI connectivity (ICA100 edge 161)	rfMRI connectivity	0.3588	0.4214
2590	25753	rfMRI connectivity (ICA100 edge 162)	rfMRI connectivity	0.1341	0.1526	0.039	0.1968	0.322677
2591	25753	rfMRI connectivity (ICA100 edge 163)	rfMRI connectivity	0.0126	0.1198	-0.2893	0.2006	0.0775689
2592	25753	rfMRI connectivity (ICA100 edge 164)	rfMRI connectivity	0.0707	0.1089	0.1065	0.1023	0.381723
2593	25753	rfMRI connectivity (ICA100 edge 165)	rfMRI connectivity	0.3632	0.3082
2594	25753	rfMRI connectivity (ICA100 edge 166)	rfMRI connectivity	-0.188	0.1786
2595	25753	rfMRI connectivity (ICA100 edge 167)	rfMRI connectivity	-0.188	0.1717
2596	25753	rfMRI connectivity (ICA100 edge 168)	rfMRI connectivity
2597	25753	rfMRI connectivity (ICA100 edge 169)	rfMRI connectivity			-0.033	0.1687
2598	25753	rfMRI connectivity (ICA100 edge 170)	rfMRI connectivity	-0.0486	0.2074	0.091	0.184	0.245175
2599	25753	rfMRI connectivity (ICA100 edge 171)	rfMRI connectivity			-0.0562	0.2081
2600	25753	rfMRI connectivity (ICA100 edge 172)	rfMRI connectivity	-0.0887	0.196
2601	25753	rfMRI connectivity (ICA100 edge 173)	rfMRI connectivity	0.0974	0.1051
2602	25753	rfMRI connectivity (ICA100 edge 174)	rfMRI connectivity	-0.1256	0.1363
2603	25753	rfMRI connectivity (ICA100 edge 175)	rfMRI connectivity	0.4223	0.4047	0.1211	0.1502	0.0460354
2604	25753	rfMRI connectivity (ICA100 edge 176)	rfMRI connectivity	0.393	0.2567
2605	25753	rfMRI connectivity (ICA100 edge 177)	rfMRI connectivity	0.0744	0.1278	-0.032	0.1288	0.246036
2606	25753	rfMRI connectivity (ICA100 edge 178)	rfMRI connectivity			0.1099	0.2396
2607	25753	rfMRI connectivity (ICA100 edge 179)	rfMRI connectivity
2608	25753	rfMRI connectivity (ICA100 edge 180)	rfMRI connectivity	0.0613	0.3774	-0.0857	0.2225
2609	25753	rfMRI connectivity (ICA100 edge 181)	rfMRI connectivity	0.0656	0.5349
2610	25753	rfMRI connectivity (ICA100 edge 182)	rfMRI connectivity	-0.0263	0.1565
2611	25753	rfMRI connectivity (ICA100 edge 183)	rfMRI connectivity	-0.1639	0.2599
2612	25753	rfMRI connectivity (ICA100 edge 184)	rfMRI connectivity			0.1262	0.1735
2613	25753	rfMRI connectivity (ICA100 edge 185)	rfMRI connectivity			-0.1913	0.2613
2614	25753	rfMRI connectivity (ICA100 edge 186)	rfMRI connectivity			-0.0274	0.1505
2615	25753	rfMRI connectivity (ICA100 edge 187)	rfMRI connectivity
2616	25753	rfMRI connectivity (ICA100 edge 188)	rfMRI connectivity			0.005	0.1132
2617	25753	rfMRI connectivity (ICA100 edge 189)	rfMRI connectivity	-0.1572	0.1187
2618	25753	rfMRI connectivity (ICA100 edge 190)	rfMRI connectivity	0.0922	0.139
2619	25753	rfMRI connectivity (ICA100 edge 191)	rfMRI connectivity	-0.1281	0.2963
2620	25753	rfMRI connectivity (ICA100 edge 192)	rfMRI connectivity	0.1134	0.1398	-0.1739	0.3889	0.237117
2621	25753	rfMRI connectivity (ICA100 edge 193)	rfMRI connectivity	0.0953	0.1352	0.1408	0.1776	0.405297
2622	25753	rfMRI connectivity (ICA100 edge 194)	rfMRI connectivity	0.1655	0.2348
2623	25753	rfMRI connectivity (ICA100 edge 195)	rfMRI connectivity	0.0813	0.1319	0.0509	0.0959	0.392237
2624	25753	rfMRI connectivity (ICA100 edge 196)	rfMRI connectivity	-0.0224	0.1264	0.0554	0.1399
2625	25753	rfMRI connectivity (ICA100 edge 197)	rfMRI connectivity	-0.0894	0.1199	-0.1641	0.1376	0.312841
2626	25753	rfMRI connectivity (ICA100 edge 198)	rfMRI connectivity	0.2026	0.3266
2627	25753	rfMRI connectivity (ICA100 edge 199)	rfMRI connectivity	0.0713	0.1035	-0.1484	0.097	0.0243044
2628	25753	rfMRI connectivity (ICA100 edge 200)	rfMRI connectivity	-0.1657	0.1072	-0.1879	0.1386	0.442065
2629	25753	rfMRI connectivity (ICA100 edge 201)	rfMRI connectivity	0.2189	0.2038	-0.0159	0.0866	0.0137
2630	25753	rfMRI connectivity (ICA100 edge 202)	rfMRI connectivity	0.06	0.1553	0.0476	0.1113	0.460998
2631	25753	rfMRI connectivity (ICA100 edge 203)	rfMRI connectivity	-0.0866	0.0868	-0.0428	0.1392	0.386773
2632	25753	rfMRI connectivity (ICA100 edge 204)	rfMRI connectivity	-0.1001	0.2061	-0.0992	0.2081	0.498802
2633	25753	rfMRI connectivity (ICA100 edge 205)	rfMRI connectivity	-0.2254	0.1873	0.0926	0.1073	0.00549224
2634	25753	rfMRI connectivity (ICA100 edge 206)	rfMRI connectivity			-0.0058	0.2172
2635	25753	rfMRI connectivity (ICA100 edge 207)	rfMRI connectivity	-0.0226	0.1163	0.0195	0.1276	0.389462
2636	25753	rfMRI connectivity (ICA100 edge 208)	rfMRI connectivity	0.1586	0.1835	0.3105	0.3155	0.320374
2637	25753	rfMRI connectivity (ICA100 edge 209)	rfMRI connectivity	0.196	0.1153	-0.1626	0.3102	0.130846
2638	25753	rfMRI connectivity (ICA100 edge 210)	rfMRI connectivity	-0.1427	0.178
2639	25753	rfMRI connectivity (ICA100 edge 211)	rfMRI connectivity	-0.3196	0.544
2640	25753	rfMRI connectivity (ICA100 edge 212)	rfMRI connectivity	-0.0822	0.1257
2641	25753	rfMRI connectivity (ICA100 edge 213)	rfMRI connectivity	-0.0627	0.2939
2642	25753	rfMRI connectivity (ICA100 edge 214)	rfMRI connectivity	0.0059	0.1052	-0.1681	0.1853	0.211863
2643	25753	rfMRI connectivity (ICA100 edge 215)	rfMRI connectivity	0.0255	0.1076
2644	25753	rfMRI connectivity (ICA100 edge 216)	rfMRI connectivity	-0.0856	0.1662
2645	25753	rfMRI connectivity (ICA100 edge 217)	rfMRI connectivity	-0.0844	0.1435	0.072	0.1705	0.211765
2646	25753	rfMRI connectivity (ICA100 edge 218)	rfMRI connectivity	-0.1206	0.1629
2647	25753	rfMRI connectivity (ICA100 edge 219)	rfMRI connectivity	-0.1277	0.1632	-0.0211	0.1074	0.195675
2648	25753	rfMRI connectivity (ICA100 edge 220)	rfMRI connectivity	-0.1848	0.1473	-0.0137	0.1445	0.146503
2649	25753	rfMRI connectivity (ICA100 edge 221)	rfMRI connectivity	0.1017	0.0963	0.1947	0.1851	0.319046
2650	25753	rfMRI connectivity (ICA100 edge 222)	rfMRI connectivity	-0.0709	0.1299
2651	25753	rfMRI connectivity (ICA100 edge 223)	rfMRI connectivity			0.1179	0.3318
2652	25753	rfMRI connectivity (ICA100 edge 224)	rfMRI connectivity	-0.0135	0.1603
2653	25753	rfMRI connectivity (ICA100 edge 225)	rfMRI connectivity	0.2513	0.1396	-0.1079	0.206	0.0563311
2654	25753	rfMRI connectivity (ICA100 edge 226)	rfMRI connectivity	0.217	0.2089
2655	25753	rfMRI connectivity (ICA100 edge 227)	rfMRI connectivity	0.1697	0.1475	-0.0921	0.1116	0.0307807
2656	25753	rfMRI connectivity (ICA100 edge 228)	rfMRI connectivity
2657	25753	rfMRI connectivity (ICA100 edge 229)	rfMRI connectivity	0.0263	0.1075	0.0776	0.2087	0.410514
2658	25753	rfMRI connectivity (ICA100 edge 230)	rfMRI connectivity			-0.1835	0.2159
2659	25753	rfMRI connectivity (ICA100 edge 231)	rfMRI connectivity			-0.1138	0.1348
2660	25753	rfMRI connectivity (ICA100 edge 232)	rfMRI connectivity
2661	25753	rfMRI connectivity (ICA100 edge 233)	rfMRI connectivity	-0.3231	0.3086	-0.2863	0.2299	0.440755
2662	25753	rfMRI connectivity (ICA100 edge 234)	rfMRI connectivity
2663	25753	rfMRI connectivity (ICA100 edge 235)	rfMRI connectivity	0.0161	0.1426
2664	25753	rfMRI connectivity (ICA100 edge 236)	rfMRI connectivity
2665	25753	rfMRI connectivity (ICA100 edge 237)	rfMRI connectivity	-0.0145	0.1125	-0.3167	0.1946	0.078698
2666	25753	rfMRI connectivity (ICA100 edge 238)	rfMRI connectivity	0.1317	0.1876	-0.0174	0.1356	0.175519
2667	25753	rfMRI connectivity (ICA100 edge 239)	rfMRI connectivity	0.0817	0.1301	-0.0111	0.1172	0.287368
2668	25753	rfMRI connectivity (ICA100 edge 240)	rfMRI connectivity			0.2026	0.2141
2669	25753	rfMRI connectivity (ICA100 edge 241)	rfMRI connectivity			-0.6729	2.4112
2670	25753	rfMRI connectivity (ICA100 edge 242)	rfMRI connectivity			-0.0351	0.3159
2671	25753	rfMRI connectivity (ICA100 edge 243)	rfMRI connectivity			0.1641	0.181
2672	25753	rfMRI connectivity (ICA100 edge 244)	rfMRI connectivity			0.1326	0.1413
2673	25753	rfMRI connectivity (ICA100 edge 245)	rfMRI connectivity			-0.0586	0.1685
2674	25753	rfMRI connectivity (ICA100 edge 246)	rfMRI connectivity	-0.0963	0.1023
2675	25753	rfMRI connectivity (ICA100 edge 247)	rfMRI connectivity	-0.2444	0.3535
2676	25753	rfMRI connectivity (ICA100 edge 248)	rfMRI connectivity	-0.0835	0.0888	-0.0136	0.1244	0.312772
2677	25753	rfMRI connectivity (ICA100 edge 249)	rfMRI connectivity
2678	25753	rfMRI connectivity (ICA100 edge 250)	rfMRI connectivity	-0.0201	0.1531	-0.1224	0.3524	0.390278
2679	25753	rfMRI connectivity (ICA100 edge 251)	rfMRI connectivity	-0.2094	0.2004	-0.0458	0.1151	0.116297
2680	25753	rfMRI connectivity (ICA100 edge 252)	rfMRI connectivity	-0.0386	0.2788	0.1805	0.1493	0.10563
2681	25753	rfMRI connectivity (ICA100 edge 253)	rfMRI connectivity	-0.0212	0.1422
2682	25753	rfMRI connectivity (ICA100 edge 254)	rfMRI connectivity	0.0634	0.137	0.0108	0.1441	0.381797
2683	25753	rfMRI connectivity (ICA100 edge 255)	rfMRI connectivity			-0.0172	0.1311
2684	25753	rfMRI connectivity (ICA100 edge 256)	rfMRI connectivity	0.1263	0.4263	0.1752	0.1474	0.382726
2685	25753	rfMRI connectivity (ICA100 edge 257)	rfMRI connectivity			-0.0511	0.2477
2686	25753	rfMRI connectivity (ICA100 edge 258)	rfMRI connectivity	0.1035	0.4018	-0.1666	0.1373	0.0631657
2687	25753	rfMRI connectivity (ICA100 edge 259)	rfMRI connectivity			0.0039	0.2721
2688	25753	rfMRI connectivity (ICA100 edge 260)	rfMRI connectivity	0.1219	0.1935	-0.1391	0.1506	0.068134
2689	25753	rfMRI connectivity (ICA100 edge 261)	rfMRI connectivity	0.0779	0.1004	-0.087	0.2435	0.261853
2690	25753	rfMRI connectivity (ICA100 edge 262)	rfMRI connectivity	0.0909	0.1367
2691	25753	rfMRI connectivity (ICA100 edge 263)	rfMRI connectivity	-0.0845	0.176	-0.1016	0.1443	0.458176
2692	25753	rfMRI connectivity (ICA100 edge 264)	rfMRI connectivity	0.0347	0.1131	-0.1606	0.2516	0.228522
2693	25753	rfMRI connectivity (ICA100 edge 265)	rfMRI connectivity	0.0229	0.1168	0.1631	0.1143	0.144249
2694	25753	rfMRI connectivity (ICA100 edge 266)	rfMRI connectivity	0.0524	0.1715	-0.1211	0.1045	0.0697216
2695	25753	rfMRI connectivity (ICA100 edge 267)	rfMRI connectivity	-0.0895	0.1371	0.1759	0.1645	0.0852769
2696	25753	rfMRI connectivity (ICA100 edge 268)	rfMRI connectivity	0.12	0.1229	0.047	0.1045	0.297424
2697	25753	rfMRI connectivity (ICA100 edge 269)	rfMRI connectivity	0.0707	0.144	-0.2168	0.4315	0.308772
2698	25753	rfMRI connectivity (ICA100 edge 270)	rfMRI connectivity	-0.2675	0.1758	-0.1405	0.2284	0.304255
2699	25753	rfMRI connectivity (ICA100 edge 271)	rfMRI connectivity	0.1418	0.128	0.0204	0.1366	0.208289
2700	25753	rfMRI connectivity (ICA100 edge 272)	rfMRI connectivity	0.1241	0.0856	-0.0864	0.1429	0.0865078
2701	25753	rfMRI connectivity (ICA100 edge 273)	rfMRI connectivity	0.4645	0.6133	0.0483	0.1352	0.0071678
2702	25753	rfMRI connectivity (ICA100 edge 274)	rfMRI connectivity	-0.0626	0.1623	-0.1493	0.1718	0.317979
2703	25753	rfMRI connectivity (ICA100 edge 275)	rfMRI connectivity	0.3005	0.2781
2704	25753	rfMRI connectivity (ICA100 edge 276)	rfMRI connectivity			-0.2454	0.6652
2705	25753	rfMRI connectivity (ICA100 edge 277)	rfMRI connectivity
2706	25753	rfMRI connectivity (ICA100 edge 278)	rfMRI connectivity	0.1368	0.2134	0.1194	0.1031	0.450064
2707	25753	rfMRI connectivity (ICA100 edge 279)	rfMRI connectivity			-0.443	0.6723
2708	25753	rfMRI connectivity (ICA100 edge 280)	rfMRI connectivity	-0.3753	0.2196	-0.224	0.3169	0.3217
2709	25753	rfMRI connectivity (ICA100 edge 281)	rfMRI connectivity			-0.2174	0.1182
2710	25753	rfMRI connectivity (ICA100 edge 282)	rfMRI connectivity	-0.0664	0.1849
2711	25753	rfMRI connectivity (ICA100 edge 283)	rfMRI connectivity	-0.1502	0.1185	0.1312	0.2135	0.106835
2712	25753	rfMRI connectivity (ICA100 edge 284)	rfMRI connectivity	0.2379	0.1429
2713	25753	rfMRI connectivity (ICA100 edge 285)	rfMRI connectivity	0.033	0.1052	0.2533	0.248	0.192587
2714	25753	rfMRI connectivity (ICA100 edge 286)	rfMRI connectivity	-0.0087	0.1098	-0.198	0.113	0.0678532
2715	25753	rfMRI connectivity (ICA100 edge 287)	rfMRI connectivity	0.0999	0.1469	-0.1623	0.1118	0.0201339
2716	25753	rfMRI connectivity (ICA100 edge 288)	rfMRI connectivity	0.0271	0.105	-0.0323	0.1204	0.334421
2717	25753	rfMRI connectivity (ICA100 edge 289)	rfMRI connectivity	-0.0288	0.2045	0.046	0.3206	0.410835
2718	25753	rfMRI connectivity (ICA100 edge 290)	rfMRI connectivity
2719	25753	rfMRI connectivity (ICA100 edge 291)	rfMRI connectivity	0.1611	0.1329	0.1201	0.1127	0.37874
2720	25753	rfMRI connectivity (ICA100 edge 292)	rfMRI connectivity			0.1304	0.1792
2721	25753	rfMRI connectivity (ICA100 edge 293)	rfMRI connectivity	-0.1408	0.1294
2722	25753	rfMRI connectivity (ICA100 edge 294)	rfMRI connectivity	-0.1903	0.174	-0.1621	0.1166	0.419595
2723	25753	rfMRI connectivity (ICA100 edge 295)	rfMRI connectivity	0.122	0.0947	-0.0848	0.1453	0.0989228
2724	25753	rfMRI connectivity (ICA100 edge 296)	rfMRI connectivity	0.2699	0.2222	-0.0576	0.2145	0.0970711
2725	25753	rfMRI connectivity (ICA100 edge 297)	rfMRI connectivity	0.0515	0.1069	-0.05	0.1203	0.219814
2726	25753	rfMRI connectivity (ICA100 edge 298)	rfMRI connectivity	-0.1838	0.1566	0.0254	0.1099	0.0623935
2727	25753	rfMRI connectivity (ICA100 edge 299)	rfMRI connectivity	-0.0302	0.1351	0.0037	0.1668	0.430684
2728	25753	rfMRI connectivity (ICA100 edge 300)	rfMRI connectivity	0.0237	0.0716	-0.0069	0.0943	0.386791
2729	25753	rfMRI connectivity (ICA100 edge 301)	rfMRI connectivity			-0.0943	0.1148
2730	25753	rfMRI connectivity (ICA100 edge 302)	rfMRI connectivity	-0.084	0.1649	0.1211	0.4544	0.330709
2731	25753	rfMRI connectivity (ICA100 edge 303)	rfMRI connectivity
2732	25753	rfMRI connectivity (ICA100 edge 304)	rfMRI connectivity	-0.0423	0.1319
2733	25753	rfMRI connectivity (ICA100 edge 305)	rfMRI connectivity	-0.3046	0.4139	0.0911	0.096	0.00129872
2734	25753	rfMRI connectivity (ICA100 edge 306)	rfMRI connectivity			0.3581	0.8031
2735	25753	rfMRI connectivity (ICA100 edge 307)	rfMRI connectivity	-0.0663	0.107	-0.23	1.5633	0.458347
2736	25753	rfMRI connectivity (ICA100 edge 308)	rfMRI connectivity	-0.1192	0.4222	0.0558	0.1734	0.334571
2737	25753	rfMRI connectivity (ICA100 edge 309)	rfMRI connectivity	-0.0288	0.219
2738	25753	rfMRI connectivity (ICA100 edge 310)	rfMRI connectivity	-0.1304	0.1387	-0.283	0.3173	0.323543
2739	25753	rfMRI connectivity (ICA100 edge 311)	rfMRI connectivity	0.1006	0.1138	-0.1478	0.1187	0.0340976
2740	25753	rfMRI connectivity (ICA100 edge 312)	rfMRI connectivity	-0.0042	0.1477	-0.1921	0.1473	0.119625
2741	25753	rfMRI connectivity (ICA100 edge 313)	rfMRI connectivity	0.3177	0.1425	-0.0074	0.1589	0.0435963
2742	25753	rfMRI connectivity (ICA100 edge 314)	rfMRI connectivity
2743	25753	rfMRI connectivity (ICA100 edge 315)	rfMRI connectivity
2744	25753	rfMRI connectivity (ICA100 edge 316)	rfMRI connectivity			-0.0511	0.1313
2745	25753	rfMRI connectivity (ICA100 edge 317)	rfMRI connectivity
2746	25753	rfMRI connectivity (ICA100 edge 318)	rfMRI connectivity	0.1909	0.2134	0.1738	0.1686	0.463664
2747	25753	rfMRI connectivity (ICA100 edge 319)	rfMRI connectivity	0.0971	0.115	0.1814	0.114	0.263732
2748	25753	rfMRI connectivity (ICA100 edge 320)	rfMRI connectivity	-0.0533	0.2582
2749	25753	rfMRI connectivity (ICA100 edge 321)	rfMRI connectivity	0.4486	0.4518	0.0823	0.3647	0.18533
2750	25753	rfMRI connectivity (ICA100 edge 322)	rfMRI connectivity	0.0661	0.1604	0.1269	0.1044	0.341395
2751	25753	rfMRI connectivity (ICA100 edge 323)	rfMRI connectivity			0.0328	0.1987
2752	25753	rfMRI connectivity (ICA100 edge 324)	rfMRI connectivity	-0.23	0.4422	0.3861	1.1032	0.289164
2753	25753	rfMRI connectivity (ICA100 edge 325)	rfMRI connectivity			-0.0641	0.1066
2754	25753	rfMRI connectivity (ICA100 edge 326)	rfMRI connectivity
2755	25753	rfMRI connectivity (ICA100 edge 327)	rfMRI connectivity	-0.3486	0.3165	-0.1306	0.1134	0.0412597
2756	25753	rfMRI connectivity (ICA100 edge 328)	rfMRI connectivity			-0.0137	0.1183
2757	25753	rfMRI connectivity (ICA100 edge 329)	rfMRI connectivity	0.0814	0.1614
2758	25753	rfMRI connectivity (ICA100 edge 330)	rfMRI connectivity	-0.2096	0.2297
2759	25753	rfMRI connectivity (ICA100 edge 331)	rfMRI connectivity	-0.0722	0.1227	-0.0926	0.2102	0.465718
2760	25753	rfMRI connectivity (ICA100 edge 332)	rfMRI connectivity	0.2192	0.2463
2761	25753	rfMRI connectivity (ICA100 edge 333)	rfMRI connectivity	0.0075	0.137	0.3894	0.1631	0.0304344
2762	25753	rfMRI connectivity (ICA100 edge 334)	rfMRI connectivity	0.356	0.9087	-0.0513	0.1159	0.0041272
2763	25753	rfMRI connectivity (ICA100 edge 335)	rfMRI connectivity	0.2505	0.1983
2764	25753	rfMRI connectivity (ICA100 edge 336)	rfMRI connectivity	0.1014	0.1184	0.0885	0.0962	0.455552
2765	25753	rfMRI connectivity (ICA100 edge 337)	rfMRI connectivity			0.2714	0.1585
2766	25753	rfMRI connectivity (ICA100 edge 338)	rfMRI connectivity	-0.0365	0.0941	0.0259	0.1687	0.368335
2767	25753	rfMRI connectivity (ICA100 edge 339)	rfMRI connectivity	0.2026	0.2516
2768	25753	rfMRI connectivity (ICA100 edge 340)	rfMRI connectivity	0.2353	0.1638	0.4542	0.3986	0.2987
2769	25753	rfMRI connectivity (ICA100 edge 341)	rfMRI connectivity			-0.0073	0.2009
2770	25753	rfMRI connectivity (ICA100 edge 342)	rfMRI connectivity	-0.1263	0.1634	-0.0808	0.1515	0.394949
2771	25753	rfMRI connectivity (ICA100 edge 343)	rfMRI connectivity	0.0321	0.1037	-0.0853	0.1137	0.199109
2772	25753	rfMRI connectivity (ICA100 edge 344)	rfMRI connectivity	0.1678	0.3087	0.0491	0.1536	0.265732
2773	25753	rfMRI connectivity (ICA100 edge 345)	rfMRI connectivity	-0.0094	0.13	0.0907	0.1421	0.262803
2774	25753	rfMRI connectivity (ICA100 edge 346)	rfMRI connectivity	0.206	0.1335	0.2057	0.2626	0.499577
2775	25753	rfMRI connectivity (ICA100 edge 347)	rfMRI connectivity	-0.0207	0.1057	0.1854	0.168	0.132001
2776	25753	rfMRI connectivity (ICA100 edge 348)	rfMRI connectivity	0.002	0.1827
2777	25753	rfMRI connectivity (ICA100 edge 349)	rfMRI connectivity	0.2657	0.3603	0.0198	0.1183	0.0486246
2778	25753	rfMRI connectivity (ICA100 edge 350)	rfMRI connectivity	0.0796	0.132
2779	25753	rfMRI connectivity (ICA100 edge 351)	rfMRI connectivity	-0.1076	0.0903	0.1192	0.1647	0.109908
2780	25753	rfMRI connectivity (ICA100 edge 352)	rfMRI connectivity
2781	25753	rfMRI connectivity (ICA100 edge 353)	rfMRI connectivity	-0.2526	0.1351	0.1587	0.1229	0.00231412
2782	25753	rfMRI connectivity (ICA100 edge 354)	rfMRI connectivity	-0.3066	0.6723
2783	25753	rfMRI connectivity (ICA100 edge 355)	rfMRI connectivity
2784	25753	rfMRI connectivity (ICA100 edge 356)	rfMRI connectivity	-0.0218	0.1108	0.2798	0.1725	0.066905
2785	25753	rfMRI connectivity (ICA100 edge 357)	rfMRI connectivity	-0.1739	0.153	-0.1687	0.3038	0.493859
2786	25753	rfMRI connectivity (ICA100 edge 358)	rfMRI connectivity	0.1798	0.2124	0.0177	0.1058	0.109475
2787	25753	rfMRI connectivity (ICA100 edge 359)	rfMRI connectivity	-0.1838	0.2826	-0.2616	0.7834
2788	25753	rfMRI connectivity (ICA100 edge 360)	rfMRI connectivity	0.1289	0.0792	-0.1483	0.214	0.107836
2789	25753	rfMRI connectivity (ICA100 edge 361)	rfMRI connectivity	-0.0481	0.1113
2790	25753	rfMRI connectivity (ICA100 edge 362)	rfMRI connectivity	-0.0969	0.344	-0.1228	0.17	0.444655
2791	25753	rfMRI connectivity (ICA100 edge 363)	rfMRI connectivity	-0.2395	0.2508	0.2069	0.2084	0.0224553
2792	25753	rfMRI connectivity (ICA100 edge 364)	rfMRI connectivity	-0.3322	0.2781	-0.05	0.1133	0.0186723
2793	25753	rfMRI connectivity (ICA100 edge 365)	rfMRI connectivity	0.0388	0.1759	0.0338	0.1674	0.489869
2794	25753	rfMRI connectivity (ICA100 edge 366)	rfMRI connectivity			-0.1229	0.1364
2795	25753	rfMRI connectivity (ICA100 edge 367)	rfMRI connectivity	-0.0213	0.1067	0.127	0.2371
2796	25753	rfMRI connectivity (ICA100 edge 368)	rfMRI connectivity	-0.1813	0.1572	0.0422	0.14	0.0865289
2797	25753	rfMRI connectivity (ICA100 edge 369)	rfMRI connectivity	-0.0403	0.1584	0.1918	0.3901	0.286518
2798	25753	rfMRI connectivity (ICA100 edge 370)	rfMRI connectivity	-0.0867	0.1292	0.1338	0.1207	0.0574751
2799	25753	rfMRI connectivity (ICA100 edge 371)	rfMRI connectivity	-0.1475	0.2018	0.0236	0.1763	0.203721
2800	25753	rfMRI connectivity (ICA100 edge 372)	rfMRI connectivity	0.0063	0.1194	-0.0276	0.1134	0.393405
2801	25753	rfMRI connectivity (ICA100 edge 373)	rfMRI connectivity	-0.0133	0.2096	0.2283	0.1606	0.0891715
2802	25753	rfMRI connectivity (ICA100 edge 374)	rfMRI connectivity	0.1952	0.1533	-0.1428	0.1645	0.0358373
2803	25753	rfMRI connectivity (ICA100 edge 375)	rfMRI connectivity	-0.0514	0.1281
2804	25753	rfMRI connectivity (ICA100 edge 376)	rfMRI connectivity	0.2701	0.2312	0.0851	0.1029	0.0663825
2805	25753	rfMRI connectivity (ICA100 edge 377)	rfMRI connectivity
2806	25753	rfMRI connectivity (ICA100 edge 378)	rfMRI connectivity	0.2681	0.2223	0.037	0.1315	0.0765494
2807	25753	rfMRI connectivity (ICA100 edge 379)	rfMRI connectivity	-0.173	0.3133	-0.1821	0.1251	0.481207
2808	25753	rfMRI connectivity (ICA100 edge 380)	rfMRI connectivity	0.0855	0.1146	0.0325	0.1085	0.331822
2809	25753	rfMRI connectivity (ICA100 edge 381)	rfMRI connectivity	-0.2438	0.2866	-0.1458	0.2769	0.371033
2810	25753	rfMRI connectivity (ICA100 edge 382)	rfMRI connectivity			-0.0439	0.089
2811	25753	rfMRI connectivity (ICA100 edge 383)	rfMRI connectivity	-0.049	0.1017	-0.1232	0.0733	0.212422
2812	25753	rfMRI connectivity (ICA100 edge 384)	rfMRI connectivity
2813	25753	rfMRI connectivity (ICA100 edge 385)	rfMRI connectivity	-0.069	0.1514	-0.1679	0.1421	0.260234
2814	25753	rfMRI connectivity (ICA100 edge 386)	rfMRI connectivity	0.1051	0.1364
2815	25753	rfMRI connectivity (ICA100 edge 387)	rfMRI connectivity	-0.1887	0.096	0.0074	0.0855	0.0183731
2816	25753	rfMRI connectivity (ICA100 edge 388)	rfMRI connectivity	0.0578	0.1507	-0.0725	0.0863	0.109176
2817	25753	rfMRI connectivity (ICA100 edge 389)	rfMRI connectivity			0.0544	0.097
2818	25753	rfMRI connectivity (ICA100 edge 390)	rfMRI connectivity	-0.0084	0.1139	-0.1516	0.1068	0.118061
2819	25753	rfMRI connectivity (ICA100 edge 391)	rfMRI connectivity	-0.1009	0.0912	0.0542	0.1068	0.0984198
2820	25753	rfMRI connectivity (ICA100 edge 392)	rfMRI connectivity	0.1245	0.1251
2821	25753	rfMRI connectivity (ICA100 edge 393)	rfMRI connectivity			-0.1895	0.1317
2822	25753	rfMRI connectivity (ICA100 edge 394)	rfMRI connectivity	0.0641	0.2195	0.0521	0.1952	0.480055
2823	25753	rfMRI connectivity (ICA100 edge 395)	rfMRI connectivity	-0.2276	0.2443
2824	25753	rfMRI connectivity (ICA100 edge 396)	rfMRI connectivity	0.3	0.2573	0.1242	0.1113	0.095027
2825	25753	rfMRI connectivity (ICA100 edge 397)	rfMRI connectivity	-0.163	0.103	-0.0111	0.1178	0.129191
2826	25753	rfMRI connectivity (ICA100 edge 398)	rfMRI connectivity	-0.1879	0.3837	0.0638	0.1597	0.0891604
2827	25753	rfMRI connectivity (ICA100 edge 399)	rfMRI connectivity	-0.0798	0.0706	-0.0835	0.108	0.487617
2828	25753	rfMRI connectivity (ICA100 edge 400)	rfMRI connectivity
2829	25753	rfMRI connectivity (ICA100 edge 401)	rfMRI connectivity	0.0151	0.2214
2830	25753	rfMRI connectivity (ICA100 edge 402)	rfMRI connectivity	-0.23	0.1705	0.0567	0.1608	0.0465904
2831	25753	rfMRI connectivity (ICA100 edge 403)	rfMRI connectivity	-0.0028	0.0722	-0.0268	0.106	0.419848
2832	25753	rfMRI connectivity (ICA100 edge 404)	rfMRI connectivity	0.1706	0.0996	-0.0925	0.1295	0.0329535
2833	25753	rfMRI connectivity (ICA100 edge 405)	rfMRI connectivity	0.1042	0.1468	0.1246	0.1044	0.434126
2834	25753	rfMRI connectivity (ICA100 edge 406)	rfMRI connectivity	-0.2625	0.4484
2835	25753	rfMRI connectivity (ICA100 edge 407)	rfMRI connectivity	0.0244	0.158
2836	25753	rfMRI connectivity (ICA100 edge 408)	rfMRI connectivity	0.0802	0.1221	-0.0056	0.1054	0.255775
2837	25753	rfMRI connectivity (ICA100 edge 409)	rfMRI connectivity			-0.3756	0.314
2838	25753	rfMRI connectivity (ICA100 edge 410)	rfMRI connectivity
2839	25753	rfMRI connectivity (ICA100 edge 411)	rfMRI connectivity
2840	25753	rfMRI connectivity (ICA100 edge 412)	rfMRI connectivity	0.0977	0.1208	-0.0382	0.3367	0.346941
2841	25753	rfMRI connectivity (ICA100 edge 413)	rfMRI connectivity			0.0744	0.1628
2842	25753	rfMRI connectivity (ICA100 edge 414)	rfMRI connectivity	0.1692	0.1018	-0.2508	0.572	0.237955
2843	25753	rfMRI connectivity (ICA100 edge 415)	rfMRI connectivity	-0.3198	0.3448
2844	25753	rfMRI connectivity (ICA100 edge 416)	rfMRI connectivity	-0.0261	0.1116	0.3275	0.3827	0.187468
2845	25753	rfMRI connectivity (ICA100 edge 417)	rfMRI connectivity	-0.2113	0.315	-0.3458	0.3241	0.3482
2846	25753	rfMRI connectivity (ICA100 edge 418)	rfMRI connectivity	0.415	0.3674
2847	25753	rfMRI connectivity (ICA100 edge 419)	rfMRI connectivity	0.2547	0.2498	-0.156	0.2453
2848	25753	rfMRI connectivity (ICA100 edge 420)	rfMRI connectivity			-0.0794	0.1381
2849	25753	rfMRI connectivity (ICA100 edge 421)	rfMRI connectivity	0.1354	0.4286	0.131	0.1572	0.490745
2850	25753	rfMRI connectivity (ICA100 edge 422)	rfMRI connectivity	0.1926	0.2997
2851	25753	rfMRI connectivity (ICA100 edge 423)	rfMRI connectivity
2852	25753	rfMRI connectivity (ICA100 edge 424)	rfMRI connectivity	-0.0276	0.1078
2853	25753	rfMRI connectivity (ICA100 edge 425)	rfMRI connectivity	0.0831	0.1409	-0.4618	0.7894	0.24699
2854	25753	rfMRI connectivity (ICA100 edge 426)	rfMRI connectivity	0.061	0.1576	-0.1043	0.1507	0.162796
2855	25753	rfMRI connectivity (ICA100 edge 427)	rfMRI connectivity			0.191	0.2195
2856	25753	rfMRI connectivity (ICA100 edge 428)	rfMRI connectivity	0.1099	0.285	0.0999	0.3952	0.490308
2857	25753	rfMRI connectivity (ICA100 edge 429)	rfMRI connectivity	0.1183	0.1161	-0.0143	0.1475	0.20454
2858	25753	rfMRI connectivity (ICA100 edge 430)	rfMRI connectivity			-0.1792	0.1094
2859	25753	rfMRI connectivity (ICA100 edge 431)	rfMRI connectivity	0.2499	0.2071
2860	25753	rfMRI connectivity (ICA100 edge 432)	rfMRI connectivity
2861	25753	rfMRI connectivity (ICA100 edge 433)	rfMRI connectivity			-0.0705	0.1336
2862	25753	rfMRI connectivity (ICA100 edge 434)	rfMRI connectivity	-0.1176	0.1197
2863	25753	rfMRI connectivity (ICA100 edge 435)	rfMRI connectivity
2864	25753	rfMRI connectivity (ICA100 edge 436)	rfMRI connectivity	0.0942	0.1238
2865	25753	rfMRI connectivity (ICA100 edge 437)	rfMRI connectivity	-0.2301	0.1363	-0.1981	0.1695	0.430638
2866	25753	rfMRI connectivity (ICA100 edge 438)	rfMRI connectivity	-0.2186	0.1175	0.2365	0.2821	0.0683853
2867	25753	rfMRI connectivity (ICA100 edge 439)	rfMRI connectivity
2868	25753	rfMRI connectivity (ICA100 edge 440)	rfMRI connectivity	-0.0559	0.0905	0.2039	0.1307	0.0364648
2869	25753	rfMRI connectivity (ICA100 edge 441)	rfMRI connectivity			0.0599	0.0933
2870	25753	rfMRI connectivity (ICA100 edge 442)	rfMRI connectivity	-0.0411	0.1	0.1495	0.1321	0.112496
2871	25753	rfMRI connectivity (ICA100 edge 443)	rfMRI connectivity	0.1375	0.1534
2872	25753	rfMRI connectivity (ICA100 edge 444)	rfMRI connectivity	-0.0288	0.1785	-0.0107	0.148	0.456436
2873	25753	rfMRI connectivity (ICA100 edge 445)	rfMRI connectivity	0.1122	0.155
2874	25753	rfMRI connectivity (ICA100 edge 446)	rfMRI connectivity	0.0681	0.1103	-0.0238	0.1958	0.32944
2875	25753	rfMRI connectivity (ICA100 edge 447)	rfMRI connectivity	0.1458	0.13	-0.0322	0.1373	0.130495
2876	25753	rfMRI connectivity (ICA100 edge 448)	rfMRI connectivity	0.0035	0.151	-0.1852	0.1503	0.143058
2877	25753	rfMRI connectivity (ICA100 edge 449)	rfMRI connectivity			-0.517	0.6199
2878	25753	rfMRI connectivity (ICA100 edge 450)	rfMRI connectivity	-0.0131	0.1116	-0.0816	0.1097	0.295785
2879	25753	rfMRI connectivity (ICA100 edge 451)	rfMRI connectivity			0.1464	0.1214
2880	25753	rfMRI connectivity (ICA100 edge 452)	rfMRI connectivity	0.0299	0.1598
2881	25753	rfMRI connectivity (ICA100 edge 453)	rfMRI connectivity	-0.0793	0.1465	-0.3472	0.1724	0.0870755
2882	25753	rfMRI connectivity (ICA100 edge 454)	rfMRI connectivity	-0.0107	0.1534	-0.0985	0.1279	0.269322
2883	25753	rfMRI connectivity (ICA100 edge 455)	rfMRI connectivity			-0.1975	0.2496
2884	25753	rfMRI connectivity (ICA100 edge 456)	rfMRI connectivity	-0.0238	0.1079	0.1981	0.1146	0.0405898
2885	25753	rfMRI connectivity (ICA100 edge 457)	rfMRI connectivity	0.1136	0.2306
2886	25753	rfMRI connectivity (ICA100 edge 458)	rfMRI connectivity			-0.005	0.1316
2887	25753	rfMRI connectivity (ICA100 edge 459)	rfMRI connectivity	0.112	0.1288	0.1738	0.1419	0.342483
2888	25753	rfMRI connectivity (ICA100 edge 460)	rfMRI connectivity	-0.0072	0.1008	-0.1493	0.11	0.132654
2889	25753	rfMRI connectivity (ICA100 edge 461)	rfMRI connectivity	-0.1188	0.1397	-0.2862	0.4462	0.355527
2890	25753	rfMRI connectivity (ICA100 edge 462)	rfMRI connectivity	-0.0615	0.136
2891	25753	rfMRI connectivity (ICA100 edge 463)	rfMRI connectivity
2892	25753	rfMRI connectivity (ICA100 edge 464)	rfMRI connectivity	-0.1135	0.1021	-0.2623	0.1033	0.106649
2893	25753	rfMRI connectivity (ICA100 edge 465)	rfMRI connectivity
2894	25753	rfMRI connectivity (ICA100 edge 466)	rfMRI connectivity
2895	25753	rfMRI connectivity (ICA100 edge 467)	rfMRI connectivity			0.1853	0.186
2896	25753	rfMRI connectivity (ICA100 edge 468)	rfMRI connectivity			-0.1131	0.1248
2897	25753	rfMRI connectivity (ICA100 edge 469)	rfMRI connectivity			-0.0178	0.1577
2898	25753	rfMRI connectivity (ICA100 edge 470)	rfMRI connectivity	-0.0697	0.1925	0.1217	0.1482	0.233123
2899	25753	rfMRI connectivity (ICA100 edge 471)	rfMRI connectivity	0.0653	0.1546
2900	25753	rfMRI connectivity (ICA100 edge 472)	rfMRI connectivity	-0.2954	0.4804
2901	25753	rfMRI connectivity (ICA100 edge 473)	rfMRI connectivity	-0.0042	0.0939	-0.0976	0.1273	0.277668
2902	25753	rfMRI connectivity (ICA100 edge 474)	rfMRI connectivity	-0.1138	0.194	-0.2409	0.2731	0.463358
2903	25753	rfMRI connectivity (ICA100 edge 475)	rfMRI connectivity			-0.3315	0.2259
2904	25753	rfMRI connectivity (ICA100 edge 476)	rfMRI connectivity	0.1939	0.1355	0.085	0.1486	0.266489
2905	25753	rfMRI connectivity (ICA100 edge 477)	rfMRI connectivity			-0.3044	0.5195
2906	25753	rfMRI connectivity (ICA100 edge 478)	rfMRI connectivity			-0.049	0.1285
2907	25753	rfMRI connectivity (ICA100 edge 479)	rfMRI connectivity	-0.0422	0.1839
2908	25753	rfMRI connectivity (ICA100 edge 480)	rfMRI connectivity	-0.0623	0.1877	-0.0568	0.138
2909	25753	rfMRI connectivity (ICA100 edge 481)	rfMRI connectivity
2910	25753	rfMRI connectivity (ICA100 edge 482)	rfMRI connectivity	-0.0046	0.1815	0.0794	0.1109	0.286967
2911	25753	rfMRI connectivity (ICA100 edge 483)	rfMRI connectivity			-0.0786	0.2893
2912	25753	rfMRI connectivity (ICA100 edge 484)	rfMRI connectivity	0.0243	0.1073
2913	25753	rfMRI connectivity (ICA100 edge 485)	rfMRI connectivity	-0.0102	0.1121	-0.2524	0.2472	0.174477
2914	25753	rfMRI connectivity (ICA100 edge 486)	rfMRI connectivity			-0.2138	0.3514
2915	25753	rfMRI connectivity (ICA100 edge 487)	rfMRI connectivity	0.1571	0.1917	0.1345	0.1378	0.463684
2916	25753	rfMRI connectivity (ICA100 edge 488)	rfMRI connectivity	0.0746	0.1532
2917	25753	rfMRI connectivity (ICA100 edge 489)	rfMRI connectivity	0.1482	0.1303
2918	25753	rfMRI connectivity (ICA100 edge 490)	rfMRI connectivity	0.2405	0.4273
2919	25753	rfMRI connectivity (ICA100 edge 491)	rfMRI connectivity			-0.1878	0.1559
2920	25753	rfMRI connectivity (ICA100 edge 492)	rfMRI connectivity	0.0346	0.1491	-0.018	0.1408	0.380616
2921	25753	rfMRI connectivity (ICA100 edge 493)	rfMRI connectivity	0.2663	0.2157
2922	25753	rfMRI connectivity (ICA100 edge 494)	rfMRI connectivity	0.0123	0.1548	0.0779	0.197	0.381975
2923	25753	rfMRI connectivity (ICA100 edge 495)	rfMRI connectivity	-0.0453	0.1204	-0.1759	0.1432	0.197893
2924	25753	rfMRI connectivity (ICA100 edge 496)	rfMRI connectivity			0.1661	0.1642
2925	25753	rfMRI connectivity (ICA100 edge 497)	rfMRI connectivity	0.0764	0.1931
2926	25753	rfMRI connectivity (ICA100 edge 498)	rfMRI connectivity	0.0982	0.1604	0.1605	0.1902	0.378975
2927	25753	rfMRI connectivity (ICA100 edge 499)	rfMRI connectivity			-0.1003	0.2545
2928	25753	rfMRI connectivity (ICA100 edge 500)	rfMRI connectivity	-0.1673	0.116	-0.2004	0.1925	0.436737
2929	25753	rfMRI connectivity (ICA100 edge 501)	rfMRI connectivity	0.0847	0.1126	-0.1356	0.1304	0.0679337
2930	25753	rfMRI connectivity (ICA100 edge 502)	rfMRI connectivity
2931	25753	rfMRI connectivity (ICA100 edge 503)	rfMRI connectivity	0.2056	0.0879	0.297	0.3136	0.388031
2932	25753	rfMRI connectivity (ICA100 edge 504)	rfMRI connectivity
2933	25753	rfMRI connectivity (ICA100 edge 505)	rfMRI connectivity			-0.3215	0.3121
2934	25753	rfMRI connectivity (ICA100 edge 506)	rfMRI connectivity	-0.2259	0.2559	-0.1113	0.1667	0.279278
2935	25753	rfMRI connectivity (ICA100 edge 507)	rfMRI connectivity	0.0907	0.0924	0.2174	0.1916	0.268913
2936	25753	rfMRI connectivity (ICA100 edge 508)	rfMRI connectivity	-0.0137	0.1379	-0.0665	0.2121	0.406421
2937	25753	rfMRI connectivity (ICA100 edge 509)	rfMRI connectivity	-0.1462	0.1016	-0.1106	0.1813	0.425822
2938	25753	rfMRI connectivity (ICA100 edge 510)	rfMRI connectivity	-0.0208	0.1432
2939	25753	rfMRI connectivity (ICA100 edge 511)	rfMRI connectivity	0.4237	0.5384	0.0349	0.1869	0.0327415
2940	25753	rfMRI connectivity (ICA100 edge 512)	rfMRI connectivity
2941	25753	rfMRI connectivity (ICA100 edge 513)	rfMRI connectivity	-0.0821	0.3336
2942	25753	rfMRI connectivity (ICA100 edge 514)	rfMRI connectivity	-0.1084	0.2183
2943	25753	rfMRI connectivity (ICA100 edge 515)	rfMRI connectivity	-0.1362	0.1582
2944	25753	rfMRI connectivity (ICA100 edge 516)	rfMRI connectivity	0.1636	0.1283	0.1266	0.1584	0.422417
2945	25753	rfMRI connectivity (ICA100 edge 517)	rfMRI connectivity	-0.0238	0.1032	-0.2619	0.1554	0.0787534
2946	25753	rfMRI connectivity (ICA100 edge 518)	rfMRI connectivity	-0.0637	0.2144	-0.1343	0.1217	0.312823
2947	25753	rfMRI connectivity (ICA100 edge 519)	rfMRI connectivity	-0.0116	0.1563
2948	25753	rfMRI connectivity (ICA100 edge 520)	rfMRI connectivity	0.0663	0.2539
2949	25753	rfMRI connectivity (ICA100 edge 521)	rfMRI connectivity	-0.0064	0.1162	0.1491	0.1159	0.117394
2950	25753	rfMRI connectivity (ICA100 edge 522)	rfMRI connectivity	0.416	1.4325	-0.0106	0.1248	0.00182439
2951	25753	rfMRI connectivity (ICA100 edge 523)	rfMRI connectivity			0.095	0.1449
2952	25753	rfMRI connectivity (ICA100 edge 524)	rfMRI connectivity	-0.0543	0.1183	-0.178	0.1615	0.241298
2953	25753	rfMRI connectivity (ICA100 edge 525)	rfMRI connectivity	0.1407	0.1852	0.0781	0.1843	0.377123
2954	25753	rfMRI connectivity (ICA100 edge 526)	rfMRI connectivity	-0.2837	0.2284
2955	25753	rfMRI connectivity (ICA100 edge 527)	rfMRI connectivity	-0.1512	0.2845	-0.0183	0.192	0.263707
2956	25753	rfMRI connectivity (ICA100 edge 528)	rfMRI connectivity	0.0678	0.132	-0.1506	0.1159	0.0768295
2957	25753	rfMRI connectivity (ICA100 edge 529)	rfMRI connectivity
2958	25753	rfMRI connectivity (ICA100 edge 530)	rfMRI connectivity	0.2405	0.1175	0.0075	0.1694	0.104953
2959	25753	rfMRI connectivity (ICA100 edge 531)	rfMRI connectivity			0.2147	0.2758
2960	25753	rfMRI connectivity (ICA100 edge 532)	rfMRI connectivity	0.038	0.1144	-0.2843	0.4216	0.224914
2961	25753	rfMRI connectivity (ICA100 edge 533)	rfMRI connectivity	-0.031	0.1182
2962	25753	rfMRI connectivity (ICA100 edge 534)	rfMRI connectivity	0.0956	0.1044	-0.0484	0.2056	0.25809
2963	25753	rfMRI connectivity (ICA100 edge 535)	rfMRI connectivity	0.2119	0.2054
2964	25753	rfMRI connectivity (ICA100 edge 536)	rfMRI connectivity	-0.2317	0.2145	-0.006	0.123	0.086384
2965	25753	rfMRI connectivity (ICA100 edge 537)	rfMRI connectivity			0.0028	0.1672
2966	25753	rfMRI connectivity (ICA100 edge 538)	rfMRI connectivity	0.1895	0.6086	-0.0609	0.2004	0.126431
2967	25753	rfMRI connectivity (ICA100 edge 539)	rfMRI connectivity
2968	25753	rfMRI connectivity (ICA100 edge 540)	rfMRI connectivity	0.1699	0.2171	-0.2632	0.3371	0.135279
2969	25753	rfMRI connectivity (ICA100 edge 541)	rfMRI connectivity	-0.0594	0.1279	0.0239	0.1084	0.275385
2970	25753	rfMRI connectivity (ICA100 edge 542)	rfMRI connectivity			-0.2029	0.3552
2971	25753	rfMRI connectivity (ICA100 edge 543)	rfMRI connectivity	-0.1917	0.3522	0.0315	0.1644	0.10754
2972	25753	rfMRI connectivity (ICA100 edge 544)	rfMRI connectivity
2973	25753	rfMRI connectivity (ICA100 edge 545)	rfMRI connectivity	-0.1057	0.113	-0.028	0.1932	0.3757
2974	25753	rfMRI connectivity (ICA100 edge 546)	rfMRI connectivity	0.1217	0.0997	0.249	0.2075	0.297413
2975	25753	rfMRI connectivity (ICA100 edge 547)	rfMRI connectivity	0.2428	0.13	-0.0848	0.1744	0.0529814
2976	25753	rfMRI connectivity (ICA100 edge 548)	rfMRI connectivity			0.077	0.2082
2977	25753	rfMRI connectivity (ICA100 edge 549)	rfMRI connectivity
2978	25753	rfMRI connectivity (ICA100 edge 550)	rfMRI connectivity	0.1112	0.1799
2979	25753	rfMRI connectivity (ICA100 edge 551)	rfMRI connectivity			0.0833	0.1527
2980	25753	rfMRI connectivity (ICA100 edge 552)	rfMRI connectivity	-0.0492	0.1418	-0.1193	0.1267	0.310763
2981	25753	rfMRI connectivity (ICA100 edge 553)	rfMRI connectivity	0.086	0.1102	0.1931	0.2037	0.310454
2982	25753	rfMRI connectivity (ICA100 edge 554)	rfMRI connectivity	0.2714	0.1322	0.2802	0.1604	0.486596
2983	25753	rfMRI connectivity (ICA100 edge 555)	rfMRI connectivity			0.0099	0.0992
2984	25753	rfMRI connectivity (ICA100 edge 556)	rfMRI connectivity	-0.2829	0.2105	0.0908	0.218	0.0528333
2985	25753	rfMRI connectivity (ICA100 edge 557)	rfMRI connectivity	-0.0475	0.1993	0.1308	0.2969	0.282779
2986	25753	rfMRI connectivity (ICA100 edge 558)	rfMRI connectivity	-0.0576	0.1322	-0.1212	0.1461	0.374217
2987	25753	rfMRI connectivity (ICA100 edge 559)	rfMRI connectivity	-0.1404	0.1898	-0.1338	0.1093	0.48089
2988	25753	rfMRI connectivity (ICA100 edge 560)	rfMRI connectivity	-0.2371	0.1175
2989	25753	rfMRI connectivity (ICA100 edge 561)	rfMRI connectivity	-0.0393	0.132
2990	25753	rfMRI connectivity (ICA100 edge 562)	rfMRI connectivity			-0.1311	0.1799
2991	25753	rfMRI connectivity (ICA100 edge 563)	rfMRI connectivity	0.0401	0.1312	0.0034	0.104	0.379255
2992	25753	rfMRI connectivity (ICA100 edge 564)	rfMRI connectivity
2993	25753	rfMRI connectivity (ICA100 edge 565)	rfMRI connectivity	0.0026	0.2356
2994	25753	rfMRI connectivity (ICA100 edge 566)	rfMRI connectivity	-0.1575	0.1538	0.0653	0.1122	0.170834
2995	25753	rfMRI connectivity (ICA100 edge 567)	rfMRI connectivity	-0.002	0.2103
2996	25753	rfMRI connectivity (ICA100 edge 568)	rfMRI connectivity	0.1664	0.1777
2997	25753	rfMRI connectivity (ICA100 edge 569)	rfMRI connectivity	-0.2511	0.2259
2998	25753	rfMRI connectivity (ICA100 edge 570)	rfMRI connectivity	0.0371	0.1208
2999	25753	rfMRI connectivity (ICA100 edge 571)	rfMRI connectivity
3000	25753	rfMRI connectivity (ICA100 edge 572)	rfMRI connectivity	0.3561	1.8872
3001	25753	rfMRI connectivity (ICA100 edge 573)	rfMRI connectivity			-0.258	0.351
3002	25753	rfMRI connectivity (ICA100 edge 574)	rfMRI connectivity			0.268	0.2613
3003	25753	rfMRI connectivity (ICA100 edge 575)	rfMRI connectivity
3004	25753	rfMRI connectivity (ICA100 edge 576)	rfMRI connectivity			-0.1822	0.2028
3005	25753	rfMRI connectivity (ICA100 edge 577)	rfMRI connectivity
3006	25753	rfMRI connectivity (ICA100 edge 578)	rfMRI connectivity	-0.0635	0.1807	-0.1382	0.1613	0.379286
3007	25753	rfMRI connectivity (ICA100 edge 579)	rfMRI connectivity	0.1663	0.1353	0.2547	0.2416	0.361703
3008	25753	rfMRI connectivity (ICA100 edge 580)	rfMRI connectivity
3009	25753	rfMRI connectivity (ICA100 edge 581)	rfMRI connectivity
3010	25753	rfMRI connectivity (ICA100 edge 582)	rfMRI connectivity	0.3087	0.2914	0.0915	0.309	0.26095
3011	25753	rfMRI connectivity (ICA100 edge 583)	rfMRI connectivity	0.1774	0.2105
3012	25753	rfMRI connectivity (ICA100 edge 584)	rfMRI connectivity	0.0314	0.1693	-0.1559	0.1777	0.190759
3013	25753	rfMRI connectivity (ICA100 edge 585)	rfMRI connectivity			0.0225	0.272
3014	25753	rfMRI connectivity (ICA100 edge 586)	rfMRI connectivity	0.0901	0.1186
3015	25753	rfMRI connectivity (ICA100 edge 587)	rfMRI connectivity	-0.2167	0.1785
3016	25753	rfMRI connectivity (ICA100 edge 588)	rfMRI connectivity			0.0249	0.1096
3017	25753	rfMRI connectivity (ICA100 edge 589)	rfMRI connectivity	0.0075	0.1085
3018	25753	rfMRI connectivity (ICA100 edge 590)	rfMRI connectivity	-0.0241	0.1158
3019	25753	rfMRI connectivity (ICA100 edge 591)	rfMRI connectivity	-0.0402	0.128	-0.0879	0.131	0.380456
3020	25753	rfMRI connectivity (ICA100 edge 592)	rfMRI connectivity
3021	25753	rfMRI connectivity (ICA100 edge 593)	rfMRI connectivity	-0.0943	0.1795	-0.038	0.1529	0.370965
3022	25753	rfMRI connectivity (ICA100 edge 594)	rfMRI connectivity	-0.2919	0.4185	0.3497	0.2631	0.0114215
3023	25753	rfMRI connectivity (ICA100 edge 595)	rfMRI connectivity	0.0515	0.179	-0.1053	0.1562	0.210147
3024	25753	rfMRI connectivity (ICA100 edge 596)	rfMRI connectivity
3025	25753	rfMRI connectivity (ICA100 edge 597)	rfMRI connectivity	-0.1783	0.1612
3026	25753	rfMRI connectivity (ICA100 edge 598)	rfMRI connectivity	-0.0205	0.1439
3027	25753	rfMRI connectivity (ICA100 edge 599)	rfMRI connectivity	0.0063	0.1418	-0.1866	0.2257	0.205411
3028	25753	rfMRI connectivity (ICA100 edge 600)	rfMRI connectivity	-0.0844	0.0926	0.0005	0.147	0.293254
3029	25753	rfMRI connectivity (ICA100 edge 601)	rfMRI connectivity	-0.0215	0.1693
3030	25753	rfMRI connectivity (ICA100 edge 602)	rfMRI connectivity	0.2216	0.1884	0.0903	0.1091	0.147609
3031	25753	rfMRI connectivity (ICA100 edge 603)	rfMRI connectivity	-0.3792	0.3787
3032	25753	rfMRI connectivity (ICA100 edge 604)	rfMRI connectivity	-0.1845	0.1234	-0.2886	0.1735	0.285067
3033	25753	rfMRI connectivity (ICA100 edge 605)	rfMRI connectivity	0.0942	0.0739	-0.036	0.1111	0.14467
3034	25753	rfMRI connectivity (ICA100 edge 606)	rfMRI connectivity	0.0985	0.1671	0.1248	0.1329	0.428654
3035	25753	rfMRI connectivity (ICA100 edge 607)	rfMRI connectivity	-0.2197	0.1649	0.1638	0.1661	0.016003
3036	25753	rfMRI connectivity (ICA100 edge 608)	rfMRI connectivity	0.0263	0.0923	0.1046	0.0989	0.251955
3037	25753	rfMRI connectivity (ICA100 edge 609)	rfMRI connectivity	-0.103	0.2225
3038	25753	rfMRI connectivity (ICA100 edge 610)	rfMRI connectivity	0.0462	0.1626	0.0769	0.0924	0.394611
3039	25753	rfMRI connectivity (ICA100 edge 611)	rfMRI connectivity	-0.1257	0.1162	0.3497	0.5069	0.176571
3040	25753	rfMRI connectivity (ICA100 edge 612)	rfMRI connectivity			-0.0491	0.1398
3041	25753	rfMRI connectivity (ICA100 edge 613)	rfMRI connectivity	-0.0953	0.1941	0.1162	0.0954	0.054335
3042	25753	rfMRI connectivity (ICA100 edge 614)	rfMRI connectivity	-0.002	0.0863	-0.0612	0.0982	0.295863
3043	25753	rfMRI connectivity (ICA100 edge 615)	rfMRI connectivity			0.1455	0.1617
3044	25753	rfMRI connectivity (ICA100 edge 616)	rfMRI connectivity	-0.0166	0.1507	-0.1327	0.0923	0.147965
3045	25753	rfMRI connectivity (ICA100 edge 617)	rfMRI connectivity			0.2361	0.1155
3046	25753	rfMRI connectivity (ICA100 edge 618)	rfMRI connectivity	-0.1309	0.1992	-0.1465	0.2309
3047	25753	rfMRI connectivity (ICA100 edge 619)	rfMRI connectivity	-0.0149	0.1102	-0.0432	0.1173	0.414218
3048	25753	rfMRI connectivity (ICA100 edge 620)	rfMRI connectivity	0.1249	0.2335	-0.1946	0.1757	0.0485723
3049	25753	rfMRI connectivity (ICA100 edge 621)	rfMRI connectivity	-0.1648	0.1888	-0.0056	0.1142	0.11943
3050	25753	rfMRI connectivity (ICA100 edge 622)	rfMRI connectivity	0.042	0.1303	0.0709	0.536	0.4787
3051	25753	rfMRI connectivity (ICA100 edge 623)	rfMRI connectivity	-0.3865	0.2828	-0.0034	0.1361	0.0347945
3052	25753	rfMRI connectivity (ICA100 edge 624)	rfMRI connectivity	-0.1772	0.0906	-0.0359	0.1117	0.127208
3053	25753	rfMRI connectivity (ICA100 edge 625)	rfMRI connectivity	-0.0606	0.2669	0.2509	0.2848
3054	25753	rfMRI connectivity (ICA100 edge 626)	rfMRI connectivity	-0.1655	0.2243	0.0466	0.2233	0.18207
3055	25753	rfMRI connectivity (ICA100 edge 627)	rfMRI connectivity	-0.0309	0.1596
3056	25753	rfMRI connectivity (ICA100 edge 628)	rfMRI connectivity	0.1267	0.1007	-0.0509	0.1556	0.148497
3057	25753	rfMRI connectivity (ICA100 edge 629)	rfMRI connectivity	0.041	0.0866	0.0464	0.1228	0.48438
3058	25753	rfMRI connectivity (ICA100 edge 630)	rfMRI connectivity	0.282	0.4079
3059	25753	rfMRI connectivity (ICA100 edge 631)	rfMRI connectivity			0.1269	0.1936
3060	25753	rfMRI connectivity (ICA100 edge 632)	rfMRI connectivity	-0.2872	0.3999	-0.0881	0.1407	0.114972
3061	25753	rfMRI connectivity (ICA100 edge 633)	rfMRI connectivity	0.1862	0.1601
3062	25753	rfMRI connectivity (ICA100 edge 634)	rfMRI connectivity
3063	25753	rfMRI connectivity (ICA100 edge 635)	rfMRI connectivity	-0.1461	0.1276	0.0801	0.0982	0.0206351
3064	25753	rfMRI connectivity (ICA100 edge 636)	rfMRI connectivity	-0.022	0.1112	-0.1068	0.2202	0.365302
3065	25753	rfMRI connectivity (ICA100 edge 637)	rfMRI connectivity	0.2365	0.1137	-0.2104	0.1804	0.00956027
3066	25753	rfMRI connectivity (ICA100 edge 638)	rfMRI connectivity
3067	25753	rfMRI connectivity (ICA100 edge 639)	rfMRI connectivity	-0.0245	0.1362	0.0228	0.1426	0.390365
3068	25753	rfMRI connectivity (ICA100 edge 640)	rfMRI connectivity	-0.1917	0.2826	-0.0552	0.1868	0.24929
3069	25753	rfMRI connectivity (ICA100 edge 641)	rfMRI connectivity	-0.1027	0.1036	0.0756	0.13	0.112269
3070	25753	rfMRI connectivity (ICA100 edge 642)	rfMRI connectivity	-0.1276	0.1588	0.2205	0.1115	0.00448707
3071	25753	rfMRI connectivity (ICA100 edge 643)	rfMRI connectivity	0.2986	0.9596	0.0051	0.0865	0.00285616
3072	25753	rfMRI connectivity (ICA100 edge 644)	rfMRI connectivity	0.0857	0.2139	-0.2046	0.1642	0.0598174
3073	25753	rfMRI connectivity (ICA100 edge 645)	rfMRI connectivity	-0.1715	0.119	-0.0826	0.0965	0.222849
3074	25753	rfMRI connectivity (ICA100 edge 646)	rfMRI connectivity
3075	25753	rfMRI connectivity (ICA100 edge 647)	rfMRI connectivity	0.0618	0.1395	0.1555	0.2226	0.361693
3076	25753	rfMRI connectivity (ICA100 edge 648)	rfMRI connectivity
3077	25753	rfMRI connectivity (ICA100 edge 649)	rfMRI connectivity	-0.0713	0.1131	0.0428	0.115	0.212662
3078	25753	rfMRI connectivity (ICA100 edge 650)	rfMRI connectivity	0.0598	0.1734	-0.4674	0.725	0.236281
3079	25753	rfMRI connectivity (ICA100 edge 651)	rfMRI connectivity	-0.1822	0.1382	0.0424	0.1094	0.045405
3080	25753	rfMRI connectivity (ICA100 edge 652)	rfMRI connectivity	0.0946	0.1673
3081	25753	rfMRI connectivity (ICA100 edge 653)	rfMRI connectivity			0.0311	0.1101
3082	25753	rfMRI connectivity (ICA100 edge 654)	rfMRI connectivity	-0.1582	0.0954	0.1123	0.1077	0.0131846
3083	25753	rfMRI connectivity (ICA100 edge 655)	rfMRI connectivity	-0.0751	0.0798	0.0324	0.0825	0.132308
3084	25753	rfMRI connectivity (ICA100 edge 656)	rfMRI connectivity	-0.0446	0.1234	0.0615	0.1958	0.31399
3085	25753	rfMRI connectivity (ICA100 edge 657)	rfMRI connectivity	-0.008	0.1203	-0.1525	0.1161	0.137687
3086	25753	rfMRI connectivity (ICA100 edge 658)	rfMRI connectivity	0.0844	0.1338	0.0745	0.1376	0.474153
3087	25753	rfMRI connectivity (ICA100 edge 659)	rfMRI connectivity	0.2506	0.1198	-0.012	0.0894	0.00464557
3088	25753	rfMRI connectivity (ICA100 edge 660)	rfMRI connectivity	-0.0498	0.1803
3089	25753	rfMRI connectivity (ICA100 edge 661)	rfMRI connectivity	-0.2382	0.3023	-0.0057	0.1053	0.0304062
3090	25753	rfMRI connectivity (ICA100 edge 662)	rfMRI connectivity	0.1133	0.1376
3091	25753	rfMRI connectivity (ICA100 edge 663)	rfMRI connectivity	0.1713	0.1464	0.124	0.1125	0.352819
3092	25753	rfMRI connectivity (ICA100 edge 664)	rfMRI connectivity	0.2173	0.1437	-0.0767	0.1505	0.0399963
3093	25753	rfMRI connectivity (ICA100 edge 665)	rfMRI connectivity	-0.1092	0.3457	-0.5508	1.2525	0.362818
3094	25753	rfMRI connectivity (ICA100 edge 666)	rfMRI connectivity	-0.1222	0.1862	0.0445	0.1166	0.103256
3095	25753	rfMRI connectivity (ICA100 edge 667)	rfMRI connectivity	0.2994	0.5128	0.1558	0.1472	0.291672
3096	25753	rfMRI connectivity (ICA100 edge 668)	rfMRI connectivity	0.0009	0.1534	0.0624	0.129	0.358753
3097	25753	rfMRI connectivity (ICA100 edge 669)	rfMRI connectivity
3098	25753	rfMRI connectivity (ICA100 edge 670)	rfMRI connectivity
3099	25753	rfMRI connectivity (ICA100 edge 671)	rfMRI connectivity	-0.4447	0.3545	0.0644	0.1648	0.00488597
3100	25753	rfMRI connectivity (ICA100 edge 672)	rfMRI connectivity
3101	25753	rfMRI connectivity (ICA100 edge 673)	rfMRI connectivity	-0.1027	0.1218
3102	25753	rfMRI connectivity (ICA100 edge 674)	rfMRI connectivity			0.14	0.1444
3103	25753	rfMRI connectivity (ICA100 edge 675)	rfMRI connectivity	-0.0351	0.1018	0.1899	0.2035	0.16325
3104	25753	rfMRI connectivity (ICA100 edge 676)	rfMRI connectivity			0.1376	0.1119
3105	25753	rfMRI connectivity (ICA100 edge 677)	rfMRI connectivity
3106	25753	rfMRI connectivity (ICA100 edge 678)	rfMRI connectivity	0.1565	0.2263	0.0405	0.1678	0.276934
3107	25753	rfMRI connectivity (ICA100 edge 679)	rfMRI connectivity	-0.0648	0.2204
3108	25753	rfMRI connectivity (ICA100 edge 680)	rfMRI connectivity	0.2706	1.3069
3109	25753	rfMRI connectivity (ICA100 edge 681)	rfMRI connectivity	-0.0177	0.2716	-0.2485	0.1947	0.143065
3110	25753	rfMRI connectivity (ICA100 edge 682)	rfMRI connectivity
3111	25753	rfMRI connectivity (ICA100 edge 683)	rfMRI connectivity			-0.1664	0.4938
3112	25753	rfMRI connectivity (ICA100 edge 684)	rfMRI connectivity	-0.2273	0.2759
3113	25753	rfMRI connectivity (ICA100 edge 685)	rfMRI connectivity	-0.0645	0.1525	0.2443	0.7913	0.354433
3114	25753	rfMRI connectivity (ICA100 edge 686)	rfMRI connectivity	0.1616	0.1175
3115	25753	rfMRI connectivity (ICA100 edge 687)	rfMRI connectivity			0.0391	0.1333
3116	25753	rfMRI connectivity (ICA100 edge 688)	rfMRI connectivity	-0.0783	0.1109
3117	25753	rfMRI connectivity (ICA100 edge 689)	rfMRI connectivity	-0.6258	2.4118
3118	25753	rfMRI connectivity (ICA100 edge 690)	rfMRI connectivity
3119	25753	rfMRI connectivity (ICA100 edge 691)	rfMRI connectivity
3120	25753	rfMRI connectivity (ICA100 edge 692)	rfMRI connectivity	0.068	0.2369
3121	25753	rfMRI connectivity (ICA100 edge 693)	rfMRI connectivity	-0.1099	0.1106	-0.0166	0.1738	0.322023
3122	25753	rfMRI connectivity (ICA100 edge 694)	rfMRI connectivity	-0.0407	0.1408	-0.1435	0.1196	0.247933
3123	25753	rfMRI connectivity (ICA100 edge 695)	rfMRI connectivity			-0.0501	0.1894
3124	25753	rfMRI connectivity (ICA100 edge 696)	rfMRI connectivity
3125	25753	rfMRI connectivity (ICA100 edge 697)	rfMRI connectivity	0.076	0.1197
3126	25753	rfMRI connectivity (ICA100 edge 698)	rfMRI connectivity	0.1635	0.156
3127	25753	rfMRI connectivity (ICA100 edge 699)	rfMRI connectivity	-0.0157	0.1578
3128	25753	rfMRI connectivity (ICA100 edge 700)	rfMRI connectivity	-0.5121	0.6945	-0.1086	0.2627	0.0762017
3129	25753	rfMRI connectivity (ICA100 edge 701)	rfMRI connectivity	0.0775	0.0862	0.0091	0.1158	0.311755
3130	25753	rfMRI connectivity (ICA100 edge 702)	rfMRI connectivity
3131	25753	rfMRI connectivity (ICA100 edge 703)	rfMRI connectivity	0.1537	0.191	0.0352	0.114	0.236725
3132	25753	rfMRI connectivity (ICA100 edge 704)	rfMRI connectivity			0.0138	0.1527
3133	25753	rfMRI connectivity (ICA100 edge 705)	rfMRI connectivity	-0.1409	0.1034	-0.0763	0.1634	0.362763
3134	25753	rfMRI connectivity (ICA100 edge 706)	rfMRI connectivity	-0.1947	0.1335
3135	25753	rfMRI connectivity (ICA100 edge 707)	rfMRI connectivity	0.0614	0.1073	0.072	0.099	0.463359
3136	25753	rfMRI connectivity (ICA100 edge 708)	rfMRI connectivity	-0.1372	0.1194	-0.0712	0.157	0.35034
3137	25753	rfMRI connectivity (ICA100 edge 709)	rfMRI connectivity
3138	25753	rfMRI connectivity (ICA100 edge 710)	rfMRI connectivity
3139	25753	rfMRI connectivity (ICA100 edge 711)	rfMRI connectivity			-0.035	0.2731
3140	25753	rfMRI connectivity (ICA100 edge 712)	rfMRI connectivity			-0.0821	0.2381
3141	25753	rfMRI connectivity (ICA100 edge 713)	rfMRI connectivity			-0.238	0.1519
3142	25753	rfMRI connectivity (ICA100 edge 714)	rfMRI connectivity	-0.7761	0.7855	0.0573	0.1397	1.68697e-07
3143	25753	rfMRI connectivity (ICA100 edge 715)	rfMRI connectivity	-0.0776	0.1787	-0.0138	0.1228	0.325296
3144	25753	rfMRI connectivity (ICA100 edge 716)	rfMRI connectivity	-0.0574	0.1185	0.0418	0.1255	0.274306
3145	25753	rfMRI connectivity (ICA100 edge 717)	rfMRI connectivity	-0.5698	1.424
3146	25753	rfMRI connectivity (ICA100 edge 718)	rfMRI connectivity	-0.104	0.1336	-0.1549	0.1604	0.389228
3147	25753	rfMRI connectivity (ICA100 edge 719)	rfMRI connectivity	0.0801	0.2	0.2122	0.2263
3148	25753	rfMRI connectivity (ICA100 edge 720)	rfMRI connectivity			-0.0311	0.2179
3149	25753	rfMRI connectivity (ICA100 edge 721)	rfMRI connectivity	0.2129	0.2101
3150	25753	rfMRI connectivity (ICA100 edge 722)	rfMRI connectivity	0.0292	0.1061	-0.1019	0.116	0.157728
3151	25753	rfMRI connectivity (ICA100 edge 723)	rfMRI connectivity	-0.1525	0.1863
3152	25753	rfMRI connectivity (ICA100 edge 724)	rfMRI connectivity	0.0244	0.1033	-0.0524	0.2583	0.388068
3153	25753	rfMRI connectivity (ICA100 edge 725)	rfMRI connectivity	0.0495	0.1361	0.1298	0.1325	0.301646
3154	25753	rfMRI connectivity (ICA100 edge 726)	rfMRI connectivity	0.2246	0.1233	-0.0836	0.1698	0.054733
3155	25753	rfMRI connectivity (ICA100 edge 727)	rfMRI connectivity	0.0911	0.1505	-0.0563	0.1393	0.176909
3156	25753	rfMRI connectivity (ICA100 edge 728)	rfMRI connectivity	0.0427	0.2219	0.0456	0.1273	0.491997
3157	25753	rfMRI connectivity (ICA100 edge 729)	rfMRI connectivity	0.1786	0.2653	-0.0271	0.1585	0.121831
3158	25753	rfMRI connectivity (ICA100 edge 730)	rfMRI connectivity	0.1057	0.108	0.0915	0.0925	0.450529
3159	25753	rfMRI connectivity (ICA100 edge 731)	rfMRI connectivity			-0.0836	0.3455
3160	25753	rfMRI connectivity (ICA100 edge 732)	rfMRI connectivity	0.161	0.0896	0.0304	0.1123	0.140328
3161	25753	rfMRI connectivity (ICA100 edge 733)	rfMRI connectivity	-0.2718	0.1707
3162	25753	rfMRI connectivity (ICA100 edge 734)	rfMRI connectivity			-0.016	0.195
3163	25753	rfMRI connectivity (ICA100 edge 735)	rfMRI connectivity
3164	25753	rfMRI connectivity (ICA100 edge 736)	rfMRI connectivity	-0.2658	0.3928	-0.2372	0.1797	0.441153
3165	25753	rfMRI connectivity (ICA100 edge 737)	rfMRI connectivity	0.1615	0.3326	0.214	0.2614	0.424416
3166	25753	rfMRI connectivity (ICA100 edge 738)	rfMRI connectivity			0.1882	0.2331
3167	25753	rfMRI connectivity (ICA100 edge 739)	rfMRI connectivity	0.2434	0.1551	0.0471	0.1729	0.158278
3168	25753	rfMRI connectivity (ICA100 edge 740)	rfMRI connectivity	0.1663	0.1834	-0.2631	0.1789	0.0129419
3169	25753	rfMRI connectivity (ICA100 edge 741)	rfMRI connectivity			-0.0737	0.1857
3170	25753	rfMRI connectivity (ICA100 edge 742)	rfMRI connectivity			-0.2252	0.1655
3171	25753	rfMRI connectivity (ICA100 edge 743)	rfMRI connectivity	-0.0065	0.125	-0.0848	0.0933	0.251676
3172	25753	rfMRI connectivity (ICA100 edge 744)	rfMRI connectivity	0.2366	0.2742	0.0454	0.1181	0.12075
3173	25753	rfMRI connectivity (ICA100 edge 745)	rfMRI connectivity	0.2225	0.1107
3174	25753	rfMRI connectivity (ICA100 edge 746)	rfMRI connectivity	-0.0596	0.1156	-0.0197	0.1084	0.375152
3175	25753	rfMRI connectivity (ICA100 edge 747)	rfMRI connectivity			0.0082	0.2013
3176	25753	rfMRI connectivity (ICA100 edge 748)	rfMRI connectivity	0.1417	0.1159	-0.0776	0.2224	0.181139
3177	25753	rfMRI connectivity (ICA100 edge 749)	rfMRI connectivity
3178	25753	rfMRI connectivity (ICA100 edge 750)	rfMRI connectivity			0.0134	0.147
3179	25753	rfMRI connectivity (ICA100 edge 751)	rfMRI connectivity	0.0876	0.1634	0.1771	0.1283	0.291804
3180	25753	rfMRI connectivity (ICA100 edge 752)	rfMRI connectivity	-0.0251	0.0821	-0.0915	0.0891	0.259194
3181	25753	rfMRI connectivity (ICA100 edge 753)	rfMRI connectivity			-0.0194	0.0942
3182	25753	rfMRI connectivity (ICA100 edge 754)	rfMRI connectivity	0.0915	0.0888	-0.2388	0.1281	0.0113573
3183	25753	rfMRI connectivity (ICA100 edge 755)	rfMRI connectivity	0.0058	0.1375
3184	25753	rfMRI connectivity (ICA100 edge 756)	rfMRI connectivity			-0.0158	0.104
3185	25753	rfMRI connectivity (ICA100 edge 757)	rfMRI connectivity	0.0022	0.114
3186	25753	rfMRI connectivity (ICA100 edge 758)	rfMRI connectivity
3187	25753	rfMRI connectivity (ICA100 edge 759)	rfMRI connectivity	0.0422	0.1412	0.0168	0.135	0.4355
3188	25753	rfMRI connectivity (ICA100 edge 760)	rfMRI connectivity	-0.255	0.137	-0.0706	0.1074	0.0828502
3189	25753	rfMRI connectivity (ICA100 edge 761)	rfMRI connectivity	-0.094	0.1852	0.1179	0.1933	0.169394
3190	25753	rfMRI connectivity (ICA100 edge 762)	rfMRI connectivity	-0.0044	0.1387	0.0195	0.0815	0.405904
3191	25753	rfMRI connectivity (ICA100 edge 763)	rfMRI connectivity	0.1041	0.3302	-0.0269	0.1439	0.308849
3192	25753	rfMRI connectivity (ICA100 edge 764)	rfMRI connectivity	-0.151	0.2999
3193	25753	rfMRI connectivity (ICA100 edge 765)	rfMRI connectivity	-0.0574	0.1263	0.0505	0.1612	0.268437
3194	25753	rfMRI connectivity (ICA100 edge 766)	rfMRI connectivity	-0.0411	0.0879	-0.0834	0.1108	0.365685
3195	25753	rfMRI connectivity (ICA100 edge 767)	rfMRI connectivity	-0.0709	0.0959	-0.1413	0.2478	0.396242
3196	25753	rfMRI connectivity (ICA100 edge 768)	rfMRI connectivity			0.024	0.1112
3197	25753	rfMRI connectivity (ICA100 edge 769)	rfMRI connectivity
3198	25753	rfMRI connectivity (ICA100 edge 770)	rfMRI connectivity	0.2793	0.5211	-0.2025	0.1571	0.00217161
3199	25753	rfMRI connectivity (ICA100 edge 771)	rfMRI connectivity	0.0458	0.179	-0.1592	0.2126	0.264423
3200	25753	rfMRI connectivity (ICA100 edge 772)	rfMRI connectivity	-0.18	0.1146	0.0136	0.2018	0.185634
3201	25753	rfMRI connectivity (ICA100 edge 773)	rfMRI connectivity			-0.4185	0.4245
3202	25753	rfMRI connectivity (ICA100 edge 774)	rfMRI connectivity			-0.3772	0.2948
3203	25753	rfMRI connectivity (ICA100 edge 775)	rfMRI connectivity			0.3992	0.2637
3204	25753	rfMRI connectivity (ICA100 edge 776)	rfMRI connectivity
3205	25753	rfMRI connectivity (ICA100 edge 777)	rfMRI connectivity	0.3934	0.3141	0.2471	0.175	0.239199
3206	25753	rfMRI connectivity (ICA100 edge 778)	rfMRI connectivity	-0.0612	0.1081	-0.0722	0.1238	0.467507
3207	25753	rfMRI connectivity (ICA100 edge 779)	rfMRI connectivity			0.18	0.4495
3208	25753	rfMRI connectivity (ICA100 edge 780)	rfMRI connectivity	0.0412	0.0992	0.1079	0.1376	0.333595
3209	25753	rfMRI connectivity (ICA100 edge 781)	rfMRI connectivity			-0.0347	0.2529
3210	25753	rfMRI connectivity (ICA100 edge 782)	rfMRI connectivity	0.1489	0.203	-0.065	0.187	0.150789
3211	25753	rfMRI connectivity (ICA100 edge 783)	rfMRI connectivity			0.0435	0.1204
3212	25753	rfMRI connectivity (ICA100 edge 784)	rfMRI connectivity
3213	25753	rfMRI connectivity (ICA100 edge 785)	rfMRI connectivity	-0.0348	0.1294	-0.0344	0.136	0.499117
3214	25753	rfMRI connectivity (ICA100 edge 786)	rfMRI connectivity	0.0502	0.1977	0.0379	0.1284	0.470138
3215	25753	rfMRI connectivity (ICA100 edge 787)	rfMRI connectivity	0.0216	0.1464
3216	25753	rfMRI connectivity (ICA100 edge 788)	rfMRI connectivity	0.0081	0.1015	-0.0497	0.1273	0.349072
3217	25753	rfMRI connectivity (ICA100 edge 789)	rfMRI connectivity			0.0236	0.177
3218	25753	rfMRI connectivity (ICA100 edge 790)	rfMRI connectivity			0.0581	0.1788
3219	25753	rfMRI connectivity (ICA100 edge 791)	rfMRI connectivity	0.2672	0.2443	0.1725	0.3569
3220	25753	rfMRI connectivity (ICA100 edge 792)	rfMRI connectivity	0.1217	0.4086	-0.0073	0.1254	0.236674
3221	25753	rfMRI connectivity (ICA100 edge 793)	rfMRI connectivity	0.1301	0.1201
3222	25753	rfMRI connectivity (ICA100 edge 794)	rfMRI connectivity
3223	25753	rfMRI connectivity (ICA100 edge 795)	rfMRI connectivity	-0.0792	0.1769	0.0858	0.2395	0.271586
3224	25753	rfMRI connectivity (ICA100 edge 796)	rfMRI connectivity	-0.1136	0.1127
3225	25753	rfMRI connectivity (ICA100 edge 797)	rfMRI connectivity	-0.1617	0.2144	-0.0971	0.1258	0.341496
3226	25753	rfMRI connectivity (ICA100 edge 798)	rfMRI connectivity	-0.2262	0.1537	-0.0561	0.1543	0.160357
3227	25753	rfMRI connectivity (ICA100 edge 799)	rfMRI connectivity			0.0814	0.1264
3228	25753	rfMRI connectivity (ICA100 edge 800)	rfMRI connectivity	-2.2665e-05	0.1268	0.222	0.1606	0.143791
3229	25753	rfMRI connectivity (ICA100 edge 801)	rfMRI connectivity			-0.1066	0.173
3230	25753	rfMRI connectivity (ICA100 edge 802)	rfMRI connectivity	0.0012	0.1139
3231	25753	rfMRI connectivity (ICA100 edge 803)	rfMRI connectivity	-0.2389	0.2089
3232	25753	rfMRI connectivity (ICA100 edge 804)	rfMRI connectivity	-0.0495	0.1056	0.0097	0.178	0.383386
3233	25753	rfMRI connectivity (ICA100 edge 805)	rfMRI connectivity			-0.0087	0.1129
3234	25753	rfMRI connectivity (ICA100 edge 806)	rfMRI connectivity	0.1402	0.1881
3235	25753	rfMRI connectivity (ICA100 edge 807)	rfMRI connectivity			0.0722	0.1587
3236	25753	rfMRI connectivity (ICA100 edge 808)	rfMRI connectivity			-0.4125	0.3743
3237	25753	rfMRI connectivity (ICA100 edge 809)	rfMRI connectivity	0.0664	0.1024	0.0735	0.1066	0.477128
3238	25753	rfMRI connectivity (ICA100 edge 810)	rfMRI connectivity	0.0769	0.1199	0.0733	0.1854	0.493539
3239	25753	rfMRI connectivity (ICA100 edge 811)	rfMRI connectivity			0.1273	0.1743
3240	25753	rfMRI connectivity (ICA100 edge 812)	rfMRI connectivity	-0.1206	0.1345	0.0805	0.2039	0.182378
3241	25753	rfMRI connectivity (ICA100 edge 813)	rfMRI connectivity
3242	25753	rfMRI connectivity (ICA100 edge 814)	rfMRI connectivity			0.0089	0.0994
3243	25753	rfMRI connectivity (ICA100 edge 815)	rfMRI connectivity			-0.0831	0.239
3244	25753	rfMRI connectivity (ICA100 edge 816)	rfMRI connectivity	0.1803	0.1041	0.2207	0.1989	0.423702
3245	25753	rfMRI connectivity (ICA100 edge 817)	rfMRI connectivity	0.1713	0.2662	-0.0217	0.1107	0.0716894
3246	25753	rfMRI connectivity (ICA100 edge 818)	rfMRI connectivity			-0.3865	0.4566
3247	25753	rfMRI connectivity (ICA100 edge 819)	rfMRI connectivity	0.0455	0.1126	-0.1852	0.1664	0.0971189
3248	25753	rfMRI connectivity (ICA100 edge 820)	rfMRI connectivity
3249	25753	rfMRI connectivity (ICA100 edge 821)	rfMRI connectivity
3250	25753	rfMRI connectivity (ICA100 edge 822)	rfMRI connectivity
3251	25753	rfMRI connectivity (ICA100 edge 823)	rfMRI connectivity
3252	25753	rfMRI connectivity (ICA100 edge 824)	rfMRI connectivity	-0.0255	0.1439	0.2514	0.43	0.269399
3253	25753	rfMRI connectivity (ICA100 edge 825)	rfMRI connectivity	-0.0456	0.1034	0.0674	0.1135	0.204522
3254	25753	rfMRI connectivity (ICA100 edge 826)	rfMRI connectivity	0.3576	0.6402	0.4023	0.9724	0.482198
3255	25753	rfMRI connectivity (ICA100 edge 827)	rfMRI connectivity			-0.0221	0.1998
3256	25753	rfMRI connectivity (ICA100 edge 828)	rfMRI connectivity	-0.0571	0.124
3257	25753	rfMRI connectivity (ICA100 edge 829)	rfMRI connectivity	0.0097	0.2847
3258	25753	rfMRI connectivity (ICA100 edge 830)	rfMRI connectivity			0.0702	0.155
3259	25753	rfMRI connectivity (ICA100 edge 831)	rfMRI connectivity	-0.3036	0.3358	0.0857	0.3011	0.107862
3260	25753	rfMRI connectivity (ICA100 edge 832)	rfMRI connectivity	-0.0678	0.16	0.1276	0.1715	0.156866
3261	25753	rfMRI connectivity (ICA100 edge 833)	rfMRI connectivity	0.0476	0.2033	-0.1251	0.1433	0.143647
3262	25753	rfMRI connectivity (ICA100 edge 834)	rfMRI connectivity			-0.2847	0.1789
3263	25753	rfMRI connectivity (ICA100 edge 835)	rfMRI connectivity	-0.2032	0.2336	0.0461	0.1892	0.121559
3264	25753	rfMRI connectivity (ICA100 edge 836)	rfMRI connectivity	0.0648	0.2059	-0.0999	0.4146	0.349306
3265	25753	rfMRI connectivity (ICA100 edge 837)	rfMRI connectivity	0.0546	0.1657	0.0857	0.2098	0.451837
3266	25753	rfMRI connectivity (ICA100 edge 838)	rfMRI connectivity	-0.12	0.1291	0.0355	0.3299	0.323749
3267	25753	rfMRI connectivity (ICA100 edge 839)	rfMRI connectivity	0.0793	0.1276	0.0222	0.1736	0.38741
3268	25753	rfMRI connectivity (ICA100 edge 840)	rfMRI connectivity	-0.1409	0.1162	-0.0012	0.2706	0.309703
3269	25753	rfMRI connectivity (ICA100 edge 841)	rfMRI connectivity	0.1435	0.1654	-0.0872	0.1453	0.0786749
3270	25753	rfMRI connectivity (ICA100 edge 842)	rfMRI connectivity	-0.0153	0.122
3271	25753	rfMRI connectivity (ICA100 edge 843)	rfMRI connectivity	-0.0374	0.1613
3272	25753	rfMRI connectivity (ICA100 edge 844)	rfMRI connectivity	-0.0969	0.0997	0.108	0.1186	0.0676772
3273	25753	rfMRI connectivity (ICA100 edge 845)	rfMRI connectivity	0.04	0.0944	0.0458	0.1549	0.486089
3274	25753	rfMRI connectivity (ICA100 edge 846)	rfMRI connectivity			-0.0939	0.1214
3275	25753	rfMRI connectivity (ICA100 edge 847)	rfMRI connectivity	-0.0466	0.135	-0.0011	0.1131	0.384459
3276	25753	rfMRI connectivity (ICA100 edge 848)	rfMRI connectivity	-0.1726	0.3853	0.0936	0.1665	0.0776803
3277	25753	rfMRI connectivity (ICA100 edge 849)	rfMRI connectivity	0.1523	0.2177	-0.1411	0.133	0.0242748
3278	25753	rfMRI connectivity (ICA100 edge 850)	rfMRI connectivity	0.1008	0.1622
3279	25753	rfMRI connectivity (ICA100 edge 851)	rfMRI connectivity			0.154	0.101
3280	25753	rfMRI connectivity (ICA100 edge 852)	rfMRI connectivity	-0.0937	0.1423
3281	25753	rfMRI connectivity (ICA100 edge 853)	rfMRI connectivity	-0.1717	0.0981	-0.003	0.1389	0.183403
3282	25753	rfMRI connectivity (ICA100 edge 854)	rfMRI connectivity	0.3137	0.5529	0.0111	0.1639	0.0487035
3283	25753	rfMRI connectivity (ICA100 edge 855)	rfMRI connectivity
3284	25753	rfMRI connectivity (ICA100 edge 856)	rfMRI connectivity	-0.0683	0.1519	-0.0159	0.0962	0.32981
3285	25753	rfMRI connectivity (ICA100 edge 857)	rfMRI connectivity	0.0403	0.1232	-0.0337	0.0896	0.263039
3286	25753	rfMRI connectivity (ICA100 edge 858)	rfMRI connectivity			-0.2762	0.1988
3287	25753	rfMRI connectivity (ICA100 edge 859)	rfMRI connectivity			0.0438	0.1368
3288	25753	rfMRI connectivity (ICA100 edge 860)	rfMRI connectivity	0.2279	0.1545	-0.0931	0.146	0.026575
3289	25753	rfMRI connectivity (ICA100 edge 861)	rfMRI connectivity	-0.1279	0.1584
3290	25753	rfMRI connectivity (ICA100 edge 862)	rfMRI connectivity	0.0935	0.1767	-0.2663	0.2236	0.107174
3291	25753	rfMRI connectivity (ICA100 edge 863)	rfMRI connectivity	0.0245	0.1448	-0.139	0.1989	0.234651
3292	25753	rfMRI connectivity (ICA100 edge 864)	rfMRI connectivity
3293	25753	rfMRI connectivity (ICA100 edge 865)	rfMRI connectivity
3294	25753	rfMRI connectivity (ICA100 edge 866)	rfMRI connectivity
3295	25753	rfMRI connectivity (ICA100 edge 867)	rfMRI connectivity	0.0515	0.3602
3296	25753	rfMRI connectivity (ICA100 edge 868)	rfMRI connectivity	0.0271	0.1229	0.1393	0.1235	0.229599
3297	25753	rfMRI connectivity (ICA100 edge 869)	rfMRI connectivity	0.2113	0.2913	0.0474	0.2092	0.25582
3298	25753	rfMRI connectivity (ICA100 edge 870)	rfMRI connectivity	-0.0035	0.1271	0.1668	0.1852	0.21193
3299	25753	rfMRI connectivity (ICA100 edge 871)	rfMRI connectivity	0.0373	0.1088	-0.0083	0.2559	0.433123
3300	25753	rfMRI connectivity (ICA100 edge 872)	rfMRI connectivity	0.0251	0.1267
3301	25753	rfMRI connectivity (ICA100 edge 873)	rfMRI connectivity	0.1019	0.1258	-0.1643	0.2226	0.130519
3302	25753	rfMRI connectivity (ICA100 edge 874)	rfMRI connectivity			0.0803	0.1808
3303	25753	rfMRI connectivity (ICA100 edge 875)	rfMRI connectivity			-0.1111	0.2003
3304	25753	rfMRI connectivity (ICA100 edge 876)	rfMRI connectivity	-0.1083	0.0926
3305	25753	rfMRI connectivity (ICA100 edge 877)	rfMRI connectivity
3306	25753	rfMRI connectivity (ICA100 edge 878)	rfMRI connectivity			0.0373	0.1181
3307	25753	rfMRI connectivity (ICA100 edge 879)	rfMRI connectivity			0.1248	0.3559
3308	25753	rfMRI connectivity (ICA100 edge 880)	rfMRI connectivity	-0.0714	0.2087
3309	25753	rfMRI connectivity (ICA100 edge 881)	rfMRI connectivity
3310	25753	rfMRI connectivity (ICA100 edge 882)	rfMRI connectivity	0.2231	0.7677
3311	25753	rfMRI connectivity (ICA100 edge 883)	rfMRI connectivity	0.0302	0.1253	0.1954	0.1622	0.209911
3312	25753	rfMRI connectivity (ICA100 edge 884)	rfMRI connectivity
3313	25753	rfMRI connectivity (ICA100 edge 885)	rfMRI connectivity	-0.0949	0.1343	0.1576	0.1159	0.0416793
3314	25753	rfMRI connectivity (ICA100 edge 886)	rfMRI connectivity	-0.0306	0.109	0.1378	0.0998	0.108399
3315	25753	rfMRI connectivity (ICA100 edge 887)	rfMRI connectivity
3316	25753	rfMRI connectivity (ICA100 edge 888)	rfMRI connectivity			-0.1045	0.1848
3317	25753	rfMRI connectivity (ICA100 edge 889)	rfMRI connectivity	-0.6427	2.2078
3318	25753	rfMRI connectivity (ICA100 edge 890)	rfMRI connectivity
3319	25753	rfMRI connectivity (ICA100 edge 891)	rfMRI connectivity	-0.1981	0.2461	-0.0126	0.0981	0.113478
3320	25753	rfMRI connectivity (ICA100 edge 892)	rfMRI connectivity	-0.0945	0.2699
3321	25753	rfMRI connectivity (ICA100 edge 893)	rfMRI connectivity
3322	25753	rfMRI connectivity (ICA100 edge 894)	rfMRI connectivity	-0.0287	0.1728
3323	25753	rfMRI connectivity (ICA100 edge 895)	rfMRI connectivity	0.2741	0.251
3324	25753	rfMRI connectivity (ICA100 edge 896)	rfMRI connectivity	-0.2388	0.1605
3325	25753	rfMRI connectivity (ICA100 edge 897)	rfMRI connectivity			0.0605	0.1431
3326	25753	rfMRI connectivity (ICA100 edge 898)	rfMRI connectivity	-0.1843	0.118
3327	25753	rfMRI connectivity (ICA100 edge 899)	rfMRI connectivity	-0.1307	0.2065	-0.0494	0.3851	0.421401
3328	25753	rfMRI connectivity (ICA100 edge 900)	rfMRI connectivity			0.1095	0.2404
3329	25753	rfMRI connectivity (ICA100 edge 901)	rfMRI connectivity	0.1823	0.6891	0.2646	0.2031	0.378459
3330	25753	rfMRI connectivity (ICA100 edge 902)	rfMRI connectivity			0.3287	0.1901
3331	25753	rfMRI connectivity (ICA100 edge 903)	rfMRI connectivity			-0.0423	0.1323
3332	25753	rfMRI connectivity (ICA100 edge 904)	rfMRI connectivity	-0.0702	0.1213
3333	25753	rfMRI connectivity (ICA100 edge 905)	rfMRI connectivity	0.05	0.203	-0.1927	0.1585	0.0880889
3334	25753	rfMRI connectivity (ICA100 edge 906)	rfMRI connectivity	-0.0789	0.1423
3335	25753	rfMRI connectivity (ICA100 edge 907)	rfMRI connectivity			-0.0178	0.1218
3336	25753	rfMRI connectivity (ICA100 edge 908)	rfMRI connectivity	0.0826	0.0985	0.1625	2.1579	0.485238
3337	25753	rfMRI connectivity (ICA100 edge 909)	rfMRI connectivity
3338	25753	rfMRI connectivity (ICA100 edge 910)	rfMRI connectivity	-0.2166	0.1308	0.0123	0.1225	0.0557716
3339	25753	rfMRI connectivity (ICA100 edge 911)	rfMRI connectivity	0.1477	0.3248	-0.1346	0.1175	0.0341721
3340	25753	rfMRI connectivity (ICA100 edge 912)	rfMRI connectivity	0.0709	0.077	-0.0485	0.0904	0.120837
3341	25753	rfMRI connectivity (ICA100 edge 913)	rfMRI connectivity	0.1911	0.2727	-0.1454	0.1191	0.00746629
3342	25753	rfMRI connectivity (ICA100 edge 914)	rfMRI connectivity	-0.1523	0.0864	-0.0456	0.1638	0.272812
3343	25753	rfMRI connectivity (ICA100 edge 915)	rfMRI connectivity	-0.0594	0.1047	-0.0097	0.1361	0.368191
3344	25753	rfMRI connectivity (ICA100 edge 916)	rfMRI connectivity	-0.1613	0.0715	0.0984	0.1326	0.0396365
3345	25753	rfMRI connectivity (ICA100 edge 917)	rfMRI connectivity			0.1587	0.2872
3346	25753	rfMRI connectivity (ICA100 edge 918)	rfMRI connectivity			0.0864	0.1142
3347	25753	rfMRI connectivity (ICA100 edge 919)	rfMRI connectivity			0.1668	0.2545
3348	25753	rfMRI connectivity (ICA100 edge 920)	rfMRI connectivity			-0.0295	0.1247
3349	25753	rfMRI connectivity (ICA100 edge 921)	rfMRI connectivity	0.1739	0.0781	-0.2663	0.2006	0.0182957
3350	25753	rfMRI connectivity (ICA100 edge 922)	rfMRI connectivity	0.0513	0.1315	0.2395	0.1323	0.114019
3351	25753	rfMRI connectivity (ICA100 edge 923)	rfMRI connectivity			0.0137	0.1167
3352	25753	rfMRI connectivity (ICA100 edge 924)	rfMRI connectivity	-0.0902	0.0942	0.134	0.1116	0.0314223
3353	25753	rfMRI connectivity (ICA100 edge 925)	rfMRI connectivity	-0.1302	0.0985	-0.1138	0.1426	0.459721
3354	25753	rfMRI connectivity (ICA100 edge 926)	rfMRI connectivity
3355	25753	rfMRI connectivity (ICA100 edge 927)	rfMRI connectivity	0.1127	0.0887	0.1424	0.0944	0.38861
3356	25753	rfMRI connectivity (ICA100 edge 928)	rfMRI connectivity	0.0987	0.0977	0.1176	0.1438	0.451137
3357	25753	rfMRI connectivity (ICA100 edge 929)	rfMRI connectivity	0.0517	0.117	-0.4209	0.4283	0.13765
3358	25753	rfMRI connectivity (ICA100 edge 930)	rfMRI connectivity
3359	25753	rfMRI connectivity (ICA100 edge 931)	rfMRI connectivity	0.0082	0.082	0.029	0.0957	0.424536
3360	25753	rfMRI connectivity (ICA100 edge 932)	rfMRI connectivity	-0.0175	0.0872	0.1545	0.1013	0.0645359
3361	25753	rfMRI connectivity (ICA100 edge 933)	rfMRI connectivity	0.2043	0.173	0.2694	0.1264	0.374061
3362	25753	rfMRI connectivity (ICA100 edge 934)	rfMRI connectivity	0.065	0.1388	0.1572	0.1018	0.215465
3363	25753	rfMRI connectivity (ICA100 edge 935)	rfMRI connectivity			-0.0865	0.1444
3364	25753	rfMRI connectivity (ICA100 edge 936)	rfMRI connectivity	-0.392	0.1648	-0.0698	0.0912	0.00160446
3365	25753	rfMRI connectivity (ICA100 edge 937)	rfMRI connectivity	-0.1768	0.1459
3366	25753	rfMRI connectivity (ICA100 edge 938)	rfMRI connectivity	-0.3551	0.2752
3367	25753	rfMRI connectivity (ICA100 edge 939)	rfMRI connectivity	0.1289	0.1009	0.2057	0.1641	0.33051
3368	25753	rfMRI connectivity (ICA100 edge 940)	rfMRI connectivity	0.0334	0.1154	-0.0305	0.1652	0.359556
3369	25753	rfMRI connectivity (ICA100 edge 941)	rfMRI connectivity			0.0007	0.1746
3370	25753	rfMRI connectivity (ICA100 edge 942)	rfMRI connectivity	0.0516	0.1315	-0.0388	0.1085	0.244324
3371	25753	rfMRI connectivity (ICA100 edge 943)	rfMRI connectivity	0.0123	0.2306	-0.097	0.1398	0.244271
3372	25753	rfMRI connectivity (ICA100 edge 944)	rfMRI connectivity	0.3107	0.236	-0.0141	0.1005	0.0136536
3373	25753	rfMRI connectivity (ICA100 edge 945)	rfMRI connectivity	0.2035	0.1237	0.0153	0.1853	0.17107
3374	25753	rfMRI connectivity (ICA100 edge 946)	rfMRI connectivity			0.1541	0.1898
3375	25753	rfMRI connectivity (ICA100 edge 947)	rfMRI connectivity			0.2067	0.1721
3376	25753	rfMRI connectivity (ICA100 edge 948)	rfMRI connectivity	-0.04	0.121	0.1216	0.1536	0.172475
3377	25753	rfMRI connectivity (ICA100 edge 949)	rfMRI connectivity
3378	25753	rfMRI connectivity (ICA100 edge 950)	rfMRI connectivity	0.0064	0.1443	0.0271	0.1382	0.4476
3379	25753	rfMRI connectivity (ICA100 edge 951)	rfMRI connectivity	0.0785	0.0738	-0.0573	0.0796	0.0716796
3380	25753	rfMRI connectivity (ICA100 edge 952)	rfMRI connectivity
3381	25753	rfMRI connectivity (ICA100 edge 953)	rfMRI connectivity	-0.1074	0.1118	-0.146	0.1219	0.387428
3382	25753	rfMRI connectivity (ICA100 edge 954)	rfMRI connectivity	0.0805	0.3949	-0.3543	0.3406
3383	25753	rfMRI connectivity (ICA100 edge 955)	rfMRI connectivity	-0.5338	0.5239	0.0566	0.0992	1.88488e-06
3384	25753	rfMRI connectivity (ICA100 edge 956)	rfMRI connectivity	0.0088	0.1041	0.1962	0.1141	0.0760823
3385	25753	rfMRI connectivity (ICA100 edge 957)	rfMRI connectivity	-0.098	0.1033	-0.0268	0.156	0.333374
3386	25753	rfMRI connectivity (ICA100 edge 958)	rfMRI connectivity	0.0059	0.0839	-0.081	0.0964	0.230018
3387	25753	rfMRI connectivity (ICA100 edge 959)	rfMRI connectivity	-0.0681	0.1158	0.0978	0.12	0.11126
3388	25753	rfMRI connectivity (ICA100 edge 960)	rfMRI connectivity			0.0003	0.1463
3389	25753	rfMRI connectivity (ICA100 edge 961)	rfMRI connectivity	0.1265	0.1023	0.1509	0.0812	0.398374
3390	25753	rfMRI connectivity (ICA100 edge 962)	rfMRI connectivity			-0.1927	0.1328
3391	25753	rfMRI connectivity (ICA100 edge 963)	rfMRI connectivity	0.049	0.1551	0.0195	0.1648	0.434896
3392	25753	rfMRI connectivity (ICA100 edge 964)	rfMRI connectivity	-0.143	0.1668	-0.0168	0.1905	0.295209
3393	25753	rfMRI connectivity (ICA100 edge 965)	rfMRI connectivity	-0.066	0.0986	0.1285	0.1769	0.150765
3394	25753	rfMRI connectivity (ICA100 edge 966)	rfMRI connectivity
3395	25753	rfMRI connectivity (ICA100 edge 967)	rfMRI connectivity	-0.129	0.1231	0.1179	0.1588	0.0711282
3396	25753	rfMRI connectivity (ICA100 edge 968)	rfMRI connectivity	0.1147	0.2023
3397	25753	rfMRI connectivity (ICA100 edge 969)	rfMRI connectivity			-0.026	0.1624
3398	25753	rfMRI connectivity (ICA100 edge 970)	rfMRI connectivity	0.112	0.1259	-0.0743	0.1047	0.0639965
3399	25753	rfMRI connectivity (ICA100 edge 971)	rfMRI connectivity	0.0953	0.1091	-0.0719	0.122	0.112365
3400	25753	rfMRI connectivity (ICA100 edge 972)	rfMRI connectivity	0.1073	0.4392	0.1714	0.1576	0.390908
3401	25753	rfMRI connectivity (ICA100 edge 973)	rfMRI connectivity	-0.189	0.252	-0.1255	0.1043	0.298464
3402	25753	rfMRI connectivity (ICA100 edge 974)	rfMRI connectivity	-0.054	0.1059
3403	25753	rfMRI connectivity (ICA100 edge 975)	rfMRI connectivity	-0.0021	0.0923	0.268	0.1334	0.0292648
3404	25753	rfMRI connectivity (ICA100 edge 976)	rfMRI connectivity			0.1156	0.1416
3405	25753	rfMRI connectivity (ICA100 edge 977)	rfMRI connectivity	0.0167	0.0953	-0.2152	0.1152	0.0347332
3406	25753	rfMRI connectivity (ICA100 edge 978)	rfMRI connectivity	-0.1321	0.2314	0.0904	0.2207	0.192658
3407	25753	rfMRI connectivity (ICA100 edge 979)	rfMRI connectivity	0.1253	0.0858	0.0395	0.1064	0.24051
3408	25753	rfMRI connectivity (ICA100 edge 980)	rfMRI connectivity	-0.1693	0.1811	0.059	0.144	0.0878585
3409	25753	rfMRI connectivity (ICA100 edge 981)	rfMRI connectivity			-0.1619	0.5036
3410	25753	rfMRI connectivity (ICA100 edge 982)	rfMRI connectivity			-0.2101	0.1901
3411	25753	rfMRI connectivity (ICA100 edge 983)	rfMRI connectivity			0.0247	0.0954
3412	25753	rfMRI connectivity (ICA100 edge 984)	rfMRI connectivity	0.1023	0.1492	-0.2133	0.139	0.0474384
3413	25753	rfMRI connectivity (ICA100 edge 985)	rfMRI connectivity	-0.1387	0.1162	0.1565	0.2864	0.155714
3414	25753	rfMRI connectivity (ICA100 edge 986)	rfMRI connectivity	0.224	0.1724	-0.0356	0.1159	0.0226232
3415	25753	rfMRI connectivity (ICA100 edge 987)	rfMRI connectivity	-0.0936	0.2362	-0.2667	0.4749
3416	25753	rfMRI connectivity (ICA100 edge 988)	rfMRI connectivity	-0.0175	0.1282	0.0258	0.1477	0.397033
3417	25753	rfMRI connectivity (ICA100 edge 989)	rfMRI connectivity			-0.1005	0.2385
3418	25753	rfMRI connectivity (ICA100 edge 990)	rfMRI connectivity	-0.0182	0.0927	-0.0206	0.0989	0.49172
3419	25753	rfMRI connectivity (ICA100 edge 991)	rfMRI connectivity	-0.229	0.4433	-0.2757	0.183	0.451349
3420	25753	rfMRI connectivity (ICA100 edge 992)	rfMRI connectivity	0.1107	0.1606	-0.2642	0.1214	0.00941057
3421	25753	rfMRI connectivity (ICA100 edge 993)	rfMRI connectivity			0.2869	0.2296
3422	25753	rfMRI connectivity (ICA100 edge 994)	rfMRI connectivity	0.2692	0.2556	-0.2188	0.2109	0.0570337
3423	25753	rfMRI connectivity (ICA100 edge 995)	rfMRI connectivity	0.2591	0.2193	0.0837	0.1127	0.0857035
3424	25753	rfMRI connectivity (ICA100 edge 996)	rfMRI connectivity	0.3788	0.173
3425	25753	rfMRI connectivity (ICA100 edge 997)	rfMRI connectivity	0.0938	0.1188	0.0242	0.1243	0.311455
3426	25753	rfMRI connectivity (ICA100 edge 998)	rfMRI connectivity
3427	25753	rfMRI connectivity (ICA100 edge 999)	rfMRI connectivity	0.0987	0.1093
3428	25753	rfMRI connectivity (ICA100 edge 1000)	rfMRI connectivity
3429	25753	rfMRI connectivity (ICA100 edge 1001)	rfMRI connectivity	0.1501	0.1279	0.0781	0.0844	0.2404
3430	25753	rfMRI connectivity (ICA100 edge 1002)	rfMRI connectivity	0.2066	0.1881	-0.0162	0.1893	0.130976
3431	25753	rfMRI connectivity (ICA100 edge 1003)	rfMRI connectivity	-0.0233	0.1062	0.1002	0.2293	0.30192
3432	25753	rfMRI connectivity (ICA100 edge 1004)	rfMRI connectivity	-0.0161	0.1418
3433	25753	rfMRI connectivity (ICA100 edge 1005)	rfMRI connectivity	0.0448	0.129	0.1057	0.2625	0.417359
3434	25753	rfMRI connectivity (ICA100 edge 1006)	rfMRI connectivity	0.1185	0.1445
3435	25753	rfMRI connectivity (ICA100 edge 1007)	rfMRI connectivity	-0.1293	0.2013	0.0916	0.1666	0.110826
3436	25753	rfMRI connectivity (ICA100 edge 1008)	rfMRI connectivity	0.0471	0.1158
3437	25753	rfMRI connectivity (ICA100 edge 1009)	rfMRI connectivity			-0.0616	0.1351
3438	25753	rfMRI connectivity (ICA100 edge 1010)	rfMRI connectivity	-0.1239	0.1566	0.0804	0.3291	0.281322
3439	25753	rfMRI connectivity (ICA100 edge 1011)	rfMRI connectivity	-0.0247	0.103	0.0847	0.0863	0.137926
3440	25753	rfMRI connectivity (ICA100 edge 1012)	rfMRI connectivity			0.1109	0.3202
3441	25753	rfMRI connectivity (ICA100 edge 1013)	rfMRI connectivity
3442	25753	rfMRI connectivity (ICA100 edge 1014)	rfMRI connectivity	-0.0612	0.0987	0.0776	0.1283	0.16435
3443	25753	rfMRI connectivity (ICA100 edge 1015)	rfMRI connectivity	-0.1522	0.1071	-0.0452	0.1128	0.202818
3444	25753	rfMRI connectivity (ICA100 edge 1016)	rfMRI connectivity			0.0864	0.2158
3445	25753	rfMRI connectivity (ICA100 edge 1017)	rfMRI connectivity			0.1521	0.1439
3446	25753	rfMRI connectivity (ICA100 edge 1018)	rfMRI connectivity	-0.1728	0.2107	0.0687	0.3066	0.225334
3447	25753	rfMRI connectivity (ICA100 edge 1019)	rfMRI connectivity	-0.1118	0.1549	-0.081	0.0853	0.384305
3448	25753	rfMRI connectivity (ICA100 edge 1020)	rfMRI connectivity	-0.1725	0.175	-0.1417	0.1913
3449	25753	rfMRI connectivity (ICA100 edge 1021)	rfMRI connectivity	0.159	0.104	-0.0231	0.1809	0.169516
3450	25753	rfMRI connectivity (ICA100 edge 1022)	rfMRI connectivity	0.0186	0.2189	0.1392	0.2362	0.346977
3451	25753	rfMRI connectivity (ICA100 edge 1023)	rfMRI connectivity	-0.2373	0.1224	-0.2685	0.2685	0.458285
3452	25753	rfMRI connectivity (ICA100 edge 1024)	rfMRI connectivity			0.0793	0.1192
3453	25753	rfMRI connectivity (ICA100 edge 1025)	rfMRI connectivity	-0.0121	0.163	-0.0955	0.2577	0.400714
3454	25753	rfMRI connectivity (ICA100 edge 1026)	rfMRI connectivity	-0.2887	0.168	-0.1004	0.2594	0.248742
3455	25753	rfMRI connectivity (ICA100 edge 1027)	rfMRI connectivity	-0.0684	0.1036	-0.063	0.1646	0.487968
3456	25753	rfMRI connectivity (ICA100 edge 1028)	rfMRI connectivity	-0.043	0.1361	-0.4262	0.4402	0.195979
3457	25753	rfMRI connectivity (ICA100 edge 1029)	rfMRI connectivity	-0.2249	0.2691	-0.115	0.1926	0.305529
3458	25753	rfMRI connectivity (ICA100 edge 1030)	rfMRI connectivity
3459	25753	rfMRI connectivity (ICA100 edge 1031)	rfMRI connectivity			-0.056	0.1506
3460	25753	rfMRI connectivity (ICA100 edge 1032)	rfMRI connectivity	-0.1367	0.1965
3461	25753	rfMRI connectivity (ICA100 edge 1033)	rfMRI connectivity	-0.0626	0.1875	0.1007	0.3494	0.345879
3462	25753	rfMRI connectivity (ICA100 edge 1034)	rfMRI connectivity	-0.13	0.1111	0.1677	0.1112	0.00792243
3463	25753	rfMRI connectivity (ICA100 edge 1035)	rfMRI connectivity	0.1789	0.0876	0.0806	0.1233	0.236515
3464	25753	rfMRI connectivity (ICA100 edge 1036)	rfMRI connectivity	-0.0626	0.1906	0.0536	0.2514
3465	25753	rfMRI connectivity (ICA100 edge 1037)	rfMRI connectivity	-0.1901	0.1093	0.1419	0.1199	0.00974362
3466	25753	rfMRI connectivity (ICA100 edge 1038)	rfMRI connectivity			0.3849	0.5958
3467	25753	rfMRI connectivity (ICA100 edge 1039)	rfMRI connectivity	-0.1063	0.123
3468	25753	rfMRI connectivity (ICA100 edge 1040)	rfMRI connectivity	0.1839	0.1012	0.1431	0.1014	0.354469
3469	25753	rfMRI connectivity (ICA100 edge 1041)	rfMRI connectivity
3470	25753	rfMRI connectivity (ICA100 edge 1042)	rfMRI connectivity	0.0041	0.2709	-0.1316	0.1985	0.259032
3471	25753	rfMRI connectivity (ICA100 edge 1043)	rfMRI connectivity
3472	25753	rfMRI connectivity (ICA100 edge 1044)	rfMRI connectivity	0.0995	0.1128	-0.1405	0.2159	0.144928
3473	25753	rfMRI connectivity (ICA100 edge 1045)	rfMRI connectivity	-0.1575	0.1499	0.1937	0.1111	0.00290548
3474	25753	rfMRI connectivity (ICA100 edge 1046)	rfMRI connectivity	0.0952	0.0766	0.1396	0.0788	0.309975
3475	25753	rfMRI connectivity (ICA100 edge 1047)	rfMRI connectivity	0.2023	0.1741	0.0567	0.103	0.104386
3476	25753	rfMRI connectivity (ICA100 edge 1048)	rfMRI connectivity	0.2787	0.2553	0.387	0.5101	0.417465
3477	25753	rfMRI connectivity (ICA100 edge 1049)	rfMRI connectivity	0.1643	0.1354
3478	25753	rfMRI connectivity (ICA100 edge 1050)	rfMRI connectivity	-0.069	0.0937	-0.0748	0.0672	0.471003
3479	25753	rfMRI connectivity (ICA100 edge 1051)	rfMRI connectivity	-0.1589	0.1106	-0.1905	0.2585	0.456856
3480	25753	rfMRI connectivity (ICA100 edge 1052)	rfMRI connectivity	0.0379	0.1721	0.0543	0.1176	0.455368
3481	25753	rfMRI connectivity (ICA100 edge 1053)	rfMRI connectivity	-0.2179	0.3958	-0.0959	0.1565	0.252522
3482	25753	rfMRI connectivity (ICA100 edge 1054)	rfMRI connectivity	-0.0906	0.1008
3483	25753	rfMRI connectivity (ICA100 edge 1055)	rfMRI connectivity	0.266	0.1675	-0.0666	0.3105	0.167088
3484	25753	rfMRI connectivity (ICA100 edge 1056)	rfMRI connectivity	0.2052	0.1135	0.0659	0.096	0.11842
3485	25753	rfMRI connectivity (ICA100 edge 1057)	rfMRI connectivity	0.3135	0.265
3486	25753	rfMRI connectivity (ICA100 edge 1058)	rfMRI connectivity	0.0366	0.1128
3487	25753	rfMRI connectivity (ICA100 edge 1059)	rfMRI connectivity	0.0154	0.112	-0.0884	0.0937	0.179322
3488	25753	rfMRI connectivity (ICA100 edge 1060)	rfMRI connectivity	0.1673	0.1019	0.1956	0.0843	0.386736
3489	25753	rfMRI connectivity (ICA100 edge 1061)	rfMRI connectivity	0.0672	0.208
3490	25753	rfMRI connectivity (ICA100 edge 1062)	rfMRI connectivity	0.2299	0.182
3491	25753	rfMRI connectivity (ICA100 edge 1063)	rfMRI connectivity	0.0056	0.0991	0.0148	0.125	0.472782
3492	25753	rfMRI connectivity (ICA100 edge 1064)	rfMRI connectivity	-0.0621	0.0924	-0.0957	0.0998	0.383574
3493	25753	rfMRI connectivity (ICA100 edge 1065)	rfMRI connectivity	0.0328	0.1141
3494	25753	rfMRI connectivity (ICA100 edge 1066)	rfMRI connectivity	-0.0632	0.1008	-0.1421	0.1266	0.280707
3495	25753	rfMRI connectivity (ICA100 edge 1067)	rfMRI connectivity			-0.2046	0.1698
3496	25753	rfMRI connectivity (ICA100 edge 1068)	rfMRI connectivity	-0.1972	0.1629	-0.0716	0.1126	0.165624
3497	25753	rfMRI connectivity (ICA100 edge 1069)	rfMRI connectivity			-0.13	0.1733
3498	25753	rfMRI connectivity (ICA100 edge 1070)	rfMRI connectivity	0.0981	0.1103
3499	25753	rfMRI connectivity (ICA100 edge 1071)	rfMRI connectivity	-0.0668	0.1183	-0.0585	0.1434	0.478661
3500	25753	rfMRI connectivity (ICA100 edge 1072)	rfMRI connectivity	-0.1747	0.1115	-0.2831	0.1011	0.179298
3501	25753	rfMRI connectivity (ICA100 edge 1073)	rfMRI connectivity	-0.0032	0.1279	-0.1529	0.2813	0.312268
3502	25753	rfMRI connectivity (ICA100 edge 1074)	rfMRI connectivity	0.0133	0.144	-0.149	0.1184	0.114509
3503	25753	rfMRI connectivity (ICA100 edge 1075)	rfMRI connectivity	0.0624	0.2144
3504	25753	rfMRI connectivity (ICA100 edge 1076)	rfMRI connectivity	-0.216	0.1301	0.1033	0.1187	0.0284745
3505	25753	rfMRI connectivity (ICA100 edge 1077)	rfMRI connectivity			0.3782	0.1939
3506	25753	rfMRI connectivity (ICA100 edge 1078)	rfMRI connectivity	0.0105	0.202
3507	25753	rfMRI connectivity (ICA100 edge 1079)	rfMRI connectivity	0.0194	0.1318	0.0493	0.1496	0.430165
3508	25753	rfMRI connectivity (ICA100 edge 1080)	rfMRI connectivity	-0.1682	0.1309	-0.2451	0.1149	0.284184
3509	25753	rfMRI connectivity (ICA100 edge 1081)	rfMRI connectivity			-0.1065	0.1205
3510	25753	rfMRI connectivity (ICA100 edge 1082)	rfMRI connectivity	-0.3494	0.4138	0.1093	0.1539	0.00456872
3511	25753	rfMRI connectivity (ICA100 edge 1083)	rfMRI connectivity	-0.0754	0.1062	-0.1074	0.0985	0.385485
3512	25753	rfMRI connectivity (ICA100 edge 1084)	rfMRI connectivity			0.167	0.1685
3513	25753	rfMRI connectivity (ICA100 edge 1085)	rfMRI connectivity	0.3211	0.2569	0.1284	0.1516	0.137613
3514	25753	rfMRI connectivity (ICA100 edge 1086)	rfMRI connectivity	-0.0417	0.1574	-0.036	0.0946	0.479661
3515	25753	rfMRI connectivity (ICA100 edge 1087)	rfMRI connectivity	0.0856	0.1987
3516	25753	rfMRI connectivity (ICA100 edge 1088)	rfMRI connectivity			0.0557	0.1151
3517	25753	rfMRI connectivity (ICA100 edge 1089)	rfMRI connectivity			-0.0421	0.1186
3518	25753	rfMRI connectivity (ICA100 edge 1090)	rfMRI connectivity	0.1158	0.0895	-0.1494	0.0867	0.00372451
3519	25753	rfMRI connectivity (ICA100 edge 1091)	rfMRI connectivity	0.2488	0.2241	0.019	0.1235	0.0480545
3520	25753	rfMRI connectivity (ICA100 edge 1092)	rfMRI connectivity	0.0619	0.0789	0.0525	0.0854	0.461325
3521	25753	rfMRI connectivity (ICA100 edge 1093)	rfMRI connectivity	0.1095	0.0927	0.095	0.1098	0.453228
3522	25753	rfMRI connectivity (ICA100 edge 1094)	rfMRI connectivity	-0.0334	0.1368	0.05	0.1284	0.279784
3523	25753	rfMRI connectivity (ICA100 edge 1095)	rfMRI connectivity	-0.0747	0.1539	-0.0394	0.1409	0.424472
3524	25753	rfMRI connectivity (ICA100 edge 1096)	rfMRI connectivity	-0.1878	0.1374	-0.0526	0.1313	0.19743
3525	25753	rfMRI connectivity (ICA100 edge 1097)	rfMRI connectivity	0.0199	0.1724	-0.1359	0.3561
3526	25753	rfMRI connectivity (ICA100 edge 1098)	rfMRI connectivity	0.1088	0.1482	-0.1939	0.2363	0.128956
3527	25753	rfMRI connectivity (ICA100 edge 1099)	rfMRI connectivity	-0.0084	0.101	0.0666	0.1167	0.280504
3528	25753	rfMRI connectivity (ICA100 edge 1100)	rfMRI connectivity	-0.1656	0.2461	0.0749	0.1324	0.0663799
3529	25753	rfMRI connectivity (ICA100 edge 1101)	rfMRI connectivity	-0.0183	0.1189
3530	25753	rfMRI connectivity (ICA100 edge 1102)	rfMRI connectivity	-0.1265	0.1108	0.0426	0.0882	0.0655156
3531	25753	rfMRI connectivity (ICA100 edge 1103)	rfMRI connectivity	-0.0523	0.1512	0.0365	0.0951	0.223421
3532	25753	rfMRI connectivity (ICA100 edge 1104)	rfMRI connectivity	-0.7671	3.0566	0.0855	0.2152	0.000343582
3533	25753	rfMRI connectivity (ICA100 edge 1105)	rfMRI connectivity	-0.04	0.0879	0.1785	0.1144	0.0413928
3534	25753	rfMRI connectivity (ICA100 edge 1106)	rfMRI connectivity	-0.0278	0.147	0.0469	0.1296	0.299882
3535	25753	rfMRI connectivity (ICA100 edge 1107)	rfMRI connectivity	-0.0279	0.124	-0.1104	0.1162	0.263062
3536	25753	rfMRI connectivity (ICA100 edge 1108)	rfMRI connectivity	-0.0049	0.101
3537	25753	rfMRI connectivity (ICA100 edge 1109)	rfMRI connectivity	-0.2713	0.1802	-0.2347	0.134	0.402057
3538	25753	rfMRI connectivity (ICA100 edge 1110)	rfMRI connectivity	0.1872	0.1136	0.1385	0.1108	0.359246
3539	25753	rfMRI connectivity (ICA100 edge 1111)	rfMRI connectivity
3540	25753	rfMRI connectivity (ICA100 edge 1112)	rfMRI connectivity	-0.0316	0.0966	0.1417	0.0899	0.0483971
3541	25753	rfMRI connectivity (ICA100 edge 1113)	rfMRI connectivity			0.1076	0.167
3542	25753	rfMRI connectivity (ICA100 edge 1114)	rfMRI connectivity	-0.064	0.1041	0.0299	0.1063	0.21868
3543	25753	rfMRI connectivity (ICA100 edge 1115)	rfMRI connectivity	-0.1361	0.0885	-0.2047	0.1254	0.311383
3544	25753	rfMRI connectivity (ICA100 edge 1116)	rfMRI connectivity
3545	25753	rfMRI connectivity (ICA100 edge 1117)	rfMRI connectivity	0.1127	0.0851	0.0109	0.1296	0.235126
3546	25753	rfMRI connectivity (ICA100 edge 1118)	rfMRI connectivity	-0.0226	0.0964	-0.156	0.089	0.0989039
3547	25753	rfMRI connectivity (ICA100 edge 1119)	rfMRI connectivity			-0.0691	0.1426
3548	25753	rfMRI connectivity (ICA100 edge 1120)	rfMRI connectivity	0.0402	0.1028	-0.1771	0.1754	0.125928
3549	25753	rfMRI connectivity (ICA100 edge 1121)	rfMRI connectivity	0.0887	0.1129	0.0315	0.1091	0.329775
3550	25753	rfMRI connectivity (ICA100 edge 1122)	rfMRI connectivity	-0.0388	0.14	-0.1473	0.1215	0.208681
3551	25753	rfMRI connectivity (ICA100 edge 1123)	rfMRI connectivity	0.0005	0.1263	0.1095	0.2183	0.319228
3552	25753	rfMRI connectivity (ICA100 edge 1124)	rfMRI connectivity			0.2559	0.1199
3553	25753	rfMRI connectivity (ICA100 edge 1125)	rfMRI connectivity	-0.0454	0.0972	-0.4668	0.5248	0.21253
3554	25753	rfMRI connectivity (ICA100 edge 1126)	rfMRI connectivity	0.1249	0.1327	-0.2011	0.3272	0.168288
3555	25753	rfMRI connectivity (ICA100 edge 1127)	rfMRI connectivity	0.3561	0.1404	0.2742	0.2238	0.366694
3556	25753	rfMRI connectivity (ICA100 edge 1128)	rfMRI connectivity	-0.1274	0.3367	-0.0483	0.1131	0.279831
3557	25753	rfMRI connectivity (ICA100 edge 1129)	rfMRI connectivity	-0.1576	0.2129
3558	25753	rfMRI connectivity (ICA100 edge 1130)	rfMRI connectivity	-0.1324	0.0804	-0.0169	0.127	0.198903
3559	25753	rfMRI connectivity (ICA100 edge 1131)	rfMRI connectivity	-0.0675	0.1163
3560	25753	rfMRI connectivity (ICA100 edge 1132)	rfMRI connectivity	0.0884	0.1853
3561	25753	rfMRI connectivity (ICA100 edge 1133)	rfMRI connectivity	0.0765	0.1068	0.1593	0.1176	0.26401
3562	25753	rfMRI connectivity (ICA100 edge 1134)	rfMRI connectivity	0.1018	0.1648	-0.5042	1.7016	0.361625
3563	25753	rfMRI connectivity (ICA100 edge 1135)	rfMRI connectivity	0.2136	0.1459	0.0116	0.1461	0.103195
3564	25753	rfMRI connectivity (ICA100 edge 1136)	rfMRI connectivity	0.0271	0.116	0.1267	0.2877	0.372373
3565	25753	rfMRI connectivity (ICA100 edge 1137)	rfMRI connectivity	0.1154	0.116	0.1289	0.1078	0.455639
3566	25753	rfMRI connectivity (ICA100 edge 1138)	rfMRI connectivity	-0.0678	0.1511	-0.1285	0.1105	0.316078
3567	25753	rfMRI connectivity (ICA100 edge 1139)	rfMRI connectivity	-0.0224	0.1393	0.0058	0.2795	0.460831
3568	25753	rfMRI connectivity (ICA100 edge 1140)	rfMRI connectivity	-0.2428	0.171	-0.1265	0.1288	0.207797
3569	25753	rfMRI connectivity (ICA100 edge 1141)	rfMRI connectivity	0.1579	0.1002	-0.105	0.0933	0.00886584
3570	25753	rfMRI connectivity (ICA100 edge 1142)	rfMRI connectivity	-0.2897	0.2253	0.044	0.1332	0.0170422
3571	25753	rfMRI connectivity (ICA100 edge 1143)	rfMRI connectivity	0.3451	0.1758	0.0811	0.1278	0.0330488
3572	25753	rfMRI connectivity (ICA100 edge 1144)	rfMRI connectivity	0.4225	0.3157	0.4051	0.8358	0.491794
3573	25753	rfMRI connectivity (ICA100 edge 1145)	rfMRI connectivity	0.0605	0.1792	-0.5127	0.2946	0.0300156
3574	25753	rfMRI connectivity (ICA100 edge 1146)	rfMRI connectivity	-0.0645	0.1871	-0.1439	0.1841	0.342791
3575	25753	rfMRI connectivity (ICA100 edge 1147)	rfMRI connectivity
3576	25753	rfMRI connectivity (ICA100 edge 1148)	rfMRI connectivity			0.0797	0.1808
3577	25753	rfMRI connectivity (ICA100 edge 1149)	rfMRI connectivity	0.3339	0.2029	0.0203	0.1013	0.00309601
3578	25753	rfMRI connectivity (ICA100 edge 1150)	rfMRI connectivity	-0.0973	0.1394	0.0612	0.1548	0.178591
3579	25753	rfMRI connectivity (ICA100 edge 1151)	rfMRI connectivity	0.0637	0.21
3580	25753	rfMRI connectivity (ICA100 edge 1152)	rfMRI connectivity	-0.2244	0.1856	-0.0861	0.0997	0.136366
3581	25753	rfMRI connectivity (ICA100 edge 1153)	rfMRI connectivity	-0.1589	0.0972	0.1535	0.1121	0.00698748
3582	25753	rfMRI connectivity (ICA100 edge 1154)	rfMRI connectivity			-0.0681	0.192
3583	25753	rfMRI connectivity (ICA100 edge 1155)	rfMRI connectivity
3584	25753	rfMRI connectivity (ICA100 edge 1156)	rfMRI connectivity	0.1072	0.1285	0.1634	0.1675	0.380902
3585	25753	rfMRI connectivity (ICA100 edge 1157)	rfMRI connectivity	0.2548	0.1136	0.0012	0.1383	0.0519238
3586	25753	rfMRI connectivity (ICA100 edge 1158)	rfMRI connectivity	0.1186	0.1687	-0.2148	0.1995	0.110675
3587	25753	rfMRI connectivity (ICA100 edge 1159)	rfMRI connectivity	-0.1206	0.1231	0.2193	0.1109	0.00399467
3588	25753	rfMRI connectivity (ICA100 edge 1160)	rfMRI connectivity	0.0701	0.1264	0.1673	0.2702
3589	25753	rfMRI connectivity (ICA100 edge 1161)	rfMRI connectivity	0.6961	0.6892
3590	25753	rfMRI connectivity (ICA100 edge 1162)	rfMRI connectivity	-0.1421	0.1117	-0.0306	0.1321	0.222674
3591	25753	rfMRI connectivity (ICA100 edge 1163)	rfMRI connectivity			0.0503	0.1095
3592	25753	rfMRI connectivity (ICA100 edge 1164)	rfMRI connectivity	0.2283	0.132	0.1892	0.2786	0.445866
3593	25753	rfMRI connectivity (ICA100 edge 1165)	rfMRI connectivity	-0.0827	0.0806	-0.3323	0.1415	0.0459546
3594	25753	rfMRI connectivity (ICA100 edge 1166)	rfMRI connectivity			-0.0823	0.1329
3595	25753	rfMRI connectivity (ICA100 edge 1167)	rfMRI connectivity	-0.0187	0.1188	-0.1203	0.109	0.21452
3596	25753	rfMRI connectivity (ICA100 edge 1168)	rfMRI connectivity	-0.1019	0.1425	-0.2954	0.2224	0.204028
3597	25753	rfMRI connectivity (ICA100 edge 1169)	rfMRI connectivity
3598	25753	rfMRI connectivity (ICA100 edge 1170)	rfMRI connectivity	-0.1078	0.1403	-0.1291	0.2572	0.468598
3599	25753	rfMRI connectivity (ICA100 edge 1171)	rfMRI connectivity			0.1129	0.1499
3600	25753	rfMRI connectivity (ICA100 edge 1172)	rfMRI connectivity	-0.0532	0.0927	-0.1088	0.0995	0.309855
3601	25753	rfMRI connectivity (ICA100 edge 1173)	rfMRI connectivity	-0.0066	0.116	0.61	0.6331	0.166258
3602	25753	rfMRI connectivity (ICA100 edge 1174)	rfMRI connectivity	-0.0274	0.1341
3603	25753	rfMRI connectivity (ICA100 edge 1175)	rfMRI connectivity	-0.0537	0.1373	0.2911	0.597	0.283387
3604	25753	rfMRI connectivity (ICA100 edge 1176)	rfMRI connectivity	0.0991	0.1113	-0.188	0.1308	0.0319646
3605	25753	rfMRI connectivity (ICA100 edge 1177)	rfMRI connectivity	-0.0362	0.1436
3606	25753	rfMRI connectivity (ICA100 edge 1178)	rfMRI connectivity	-0.1185	0.1389	-0.049	0.3489	0.424055
3607	25753	rfMRI connectivity (ICA100 edge 1179)	rfMRI connectivity	-0.1976	0.3261
3608	25753	rfMRI connectivity (ICA100 edge 1180)	rfMRI connectivity	0.2038	0.3678	0.0501	0.2779	0.297399
3609	25753	rfMRI connectivity (ICA100 edge 1181)	rfMRI connectivity	-0.3188	0.1197	0.1229	0.188	0.0153139
3610	25753	rfMRI connectivity (ICA100 edge 1182)	rfMRI connectivity	0.301	0.1705
3611	25753	rfMRI connectivity (ICA100 edge 1183)	rfMRI connectivity	-0.1525	0.212
3612	25753	rfMRI connectivity (ICA100 edge 1184)	rfMRI connectivity			0.2605	0.4759
3613	25753	rfMRI connectivity (ICA100 edge 1185)	rfMRI connectivity	-0.089	0.1284	-0.0898	0.2883	0.498954
3614	25753	rfMRI connectivity (ICA100 edge 1186)	rfMRI connectivity			0.0561	0.1274
3615	25753	rfMRI connectivity (ICA100 edge 1187)	rfMRI connectivity	0.0028	0.1988	0.061	0.2544	0.417373
3616	25753	rfMRI connectivity (ICA100 edge 1188)	rfMRI connectivity			-0.1832	0.1484
3617	25753	rfMRI connectivity (ICA100 edge 1189)	rfMRI connectivity	-0.025	0.1588	0.28	0.3727	0.213772
3618	25753	rfMRI connectivity (ICA100 edge 1190)	rfMRI connectivity			0.071	0.156
3619	25753	rfMRI connectivity (ICA100 edge 1191)	rfMRI connectivity	0.1575	0.2248	0.076	0.1077	0.275264
3620	25753	rfMRI connectivity (ICA100 edge 1192)	rfMRI connectivity	-0.0892	0.1414
3621	25753	rfMRI connectivity (ICA100 edge 1193)	rfMRI connectivity
3622	25753	rfMRI connectivity (ICA100 edge 1194)	rfMRI connectivity	0.3233	0.2475
3623	25753	rfMRI connectivity (ICA100 edge 1195)	rfMRI connectivity	0.0255	0.188
3624	25753	rfMRI connectivity (ICA100 edge 1196)	rfMRI connectivity			0.0808	0.1838
3625	25753	rfMRI connectivity (ICA100 edge 1197)	rfMRI connectivity	-0.0748	0.2227	0.2245	0.1277	0.0166563
3626	25753	rfMRI connectivity (ICA100 edge 1198)	rfMRI connectivity			0.0644	0.092
3627	25753	rfMRI connectivity (ICA100 edge 1199)	rfMRI connectivity
3628	25753	rfMRI connectivity (ICA100 edge 1200)	rfMRI connectivity	-0.0032	0.1294	-0.1758	0.1505	0.164774
3629	25753	rfMRI connectivity (ICA100 edge 1201)	rfMRI connectivity			-0.2941	0.1552
3630	25753	rfMRI connectivity (ICA100 edge 1202)	rfMRI connectivity	-0.0667	0.0997
3631	25753	rfMRI connectivity (ICA100 edge 1203)	rfMRI connectivity
3632	25753	rfMRI connectivity (ICA100 edge 1204)	rfMRI connectivity	0.0804	0.1479
3633	25753	rfMRI connectivity (ICA100 edge 1205)	rfMRI connectivity	0.2317	0.1457	0.2074	0.119	0.431243
3634	25753	rfMRI connectivity (ICA100 edge 1206)	rfMRI connectivity			-0.1038	0.1815
3635	25753	rfMRI connectivity (ICA100 edge 1207)	rfMRI connectivity	-0.0868	0.1837
3636	25753	rfMRI connectivity (ICA100 edge 1208)	rfMRI connectivity
3637	25753	rfMRI connectivity (ICA100 edge 1209)	rfMRI connectivity
3638	25753	rfMRI connectivity (ICA100 edge 1210)	rfMRI connectivity			-0.1085	0.1237
3639	25753	rfMRI connectivity (ICA100 edge 1211)	rfMRI connectivity
3640	25753	rfMRI connectivity (ICA100 edge 1212)	rfMRI connectivity	-0.0617	0.2329
3641	25753	rfMRI connectivity (ICA100 edge 1213)	rfMRI connectivity	-0.0056	0.2433
3642	25753	rfMRI connectivity (ICA100 edge 1214)	rfMRI connectivity
3643	25753	rfMRI connectivity (ICA100 edge 1215)	rfMRI connectivity	0.1397	0.1837	0.1035	0.305	0.468548
3644	25753	rfMRI connectivity (ICA100 edge 1216)	rfMRI connectivity	0.0826	0.2291	-0.0991	0.2987	0.298885
3645	25753	rfMRI connectivity (ICA100 edge 1217)	rfMRI connectivity			-0.1005	0.1371
3646	25753	rfMRI connectivity (ICA100 edge 1218)	rfMRI connectivity
3647	25753	rfMRI connectivity (ICA100 edge 1219)	rfMRI connectivity
3648	25753	rfMRI connectivity (ICA100 edge 1220)	rfMRI connectivity			0.1298	0.1688
3649	25753	rfMRI connectivity (ICA100 edge 1221)	rfMRI connectivity			-0.0188	0.1817
3650	25753	rfMRI connectivity (ICA100 edge 1222)	rfMRI connectivity			-0.0639	0.1159
3651	25753	rfMRI connectivity (ICA100 edge 1223)	rfMRI connectivity			0.1036	0.1759
3652	25753	rfMRI connectivity (ICA100 edge 1224)	rfMRI connectivity			-0.0901	0.2897
3653	25753	rfMRI connectivity (ICA100 edge 1225)	rfMRI connectivity	-0.0322	0.1848	-0.0893	0.2973	0.428768
3654	25753	rfMRI connectivity (ICA100 edge 1226)	rfMRI connectivity	0.0477	0.2199	0.0935	0.2873	0.442739
3655	25753	rfMRI connectivity (ICA100 edge 1227)	rfMRI connectivity	0.1223	0.0897	-0.1093	0.1964	0.137651
3656	25753	rfMRI connectivity (ICA100 edge 1228)	rfMRI connectivity
3657	25753	rfMRI connectivity (ICA100 edge 1229)	rfMRI connectivity
3658	25753	rfMRI connectivity (ICA100 edge 1230)	rfMRI connectivity	0.1233	0.1526	0.0188	0.1035	0.212298
3659	25753	rfMRI connectivity (ICA100 edge 1231)	rfMRI connectivity
3660	25753	rfMRI connectivity (ICA100 edge 1232)	rfMRI connectivity	0.1921	0.1744	-0.0748	0.1228	0.0674682
3661	25753	rfMRI connectivity (ICA100 edge 1233)	rfMRI connectivity			0.1412	0.1981
3662	25753	rfMRI connectivity (ICA100 edge 1234)	rfMRI connectivity
3663	25753	rfMRI connectivity (ICA100 edge 1235)	rfMRI connectivity
3664	25753	rfMRI connectivity (ICA100 edge 1236)	rfMRI connectivity	-0.085	0.1742
3665	25753	rfMRI connectivity (ICA100 edge 1237)	rfMRI connectivity	0.1219	0.1189	-0.0408	0.1809	0.210494
3666	25753	rfMRI connectivity (ICA100 edge 1238)	rfMRI connectivity	-0.0664	0.1145
3667	25753	rfMRI connectivity (ICA100 edge 1239)	rfMRI connectivity	-0.0942	0.2231
3668	25753	rfMRI connectivity (ICA100 edge 1240)	rfMRI connectivity
3669	25753	rfMRI connectivity (ICA100 edge 1241)	rfMRI connectivity	0.3922	0.4469
3670	25753	rfMRI connectivity (ICA100 edge 1242)	rfMRI connectivity
3671	25753	rfMRI connectivity (ICA100 edge 1243)	rfMRI connectivity			-0.1003	0.119
3672	25753	rfMRI connectivity (ICA100 edge 1244)	rfMRI connectivity
3673	25753	rfMRI connectivity (ICA100 edge 1245)	rfMRI connectivity
3674	25753	rfMRI connectivity (ICA100 edge 1246)	rfMRI connectivity			0.1434	0.2432
3675	25753	rfMRI connectivity (ICA100 edge 1247)	rfMRI connectivity
3676	25753	rfMRI connectivity (ICA100 edge 1248)	rfMRI connectivity	-0.0364	0.1615	0.0685	0.1264	0.240092
3677	25753	rfMRI connectivity (ICA100 edge 1249)	rfMRI connectivity
3678	25753	rfMRI connectivity (ICA100 edge 1250)	rfMRI connectivity
3679	25753	rfMRI connectivity (ICA100 edge 1251)	rfMRI connectivity	-0.106	0.1632
3680	25753	rfMRI connectivity (ICA100 edge 1252)	rfMRI connectivity	0.0079	0.1282	0.4457	0.7989
3681	25753	rfMRI connectivity (ICA100 edge 1253)	rfMRI connectivity			0.1605	0.156
3682	25753	rfMRI connectivity (ICA100 edge 1254)	rfMRI connectivity	-0.1477	0.1341
3683	25753	rfMRI connectivity (ICA100 edge 1255)	rfMRI connectivity	-0.0156	0.1534
3684	25753	rfMRI connectivity (ICA100 edge 1256)	rfMRI connectivity			0.1913	0.3304
3685	25753	rfMRI connectivity (ICA100 edge 1257)	rfMRI connectivity	0.1006	0.2323	0.0058	0.1508
3686	25753	rfMRI connectivity (ICA100 edge 1258)	rfMRI connectivity
3687	25753	rfMRI connectivity (ICA100 edge 1259)	rfMRI connectivity
3688	25753	rfMRI connectivity (ICA100 edge 1260)	rfMRI connectivity			-0.1112	0.4256
3689	25753	rfMRI connectivity (ICA100 edge 1261)	rfMRI connectivity
3690	25753	rfMRI connectivity (ICA100 edge 1262)	rfMRI connectivity	-0.0729	0.3129	0.0803	0.1597	0.20994
3691	25753	rfMRI connectivity (ICA100 edge 1263)	rfMRI connectivity			0.1004	0.2291
3692	25753	rfMRI connectivity (ICA100 edge 1264)	rfMRI connectivity
3693	25753	rfMRI connectivity (ICA100 edge 1265)	rfMRI connectivity			-0.0078	0.1581
3694	25753	rfMRI connectivity (ICA100 edge 1266)	rfMRI connectivity
3695	25753	rfMRI connectivity (ICA100 edge 1267)	rfMRI connectivity
3696	25753	rfMRI connectivity (ICA100 edge 1268)	rfMRI connectivity
3697	25753	rfMRI connectivity (ICA100 edge 1269)	rfMRI connectivity
3698	25753	rfMRI connectivity (ICA100 edge 1270)	rfMRI connectivity	0.0599	0.126	0.1197	0.1545	0.395743
3699	25753	rfMRI connectivity (ICA100 edge 1271)	rfMRI connectivity	0.0044	0.16	0.0947	0.1312	0.291987
3700	25753	rfMRI connectivity (ICA100 edge 1272)	rfMRI connectivity
3701	25753	rfMRI connectivity (ICA100 edge 1273)	rfMRI connectivity
3702	25753	rfMRI connectivity (ICA100 edge 1274)	rfMRI connectivity			0.2045	0.5811
3703	25753	rfMRI connectivity (ICA100 edge 1275)	rfMRI connectivity	-0.123	0.2291
3704	25753	rfMRI connectivity (ICA100 edge 1276)	rfMRI connectivity
3705	25753	rfMRI connectivity (ICA100 edge 1277)	rfMRI connectivity
3706	25753	rfMRI connectivity (ICA100 edge 1278)	rfMRI connectivity	0.2317	0.863
3707	25753	rfMRI connectivity (ICA100 edge 1279)	rfMRI connectivity	-0.1108	0.1703	0.4567	0.7568	0.232757
3708	25753	rfMRI connectivity (ICA100 edge 1280)	rfMRI connectivity	-0.0366	0.1673	-0.333	0.2531	0.159486
3709	25753	rfMRI connectivity (ICA100 edge 1281)	rfMRI connectivity
3710	25753	rfMRI connectivity (ICA100 edge 1282)	rfMRI connectivity			-0.0543	0.137
3711	25753	rfMRI connectivity (ICA100 edge 1283)	rfMRI connectivity
3712	25753	rfMRI connectivity (ICA100 edge 1284)	rfMRI connectivity	-0.2278	0.2876	-0.1049	0.1768	0.27742
3713	25753	rfMRI connectivity (ICA100 edge 1285)	rfMRI connectivity			0.0512	0.1512
3714	25753	rfMRI connectivity (ICA100 edge 1286)	rfMRI connectivity
3715	25753	rfMRI connectivity (ICA100 edge 1287)	rfMRI connectivity	0.0941	0.1789
3716	25753	rfMRI connectivity (ICA100 edge 1288)	rfMRI connectivity			0.0817	0.198
3717	25753	rfMRI connectivity (ICA100 edge 1289)	rfMRI connectivity	0.1533	0.1466	-0.3421	0.3128	0.0980554
3718	25753	rfMRI connectivity (ICA100 edge 1290)	rfMRI connectivity	0.2744	0.3143
3719	25753	rfMRI connectivity (ICA100 edge 1291)	rfMRI connectivity
3720	25753	rfMRI connectivity (ICA100 edge 1292)	rfMRI connectivity			0.0962	0.1956
3721	25753	rfMRI connectivity (ICA100 edge 1293)	rfMRI connectivity	-0.1239	0.1925
3722	25753	rfMRI connectivity (ICA100 edge 1294)	rfMRI connectivity	0.0771	0.2232
3723	25753	rfMRI connectivity (ICA100 edge 1295)	rfMRI connectivity			0.0786	0.693
3724	25753	rfMRI connectivity (ICA100 edge 1296)	rfMRI connectivity	0.1613	0.4	0.3144	0.2009	0.244358
3725	25753	rfMRI connectivity (ICA100 edge 1297)	rfMRI connectivity
3726	25753	rfMRI connectivity (ICA100 edge 1298)	rfMRI connectivity	0.1908	0.1901	0.3479	0.3713	0.353736
3727	25753	rfMRI connectivity (ICA100 edge 1299)	rfMRI connectivity	0.1941	0.3147
3728	25753	rfMRI connectivity (ICA100 edge 1300)	rfMRI connectivity	0.2029	1.1228	0.2003	0.8909	0.498842
3729	25753	rfMRI connectivity (ICA100 edge 1301)	rfMRI connectivity			-0.0249	0.1946
3730	25753	rfMRI connectivity (ICA100 edge 1302)	rfMRI connectivity
3731	25753	rfMRI connectivity (ICA100 edge 1303)	rfMRI connectivity	-0.0028	0.2348
3732	25753	rfMRI connectivity (ICA100 edge 1304)	rfMRI connectivity	0.0613	0.101	0.2691	0.201	0.171852
3733	25753	rfMRI connectivity (ICA100 edge 1305)	rfMRI connectivity
3734	25753	rfMRI connectivity (ICA100 edge 1306)	rfMRI connectivity	0.1391	0.1917
3735	25753	rfMRI connectivity (ICA100 edge 1307)	rfMRI connectivity
3736	25753	rfMRI connectivity (ICA100 edge 1308)	rfMRI connectivity	-0.1453	0.2153
3737	25753	rfMRI connectivity (ICA100 edge 1309)	rfMRI connectivity
3738	25753	rfMRI connectivity (ICA100 edge 1310)	rfMRI connectivity	-0.2297	0.3996
3739	25753	rfMRI connectivity (ICA100 edge 1311)	rfMRI connectivity
3740	25753	rfMRI connectivity (ICA100 edge 1312)	rfMRI connectivity			-0.0448	0.1512
3741	25753	rfMRI connectivity (ICA100 edge 1313)	rfMRI connectivity
3742	25753	rfMRI connectivity (ICA100 edge 1314)	rfMRI connectivity	0.2481	0.1308
3743	25753	rfMRI connectivity (ICA100 edge 1315)	rfMRI connectivity	-0.1196	0.142
3744	25753	rfMRI connectivity (ICA100 edge 1316)	rfMRI connectivity
3745	25753	rfMRI connectivity (ICA100 edge 1317)	rfMRI connectivity	-0.0453	0.1528
3746	25753	rfMRI connectivity (ICA100 edge 1318)	rfMRI connectivity			-0.0678	0.2667
3747	25753	rfMRI connectivity (ICA100 edge 1319)	rfMRI connectivity			0.2813	0.4814
3748	25753	rfMRI connectivity (ICA100 edge 1320)	rfMRI connectivity	0.0472	0.1368
3749	25753	rfMRI connectivity (ICA100 edge 1321)	rfMRI connectivity			0.2324	0.8365
3750	25753	rfMRI connectivity (ICA100 edge 1322)	rfMRI connectivity	0.0182	0.188	0.328	0.5334	0.284221
3751	25753	rfMRI connectivity (ICA100 edge 1323)	rfMRI connectivity	0.1371	0.1645
3752	25753	rfMRI connectivity (ICA100 edge 1324)	rfMRI connectivity	0.0857	0.143
3753	25753	rfMRI connectivity (ICA100 edge 1325)	rfMRI connectivity
3754	25753	rfMRI connectivity (ICA100 edge 1326)	rfMRI connectivity	-0.1086	0.11	0.1128	0.184	0.157786
3755	25753	rfMRI connectivity (ICA100 edge 1327)	rfMRI connectivity			0.4439	0.9114
3756	25753	rfMRI connectivity (ICA100 edge 1328)	rfMRI connectivity	0.1249	0.1362	-0.1021	0.1762	0.13138
3757	25753	rfMRI connectivity (ICA100 edge 1329)	rfMRI connectivity
3758	25753	rfMRI connectivity (ICA100 edge 1330)	rfMRI connectivity
3759	25753	rfMRI connectivity (ICA100 edge 1331)	rfMRI connectivity	0.0557	0.1229	0.0604	0.3389	0.494592
3760	25753	rfMRI connectivity (ICA100 edge 1332)	rfMRI connectivity	0.0286	0.167
3761	25753	rfMRI connectivity (ICA100 edge 1333)	rfMRI connectivity	-0.0042	0.1726	0.0022	0.1797	0.487551
3762	25753	rfMRI connectivity (ICA100 edge 1334)	rfMRI connectivity
3763	25753	rfMRI connectivity (ICA100 edge 1335)	rfMRI connectivity	-0.204	0.2309	0.2934	0.3369	0.0884692
3764	25753	rfMRI connectivity (ICA100 edge 1336)	rfMRI connectivity	-0.0223	0.1003	-0.0347	0.1	0.458109
3765	25753	rfMRI connectivity (ICA100 edge 1337)	rfMRI connectivity
3766	25753	rfMRI connectivity (ICA100 edge 1338)	rfMRI connectivity	-0.1299	0.1215
3767	25753	rfMRI connectivity (ICA100 edge 1339)	rfMRI connectivity	-0.1127	0.192	-0.0762	0.1219	0.416296
3768	25753	rfMRI connectivity (ICA100 edge 1340)	rfMRI connectivity	-0.1983	0.174	-0.1046	0.1556
3769	25753	rfMRI connectivity (ICA100 edge 1341)	rfMRI connectivity	-0.1482	0.1001	0.0391	0.1122	0.0794284
3770	25753	rfMRI connectivity (ICA100 edge 1342)	rfMRI connectivity			-0.3587	0.4211
3771	25753	rfMRI connectivity (ICA100 edge 1343)	rfMRI connectivity
3772	25753	rfMRI connectivity (ICA100 edge 1344)	rfMRI connectivity
3773	25753	rfMRI connectivity (ICA100 edge 1345)	rfMRI connectivity			-0.0613	0.0929
3774	25753	rfMRI connectivity (ICA100 edge 1346)	rfMRI connectivity			0.1018	0.1549
3775	25753	rfMRI connectivity (ICA100 edge 1347)	rfMRI connectivity	-0.1837	0.1437	-0.2819	0.1671	0.296137
3776	25753	rfMRI connectivity (ICA100 edge 1348)	rfMRI connectivity	-0.1599	0.4287	0.1492	0.1882	0.109451
3777	25753	rfMRI connectivity (ICA100 edge 1349)	rfMRI connectivity
3778	25753	rfMRI connectivity (ICA100 edge 1350)	rfMRI connectivity	-0.0426	0.1136	0.1533	0.1533	0.119753
3779	25753	rfMRI connectivity (ICA100 edge 1351)	rfMRI connectivity	0.1998	0.1336	-0.134	0.1247	0.00794625
3780	25753	rfMRI connectivity (ICA100 edge 1352)	rfMRI connectivity	-0.3851	0.2434
3781	25753	rfMRI connectivity (ICA100 edge 1353)	rfMRI connectivity
3782	25753	rfMRI connectivity (ICA100 edge 1354)	rfMRI connectivity	-0.3485	0.367	0.0415	0.147	0.00972053
3783	25753	rfMRI connectivity (ICA100 edge 1355)	rfMRI connectivity	-0.2477	0.1519	-0.1175	0.1068	0.149451
3784	25753	rfMRI connectivity (ICA100 edge 1356)	rfMRI connectivity	-0.0657	0.216	-0.1486	0.481	0.437815
3785	25753	rfMRI connectivity (ICA100 edge 1357)	rfMRI connectivity	0.1729	0.3852	0.1725	0.3207	0.499521
3786	25753	rfMRI connectivity (ICA100 edge 1358)	rfMRI connectivity	-0.3216	0.1956	0.1405	0.2088	0.0432077
3787	25753	rfMRI connectivity (ICA100 edge 1359)	rfMRI connectivity			-0.1196	0.2156
3788	25753	rfMRI connectivity (ICA100 edge 1360)	rfMRI connectivity	0.1822	0.1135	-0.3582	0.4247	0.117245
3789	25753	rfMRI connectivity (ICA100 edge 1361)	rfMRI connectivity	-0.3286	0.5156	0.0205	0.2005	0.0765151
3790	25753	rfMRI connectivity (ICA100 edge 1362)	rfMRI connectivity	-0.343	0.4046	-0.1074	0.247	0.190649
3791	25753	rfMRI connectivity (ICA100 edge 1363)	rfMRI connectivity	-0.2397	0.1696
3792	25753	rfMRI connectivity (ICA100 edge 1364)	rfMRI connectivity
3793	25753	rfMRI connectivity (ICA100 edge 1365)	rfMRI connectivity	0.0002	0.1277	0.3968	0.3285	0.130631
3794	25753	rfMRI connectivity (ICA100 edge 1366)	rfMRI connectivity	-0.0724	0.142	0.349	0.1561	0.00949298
3795	25753	rfMRI connectivity (ICA100 edge 1367)	rfMRI connectivity	-0.5257	1.5406
3796	25753	rfMRI connectivity (ICA100 edge 1368)	rfMRI connectivity			0.0514	0.1641
3797	25753	rfMRI connectivity (ICA100 edge 1369)	rfMRI connectivity			0.0479	0.1682
3798	25753	rfMRI connectivity (ICA100 edge 1370)	rfMRI connectivity	0.1907	0.1266	-0.1321	0.1851	0.0538842
3799	25753	rfMRI connectivity (ICA100 edge 1371)	rfMRI connectivity	-0.5017	0.4192	0.0414	0.1102	1.47644e-05
3800	25753	rfMRI connectivity (ICA100 edge 1372)	rfMRI connectivity
3801	25753	rfMRI connectivity (ICA100 edge 1373)	rfMRI connectivity			0.0242	0.0968
3802	25753	rfMRI connectivity (ICA100 edge 1374)	rfMRI connectivity	-0.0497	0.1553
3803	25753	rfMRI connectivity (ICA100 edge 1375)	rfMRI connectivity	0.0321	0.1307	-0.0277	0.1263	0.337277
3804	25753	rfMRI connectivity (ICA100 edge 1376)	rfMRI connectivity	-0.0071	0.1381	0.2744	0.2033	0.109764
3805	25753	rfMRI connectivity (ICA100 edge 1377)	rfMRI connectivity
3806	25753	rfMRI connectivity (ICA100 edge 1378)	rfMRI connectivity			0.25	0.2445
3807	25753	rfMRI connectivity (ICA100 edge 1379)	rfMRI connectivity			-0.186	0.2121
3808	25753	rfMRI connectivity (ICA100 edge 1380)	rfMRI connectivity
3809	25753	rfMRI connectivity (ICA100 edge 1381)	rfMRI connectivity	-0.2742	0.193
3810	25753	rfMRI connectivity (ICA100 edge 1382)	rfMRI connectivity	0.1792	0.1676
3811	25753	rfMRI connectivity (ICA100 edge 1383)	rfMRI connectivity	0.0873	0.149	0.3073	0.2848	0.22963
3812	25753	rfMRI connectivity (ICA100 edge 1384)	rfMRI connectivity	0.1236	0.1629	-0.2143	0.1846	0.0709006
3813	25753	rfMRI connectivity (ICA100 edge 1385)	rfMRI connectivity			0.0061	0.2367
3814	25753	rfMRI connectivity (ICA100 edge 1386)	rfMRI connectivity	-0.1197	0.1326
3815	25753	rfMRI connectivity (ICA100 edge 1387)	rfMRI connectivity	-0.052	0.1056
3816	25753	rfMRI connectivity (ICA100 edge 1388)	rfMRI connectivity			-0.2889	0.2801
3817	25753	rfMRI connectivity (ICA100 edge 1389)	rfMRI connectivity			-0.5262	0.771
3818	25753	rfMRI connectivity (ICA100 edge 1390)	rfMRI connectivity	-0.3422	0.2463
3819	25753	rfMRI connectivity (ICA100 edge 1391)	rfMRI connectivity
3820	25753	rfMRI connectivity (ICA100 edge 1392)	rfMRI connectivity	-0.0511	0.1428	0.13	0.3956	0.345374
3821	25753	rfMRI connectivity (ICA100 edge 1393)	rfMRI connectivity
3822	25753	rfMRI connectivity (ICA100 edge 1394)	rfMRI connectivity
3823	25753	rfMRI connectivity (ICA100 edge 1395)	rfMRI connectivity	0.1358	0.1382
3824	25753	rfMRI connectivity (ICA100 edge 1396)	rfMRI connectivity	0.0202	0.1324
3825	25753	rfMRI connectivity (ICA100 edge 1397)	rfMRI connectivity	-0.367	0.3524	-0.0132	0.1138	0.00677781
3826	25753	rfMRI connectivity (ICA100 edge 1398)	rfMRI connectivity	-0.3759	0.2222	-0.0014	0.1524	0.0388151
3827	25753	rfMRI connectivity (ICA100 edge 1399)	rfMRI connectivity	0.1233	0.2262
3828	25753	rfMRI connectivity (ICA100 edge 1400)	rfMRI connectivity			0.1539	0.3642
3829	25753	rfMRI connectivity (ICA100 edge 1401)	rfMRI connectivity	0.1647	0.1444
3830	25753	rfMRI connectivity (ICA100 edge 1402)	rfMRI connectivity	0.0074	0.1295	0.1431	0.154	0.280872
3831	25753	rfMRI connectivity (ICA100 edge 1403)	rfMRI connectivity			0.2055	0.5141
3832	25753	rfMRI connectivity (ICA100 edge 1404)	rfMRI connectivity			-0.0921	0.1363
3833	25753	rfMRI connectivity (ICA100 edge 1405)	rfMRI connectivity
3834	25753	rfMRI connectivity (ICA100 edge 1406)	rfMRI connectivity
3835	25753	rfMRI connectivity (ICA100 edge 1407)	rfMRI connectivity	0.3448	0.306
3836	25753	rfMRI connectivity (ICA100 edge 1408)	rfMRI connectivity
3837	25753	rfMRI connectivity (ICA100 edge 1409)	rfMRI connectivity
3838	25753	rfMRI connectivity (ICA100 edge 1410)	rfMRI connectivity	-0.0929	0.1593
3839	25753	rfMRI connectivity (ICA100 edge 1411)	rfMRI connectivity
3840	25753	rfMRI connectivity (ICA100 edge 1412)	rfMRI connectivity	-0.1549	0.2062	0.0603	0.1884	0.156663
3841	25753	rfMRI connectivity (ICA100 edge 1413)	rfMRI connectivity	0.0125	0.1367
3842	25753	rfMRI connectivity (ICA100 edge 1414)	rfMRI connectivity	-0.0153	0.2208
3843	25753	rfMRI connectivity (ICA100 edge 1415)	rfMRI connectivity
3844	25753	rfMRI connectivity (ICA100 edge 1416)	rfMRI connectivity
3845	25753	rfMRI connectivity (ICA100 edge 1417)	rfMRI connectivity	0.1379	0.2046
3846	25753	rfMRI connectivity (ICA100 edge 1418)	rfMRI connectivity	0.0426	0.1277
3847	25753	rfMRI connectivity (ICA100 edge 1419)	rfMRI connectivity			-0.0035	0.1243
3848	25753	rfMRI connectivity (ICA100 edge 1420)	rfMRI connectivity
3849	25753	rfMRI connectivity (ICA100 edge 1421)	rfMRI connectivity	-0.088	0.1283
3850	25753	rfMRI connectivity (ICA100 edge 1422)	rfMRI connectivity
3851	25753	rfMRI connectivity (ICA100 edge 1423)	rfMRI connectivity	0.0135	0.1217
3852	25753	rfMRI connectivity (ICA100 edge 1424)	rfMRI connectivity	-0.1266	0.3172
3853	25753	rfMRI connectivity (ICA100 edge 1425)	rfMRI connectivity			-0.0267	0.1338
3854	25753	rfMRI connectivity (ICA100 edge 1426)	rfMRI connectivity
3855	25753	rfMRI connectivity (ICA100 edge 1427)	rfMRI connectivity			-0.2869	0.2886
3856	25753	rfMRI connectivity (ICA100 edge 1428)	rfMRI connectivity
3857	25753	rfMRI connectivity (ICA100 edge 1429)	rfMRI connectivity	-0.1777	0.1667	-0.2731	0.3613	0.404928
3858	25753	rfMRI connectivity (ICA100 edge 1430)	rfMRI connectivity	0.0579	0.1532
3859	25753	rfMRI connectivity (ICA100 edge 1431)	rfMRI connectivity	-0.49	0.3896
3860	25753	rfMRI connectivity (ICA100 edge 1432)	rfMRI connectivity			-0.1704	0.1903
3861	25753	rfMRI connectivity (ICA100 edge 1433)	rfMRI connectivity	-0.1396	0.1136	0.2846	0.3566	0.160037
3862	25753	rfMRI connectivity (ICA100 edge 1434)	rfMRI connectivity
3863	25753	rfMRI connectivity (ICA100 edge 1435)	rfMRI connectivity	-0.0112	0.1086	0.2135	0.2175	0.174082
3864	25753	rfMRI connectivity (ICA100 edge 1436)	rfMRI connectivity	-0.1374	0.1216	-0.0746	0.2373	0.40087
3865	25753	rfMRI connectivity (ICA100 edge 1437)	rfMRI connectivity
3866	25753	rfMRI connectivity (ICA100 edge 1438)	rfMRI connectivity	0.148	0.1198	0.0362	0.1221	0.211145
3867	25753	rfMRI connectivity (ICA100 edge 1439)	rfMRI connectivity
3868	25753	rfMRI connectivity (ICA100 edge 1440)	rfMRI connectivity	-0.0875	0.1949	-0.2016	0.2116	0.322472
3869	25753	rfMRI connectivity (ICA100 edge 1441)	rfMRI connectivity	0.2855	0.1884	0.3495	0.2412	0.399299
3870	25753	rfMRI connectivity (ICA100 edge 1442)	rfMRI connectivity			-0.0704	0.1851
3871	25753	rfMRI connectivity (ICA100 edge 1443)	rfMRI connectivity	-0.1224	0.1322
3872	25753	rfMRI connectivity (ICA100 edge 1444)	rfMRI connectivity	0.0323	0.1738
3873	25753	rfMRI connectivity (ICA100 edge 1445)	rfMRI connectivity	0.0611	0.1323	-0.3039	0.32	0.246815
3874	25753	rfMRI connectivity (ICA100 edge 1446)	rfMRI connectivity			0.0545	0.1501
3875	25753	rfMRI connectivity (ICA100 edge 1447)	rfMRI connectivity	0.0784	0.1814
3876	25753	rfMRI connectivity (ICA100 edge 1448)	rfMRI connectivity	-0.1178	0.157
3877	25753	rfMRI connectivity (ICA100 edge 1449)	rfMRI connectivity	-0.0638	0.2617	-0.0613	0.3274	0.497244
3878	25753	rfMRI connectivity (ICA100 edge 1450)	rfMRI connectivity	-0.0706	0.3485	0.0246	0.1728	0.308829
3879	25753	rfMRI connectivity (ICA100 edge 1451)	rfMRI connectivity	-0.279	0.1639
3880	25753	rfMRI connectivity (ICA100 edge 1452)	rfMRI connectivity	0.2432	0.321	-0.4284	2.1435	0.37715
3881	25753	rfMRI connectivity (ICA100 edge 1453)	rfMRI connectivity
3882	25753	rfMRI connectivity (ICA100 edge 1454)	rfMRI connectivity	0.0145	0.1635	0.1881	0.1134	0.153426
3883	25753	rfMRI connectivity (ICA100 edge 1455)	rfMRI connectivity	-0.3284	0.4583	-0.0489	0.1325	0.035099
3884	25753	rfMRI connectivity (ICA100 edge 1456)	rfMRI connectivity	0.1076	0.1339	-0.0686	0.1168	0.101448
3885	25753	rfMRI connectivity (ICA100 edge 1457)	rfMRI connectivity			-0.0471	0.1578
3886	25753	rfMRI connectivity (ICA100 edge 1458)	rfMRI connectivity	0.016	0.0951	-0.0055	0.1864	0.458559
3887	25753	rfMRI connectivity (ICA100 edge 1459)	rfMRI connectivity			-0.0254	0.1686
3888	25753	rfMRI connectivity (ICA100 edge 1460)	rfMRI connectivity	0.0056	0.1345	-0.1262	0.1431	0.209686
3889	25753	rfMRI connectivity (ICA100 edge 1461)	rfMRI connectivity
3890	25753	rfMRI connectivity (ICA100 edge 1462)	rfMRI connectivity	0.1473	0.3033
3891	25753	rfMRI connectivity (ICA100 edge 1463)	rfMRI connectivity	0.1522	0.3113
3892	25753	rfMRI connectivity (ICA100 edge 1464)	rfMRI connectivity	0.1022	0.1989	0.1566	0.3558	0.467991
3893	25753	rfMRI connectivity (ICA100 edge 1465)	rfMRI connectivity			-0.1734	0.1423
3894	25753	rfMRI connectivity (ICA100 edge 1466)	rfMRI connectivity
3895	25753	rfMRI connectivity (ICA100 edge 1467)	rfMRI connectivity			-0.5089	1.0304
3896	25753	rfMRI connectivity (ICA100 edge 1468)	rfMRI connectivity	-0.0367	0.1546	0.1958	0.1363	0.0843643
3897	25753	rfMRI connectivity (ICA100 edge 1469)	rfMRI connectivity	0.2044	0.2252	0.1168	0.1264	0.312665
3898	25753	rfMRI connectivity (ICA100 edge 1470)	rfMRI connectivity	0.0706	0.2937	0.3725	0.6127
3899	25753	rfMRI connectivity (ICA100 edge 1471)	rfMRI connectivity	0.0484	0.1238
3900	25753	rfMRI connectivity (ICA100 edge 1472)	rfMRI connectivity
3901	25753	rfMRI connectivity (ICA100 edge 1473)	rfMRI connectivity	0.3795	0.2189
3902	25753	rfMRI connectivity (ICA100 edge 1474)	rfMRI connectivity
3903	25753	rfMRI connectivity (ICA100 edge 1475)	rfMRI connectivity	0.2366	0.1289	-0.0198	0.1046	0.022114
3904	25753	rfMRI connectivity (ICA100 edge 1476)	rfMRI connectivity	-0.2941	0.1997	-0.1199	0.1303	0.143015
3905	25753	rfMRI connectivity (ICA100 edge 1477)	rfMRI connectivity
3906	25753	rfMRI connectivity (ICA100 edge 1478)	rfMRI connectivity	-0.1179	0.3094	0.1081	0.197	0.162301
3907	25753	rfMRI connectivity (ICA100 edge 1479)	rfMRI connectivity			-0.1379	0.1617
3908	25753	rfMRI connectivity (ICA100 edge 1480)	rfMRI connectivity	0.1908	0.1744
3909	25753	rfMRI connectivity (ICA100 edge 1481)	rfMRI connectivity	0.2328	0.2948	-0.318	0.5484	0.19441
3910	25753	rfMRI connectivity (ICA100 edge 1482)	rfMRI connectivity			-0.2679	0.2996
3911	25753	rfMRI connectivity (ICA100 edge 1483)	rfMRI connectivity
3912	25753	rfMRI connectivity (ICA100 edge 1484)	rfMRI connectivity	-0.1242	0.2586	-0.337	0.777	0.393194
3913	25753	rfMRI connectivity (ICA100 edge 1485)	rfMRI connectivity
3914	na	rfMRI connectivity ICA-features 1	rfMRI connectivity	-0.0453	0.0778	0.0334	0.1216	0.275017
3915	na	rfMRI connectivity ICA-features 2	rfMRI connectivity	0.0382	0.0726	0.0224	0.0648	0.415608
3916	na	rfMRI connectivity ICA-features 3	rfMRI connectivity	-0.1458	0.0712	-0.0994	0.0599	0.253677
3917	na	rfMRI connectivity ICA-features 4	rfMRI connectivity	-0.1136	0.0748	-0.0657	0.0783	0.288801
3918	na	rfMRI connectivity ICA-features 5	rfMRI connectivity	0.2594	0.2842	0.0333	0.1206	0.068663
3919	na	rfMRI connectivity ICA-features 6	rfMRI connectivity	0.0937	0.0623	-0.0268	0.0697	0.0632655
3920	25731	QC T1-to-standard linear alignment discrepancy	QC	0.0079	0.0862	0.1072	0.0938	0.170323
3921	25732	QC T1-to-standard nonlinear alignment discrepancy	QC	-0.0585	0.0758	0.0048	0.0641	0.199599
3922	25733	QC T1-to-standard nonlinear alignment warping	QC	0.0502	0.0881	-0.003	0.0949	0.306825
3923	25734	QC T1 inverse SNR	QC	0.1086	0.1306	-0.0922	0.1194	0.064987
3924	25735	QC T1 inverse CNR	QC	0.1709	0.1078	-0.0302	0.0965	0.032762
3925	25736	QC T2 FLAIR-to-T1 linear alignment discrepancy	QC	0.0224	0.0714	0.0596	0.0711	0.326182
3926	25737	QC dMRI-to-T1 linear alignment discrepancy	QC	0.0189	0.067	0.0857	0.0881	0.248488
3927	25738	QC SWI-to-T1 linear alignment discrepancy	QC	0.012	0.0744	0.1711	0.0801	0.0456367
3928	25739	QC rfMRI-to-T1 linear alignment discrepancy	QC	0.0422	0.062	0.0603	0.081	0.42173
3929	25740	QC tfMRI-to-T1 linear alignment discrepancy	QC	0.0216	0.0748	0.1022	0.0801	0.193511
3930	25741	QC rfMRI head motion	QC			-0.2564	0.1862
3931	25742	QC tfMRI head motion	QC
3932	25743	QC rfMRI inverse tSNR	QC	-0.0172	0.0881	-0.149	0.0829	0.0909206
3933	25744	QC rfMRI cleaned inverse tSNR	QC	-0.0252	0.0797	-0.0324	0.0772	0.467389
3934	25745	QC tfMRI inverse tSNR	QC	-0.1742	0.1953	-0.1726	0.1097	0.495356
3935	25746	QC dMRI eddy outlier slices	QC	0.0195	0.1536	-0.3833	4.2873

### Sheet: Table S6
Supplementary Table S6: Putative causal effects between hearing difficulty (HD) and brain imaging-derived phenotypes (IDPs) in the sex-combined latent causal variable analysis.
IDP ID	UKB ID	IDP short name	Category name	gcp.pm	pval.gcpzero.2tailed	rg.est	rg.err
0065	25821	IDP T1 FAST ROIs R supramarg gyrus post	regional and tissue volume	0.806594	2.28811e-12	-0.221357	0.0948627
0608	27733	aparc-a2009s rh volume G-temp-sup-Plan-polar	regional and tissue volume	0.34146	5.14144e-11	0.158364	0.0727264
2190	25755	rfMRI amplitudes (ICA100 node 27)	rfMRI node amplitude	0.318149	1.3235e-10	-0.124194	0.100535
3568	25753	rfMRI connectivity (ICA100 edge 1140)	rfMRI connectivity	0.632743	7.71051e-09	-0.162502	0.075998
0220	26597	aseg rh volume vessel	regional and tissue volume	0.459724	2.88474e-07	-0.14325	0.0813573
2958	25753	rfMRI connectivity (ICA100 edge 530)	rfMRI connectivity	-0.190098	0.000953865	0.218065	0.076457
1310	27683	aparc-a2009s rh thickness S-occipital-ant	cortical thickness	0.527806	0.0339578	0.163007	0.0768785
3576	25753	rfMRI connectivity (ICA100 edge 1148)	rfMRI connectivity	0.544248	0.0405903	0.159527	0.090261
2152	25754	rfMRI amplitudes (ICA25 node 10)	rfMRI node amplitude	0.281663	0.0423389	-0.156616	0.0767586
2445	25753	rfMRI connectivity (ICA100 edge 17)	rfMRI connectivity	0.577725	0.0496236	0.282061	0.0942853
1669	25219	IDP dMRI TBSS L1 Posterior limb of internal capsule L	WM tract diffusivity	-0.32911	0.0820057	0.135502	0.0475091
0004	25004	IDP T1 SIENAX CSF unnormalised volume	regional and tissue volume	0.224059	0.0986517	0.105103	0.046995
0003	25003	IDP T1 SIENAX CSF normalised volume	regional and tissue volume	0.224169	0.0990375	0.105041	0.0469667
1996	25411	IDP dMRI TBSS OD Posterior limb of internal capsule L	WM tract OD	-0.42452	0.110106	-0.110984	0.0440415
1997	25412	IDP dMRI TBSS OD Retrolenticular part of internal capsule R	WM tract OD	-0.518864	0.112434	-0.183786	0.048166
2892	25753	rfMRI connectivity (ICA100 edge 464)	rfMRI connectivity	0.298524	0.124317	-0.206821	0.070688
0191	26554	aseg lh volume Lateral-Ventricle	regional and tissue volume	0.241126	0.126097	0.126647	0.0519091
0164	25920	IDP T1 FAST ROIs R cerebellum X	regional and tissue volume	0.421094	0.129102	-0.110346	0.0425885
1670	25220	IDP dMRI TBSS L1 Retrolenticular part of internal capsule R	WM tract diffusivity	-0.513747	0.131558	0.150843	0.0486424
1547	25172	IDP dMRI TBSS MO Retrolenticular part of internal capsule R	WM tract MO	-0.468095	0.140233	0.142907	0.0503323
0162	25918	IDP T1 FAST ROIs L cerebellum X	regional and tissue volume	0.414042	0.150684	-0.172556	0.0614388
1440	25028	IDP SWI T2star left caudate	regional T2*	0.248641	0.155633	0.0913686	0.0481447
0173	26522	aseg global volume VentricleChoroid	regional and tissue volume	0.35079	0.157762	0.104318	0.0510778
0984	27589	aparc-a2009s rh area Lat-Fis-ant-Horizont	cortical area	0.527378	0.187794	0.161627	0.0616981
1546	25171	IDP dMRI TBSS MO Posterior limb of internal capsule L	WM tract MO	-0.468883	0.202524	0.145484	0.0446468
1530	25155	IDP dMRI TBSS MO Body of corpus callosum	WM tract MO	0.102136	0.203739	-0.07871	0.0501619
3007	25753	rfMRI connectivity (ICA100 edge 579)	rfMRI connectivity	0.524794	0.208483	0.144005	0.0666695
1545	25170	IDP dMRI TBSS MO Posterior limb of internal capsule R	WM tract MO	-0.451032	0.208736	0.118707	0.0397903
1269	27642	aparc-a2009s rh thickness G-insular-short	cortical thickness	-0.0573366	0.212523	0.151848	0.0583691
1531	25156	IDP dMRI TBSS MO Splenium of corpus callosum	WM tract MO	0.0918255	0.21806	0.165644	0.0502469
0066	25822	IDP T1 FAST ROIs L angular gyrus	regional and tissue volume	0.475266	0.220731	-0.102456	0.0625291
1316	27689	aparc-a2009s rh thickness S-parieto-occipital	cortical thickness	0.524444	0.225619	0.147423	0.0558441
1564	25189	IDP dMRI TBSS MO Cingulum hippocampus L	WM tract MO	0.476911	0.245326	0.106073	0.0539621
2033	25685	IDP dMRI ProbtrackX OD cst l	WM tract OD	-0.339567	0.253048	-0.0852968	0.0460897
2049	25701	IDP dMRI ProbtrackX OD str r	WM tract OD	-0.350845	0.253567	-0.107924	0.0527102
1994	25409	IDP dMRI TBSS OD Anterior limb of internal capsule L	WM tract OD	-0.300417	0.257734	-0.157494	0.064594
1508	25496	IDP dMRI ProbtrackX FA cst l	WM tract FA	-0.445508	0.263279	0.141648	0.046521
2119	25723	IDP dMRI ProbtrackX ISOVF ptr l	WM tract ISOVF	0.151413	0.264775	0.153526	0.0687916
0980	27585	aparc-a2009s rh area G-temp-sup-Plan-polar	cortical area	-0.232715	0.279126	0.167842	0.0753322
1548	25173	IDP dMRI TBSS MO Retrolenticular part of internal capsule L	WM tract MO	-0.435955	0.282506	0.121866	0.0558124
1102	27115	BA-exvivo rh thickness BA1	cortical thickness	0.356815	0.285496	0.123078	0.0692632
1582	25549	IDP dMRI ProbtrackX MO cgh r	WM tract MO	-0.315382	0.286165	0.0994759	0.0687421
1544	25169	IDP dMRI TBSS MO Anterior limb of internal capsule L	WM tract MO	-0.200116	0.290146	0.110691	0.0428462
1735	25285	IDP dMRI TBSS L2 Cingulum hippocampus L	WM tract diffusivity	-0.2823	0.293391	-0.138282	0.0509117
1390	27012	wg lh intensity-contrast precentral	cortical grey-white contrast	-0.346659	0.295386	-0.0892508	0.0454888
1457	25061	IDP dMRI TBSS FA Fornix	WM tract FA	0.275731	0.321024	-0.0947774	0.0635595
2827	25753	rfMRI connectivity (ICA100 edge 399)	rfMRI connectivity	0.42622	0.326724	-0.0940847	0.0575463
0156	25912	IDP T1 FAST ROIs L cerebellum VIIIb	regional and tissue volume	0.0219601	0.331131	-0.0684042	0.0417626
1789	25339	IDP dMRI TBSS L3 Superior fronto-occipital fasciculus L	WM tract diffusivity	-0.266589	0.333361	0.0810696	0.048518
1524	25512	IDP dMRI ProbtrackX FA str r	WM tract FA	-0.391245	0.336901	0.121396	0.0541998
1998	25413	IDP dMRI TBSS OD Retrolenticular part of internal capsule L	WM tract OD	-0.345974	0.33812	-0.143242	0.0563386
1517	25505	IDP dMRI ProbtrackX FA ml l	WM tract FA	0.369575	0.338196	0.122702	0.0619567
2068	25456	IDP dMRI TBSS ISOVF Anterior limb of internal capsule R	WM tract ISOVF	-0.176105	0.355929	-0.079339	0.0520214
2001	25416	IDP dMRI TBSS OD Superior corona radiata R	WM tract OD	0.0573595	0.360785	-0.104537	0.0625816
0564	27541	aparc-a2009s lh volume S-parieto-occipital	regional and tissue volume	-0.219569	0.368094	0.146454	0.0456439
1559	25184	IDP dMRI TBSS MO External capsule R	WM tract MO	-0.393457	0.371675	-0.0737211	0.0461839
1714	25264	IDP dMRI TBSS L2 Anterior limb of internal capsule R	WM tract diffusivity	0.0857106	0.375303	-0.0909586	0.0466539
3423	25753	rfMRI connectivity (ICA100 edge 995)	rfMRI connectivity	0.157065	0.379643	0.182475	0.0723782
0947	27552	aparc-a2009s rh area G+S-occipital-inf	cortical area	-0.0759764	0.382366	-0.0888259	0.055672
0570	27547	aparc-a2009s lh volume S-subparietal	regional and tissue volume	0.438965	0.387074	-0.0884579	0.0635424
3533	25753	rfMRI connectivity (ICA100 edge 1105)	rfMRI connectivity	0.186803	0.388018	0.0741877	0.0797309
1087	26889	aparc-Desikan rh thickness insula	cortical thickness	0.209091	0.391694	0.116808	0.0630152
1813	25534	IDP dMRI ProbtrackX MD ptr l	WM tract diffusivity	0.24428	0.394088	0.108179	0.0573694
2434	25753	rfMRI connectivity (ICA100 edge 6)	rfMRI connectivity	0.438783	0.395585	-0.162237	0.0694951
1663	25213	IDP dMRI TBSS L1 Superior cerebellar peduncle L	WM tract diffusivity	0.308039	0.400624	0.090972	0.0507494
2048	25700	IDP dMRI ProbtrackX OD str l	WM tract OD	-0.370724	0.407479	-0.131885	0.0581466
2002	25417	IDP dMRI TBSS OD Superior corona radiata L	WM tract OD	0.0180642	0.407539	-0.0769523	0.0640773
0437	27142	BA-exvivo rh volume entorhinal	regional and tissue volume	-0.26678	0.411034	0.0898573	0.0518801
1323	27696	aparc-a2009s rh thickness S-temporal-inf	cortical thickness	0.465589	0.428557	0.13578	0.0904333
0425	27130	BA-exvivo rh volume BA2	regional and tissue volume	-0.291142	0.429699	-0.0813959	0.0639752
0380	26893	aparc-Desikan rh volume cuneus	regional and tissue volume	0.18483	0.430972	0.117058	0.0450545
1567	25192	IDP dMRI TBSS MO Superior longitudinal fasciculus R	WM tract MO	-0.189293	0.443881	0.0628639	0.0547241
1914	25356	IDP dMRI TBSS ICVF Superior cerebellar peduncle R	WM tract ICVF	0.225393	0.450487	0.0937544	0.0512345
1509	25497	IDP dMRI ProbtrackX FA cst r	WM tract FA	-0.371101	0.450714	0.131227	0.0520557
0584	27709	aparc-a2009s rh volume G-cuneus	regional and tissue volume	0.312242	0.453636	0.130188	0.0455029
1064	26866	aparc-Desikan rh thickness lateraloccipital	cortical thickness	0.26389	0.468248	0.134595	0.0487984
0936	27393	aparc-a2009s lh area S-parieto-occipital	cortical area	-0.028977	0.469421	0.102771	0.0453128
1568	25193	IDP dMRI TBSS MO Superior longitudinal fasciculus L	WM tract MO	-0.182222	0.472967	0.0478168	0.0494652
1489	25093	IDP dMRI TBSS FA Cingulum hippocampus L	WM tract FA	-0.276886	0.473729	0.0939952	0.0472196
0432	27137	BA-exvivo rh volume BA45	regional and tissue volume	-0.410587	0.482846	0.14136	0.0583293
1235	27460	aparc-a2009s lh thickness S-oc-sup+transversal	cortical thickness	0.385252	0.493328	0.148811	0.0545033
2004	25419	IDP dMRI TBSS OD Posterior corona radiata L	WM tract OD	0.109995	0.505361	-0.104313	0.0613606
1252	27625	aparc-a2009s rh thickness G+S-frontomargin	cortical thickness	-0.284922	0.522085	0.175818	0.0839704
0596	27721	aparc-a2009s rh volume G-oc-temp-med-Parahip	regional and tissue volume	-0.176856	0.533907	0.129864	0.0553994
1989	25404	IDP dMRI TBSS OD Superior cerebellar peduncle R	WM tract OD	-0.000829842	0.536897	-0.109392	0.0504505
1093	27078	BA-exvivo lh thickness BA4p	cortical thickness	0.140017	0.540988	0.0971743	0.0521703
1472	25076	IDP dMRI TBSS FA Retrolenticular part of internal capsule R	WM tract FA	-0.193798	0.558643	0.132428	0.04401
0471	27300	aparc-DKTatlas rh volume cuneus	regional and tissue volume	0.153183	0.563598	0.128721	0.0474983
1078	26880	aparc-Desikan rh thickness precuneus	cortical thickness	-0.169037	0.564043	0.128406	0.0559381
1477	25081	IDP dMRI TBSS FA Superior corona radiata L	WM tract FA	-0.148241	0.573027	0.103601	0.0486127
1945	25387	IDP dMRI TBSS ICVF Superior fronto-occipital fasciculus L	WM tract ICVF	0.0475493	0.580091	-0.0770276	0.0473554
1155	27275	aparc-DKTatlas rh thickness lateraloccipital	cortical thickness	0.173436	0.584096	0.130224	0.0481542
3032	25753	rfMRI connectivity (ICA100 edge 604)	rfMRI connectivity	0.375021	0.592137	-0.203513	0.0719202
2183	25755	rfMRI amplitudes (ICA100 node 20)	rfMRI node amplitude	-0.333587	0.59394	-0.0911993	0.0653751
2242	25752	rfMRI connectivity (ICA25 edge 24)	rfMRI connectivity	0.320853	0.594477	-0.163522	0.0791425
0541	27518	aparc-a2009s lh volume Pole-occipital	regional and tissue volume	0.182401	0.597136	0.145626	0.0587866
0652	26725	aparc-Desikan lh area cuneus	cortical area	0.0569287	0.611289	0.089476	0.048649
1196	27421	aparc-a2009s lh thickness G-occipital-middle	cortical thickness	-0.107829	0.613505	0.135029	0.0637481
1112	27125	BA-exvivo rh thickness V2	cortical thickness	0.00418942	0.614898	0.132041	0.0482634
0812	27145	aparc-DKTatlas lh area cuneus	cortical area	0.0817228	0.616437	0.106683	0.0473252
0347	26792	aparc-Desikan lh volume cuneus	regional and tissue volume	0.0896478	0.625307	0.11258	0.0480595
0676	26749	aparc-Desikan lh area superiorparietal	cortical area	0.179033	0.628017	-0.0674852	0.0480761
1169	27289	aparc-DKTatlas rh thickness precuneus	cortical thickness	-0.190326	0.631729	0.123824	0.0577333
2064	25452	IDP dMRI TBSS ISOVF Superior cerebellar peduncle R	WM tract ISOVF	-0.232791	0.636187	0.0519644	0.0455741
1142	27200	aparc-DKTatlas lh thickness superiorparietal	cortical thickness	-0.220453	0.636979	0.141697	0.0614891
0118	25874	IDP T1 FAST ROIs L supracalc cortex	regional and tissue volume	-0.287136	0.650664	0.114815	0.0602449
0720	26927	aparc-pial lh area cuneus	cortical area	0.0659897	0.656895	0.099926	0.0495126
1159	27279	aparc-DKTatlas rh thickness middletemporal	cortical thickness	-0.105221	0.657413	0.118292	0.0571094
0836	27169	aparc-DKTatlas lh area superiorparietal	cortical area	0.187437	0.657872	-0.0908744	0.0514421
1233	27458	aparc-a2009s lh thickness S-intrapariet+P-trans	cortical thickness	-0.227462	0.662571	0.126453	0.0529387
1262	27635	aparc-a2009s rh thickness G-cuneus	cortical thickness	-0.0489331	0.664506	0.118495	0.0482516
1691	25241	IDP dMRI TBSS L1 Superior longitudinal fasciculus L	WM tract diffusivity	-0.0897893	0.665394	0.0645004	0.0438906
3511	25753	rfMRI connectivity (ICA100 edge 1083)	rfMRI connectivity	-0.121972	0.668013	-0.0926739	0.0557167
2003	25418	IDP dMRI TBSS OD Posterior corona radiata R	WM tract OD	0.0085789	0.66876	-0.094198	0.0553735
2303	25752	rfMRI connectivity (ICA25 edge 85)	rfMRI connectivity	0.237012	0.676308	-0.0880973	0.0784044
1471	25075	IDP dMRI TBSS FA Posterior limb of internal capsule L	WM tract FA	0.134681	0.683748	0.116975	0.0413298
0853	27248	aparc-DKTatlas rh area middletemporal	cortical area	0.0871567	0.687172	-0.100424	0.0482444
0136	25892	IDP T1 FAST ROIs brain stem	regional and tissue volume	0.10927	0.694675	-0.129537	0.0432372
1518	25506	IDP dMRI ProbtrackX FA ml r	WM tract FA	-0.212608	0.696974	0.090004	0.0499392
0638	27763	aparc-a2009s rh volume S-parieto-occipital	regional and tissue volume	-0.287018	0.700204	0.149759	0.0513868
0510	27487	aparc-a2009s lh volume G-cuneus	regional and tissue volume	0.0488697	0.707198	0.128446	0.04738
1662	25212	IDP dMRI TBSS L1 Superior cerebellar peduncle R	WM tract diffusivity	-0.168912	0.719581	0.0990499	0.04964
0589	27714	aparc-a2009s rh volume G-front-sup	regional and tissue volume	0.0794231	0.722703	0.141345	0.0546342
1016	27621	aparc-a2009s rh area S-subparietal	cortical area	0.0397732	0.730025	-0.147701	0.0721931
1470	25074	IDP dMRI TBSS FA Posterior limb of internal capsule R	WM tract FA	-0.206873	0.738416	0.113602	0.0423928
1048	26783	aparc-Desikan lh thickness superiorparietal	cortical thickness	-0.0918818	0.739606	0.140641	0.0631033
1717	25267	IDP dMRI TBSS L2 Posterior limb of internal capsule L	WM tract diffusivity	0.106468	0.743501	-0.133326	0.0420803
2764	25753	rfMRI connectivity (ICA100 edge 336)	rfMRI connectivity	-0.148677	0.743778	0.172216	0.0749687
0898	27355	aparc-a2009s lh area G-parietal-sup	cortical area	0.083052	0.753971	-0.0874808	0.056289
0440	27207	aparc-DKTatlas lh volume cuneus	regional and tissue volume	0.074085	0.755874	0.136982	0.0516625
0783	27060	BA-exvivo lh area BA2	cortical area	0.0379843	0.762682	-0.0913323	0.0660256
1823	25571	IDP dMRI ProbtrackX L1 atr l	WM tract diffusivity	-0.0221412	0.765099	0.123667	0.0533974
1476	25080	IDP dMRI TBSS FA Superior corona radiata R	WM tract FA	-0.0913869	0.765209	0.117207	0.0492751
1840	25588	IDP dMRI ProbtrackX L1 ptr l	WM tract diffusivity	-0.154029	0.765425	0.13817	0.0566124
1188	27413	aparc-a2009s lh thickness G-cuneus	cortical thickness	0.153362	0.778029	0.127779	0.0456068
1523	25511	IDP dMRI ProbtrackX FA str l	WM tract FA	-0.122734	0.77874	0.138761	0.0511251
2032	25684	IDP dMRI ProbtrackX OD cgh r	WM tract OD	-0.254939	0.779483	-0.124625	0.0725673
1149	27269	aparc-DKTatlas rh thickness cuneus	cortical thickness	-0.081256	0.782742	0.115119	0.0457384
1068	26870	aparc-Desikan rh thickness middletemporal	cortical thickness	-0.0335643	0.79254	0.13433	0.0598122
0797	27102	BA-exvivo rh area BA2	cortical area	-0.136772	0.796316	-0.163771	0.0517101
1719	25269	IDP dMRI TBSS L2 Retrolenticular part of internal capsule L	WM tract diffusivity	0.0888413	0.812289	-0.0910261	0.0453078
1058	26860	aparc-Desikan rh thickness cuneus	cortical thickness	-0.0737321	0.821455	0.12532	0.0474471
1676	25226	IDP dMRI TBSS L1 Posterior corona radiata R	WM tract diffusivity	0.0207893	0.822958	0.0710296	0.0617149
1004	27609	aparc-a2009s rh area S-occipital-ant	cortical area	0.0335139	0.825151	-0.101816	0.063852
0972	27577	aparc-a2009s rh area G-parietal-sup	cortical area	-0.299278	0.827882	-0.11482	0.0624911
0962	27567	aparc-a2009s rh area G-Ins-lg+S-cent-ins	cortical area	0.00535321	0.83084	-0.0757214	0.0620783
1297	27670	aparc-a2009s rh thickness S-cingul-Marginalis	cortical thickness	0.0452695	0.845517	0.187391	0.0642594
0153	25909	IDP T1 FAST ROIs L cerebellum VIIIa	regional and tissue volume	0.00712934	0.853035	-0.0642814	0.0447201
0973	27578	aparc-a2009s rh area G-postcentral	cortical area	0.109902	0.861754	-0.0860043	0.0586056
1205	27430	aparc-a2009s lh thickness G-postcentral	cortical thickness	-0.0381879	0.863508	0.120867	0.0625003
0938	27395	aparc-a2009s lh area S-postcentral	cortical area	-0.0392081	0.865493	-0.112948	0.0675978
1270	27643	aparc-a2009s rh thickness G-occipital-middle	cortical thickness	-0.112015	0.869361	0.12631	0.0578022
2209	25755	rfMRI amplitudes (ICA100 node 46)	rfMRI node amplitude	-0.129088	0.872286	0.121595	0.0609819
2212	25755	rfMRI amplitudes (ICA100 node 49)	rfMRI node amplitude	0.0106683	0.876014	0.0643645	0.059144
0060	25816	IDP T1 FAST ROIs L sup parietal lobule	regional and tissue volume	-0.121722	0.884407	-0.0880668	0.0801843
3598	25753	rfMRI connectivity (ICA100 edge 1170)	rfMRI connectivity	-0.0475945	0.898587	-0.181336	0.099376
0696	26836	aparc-Desikan rh area middletemporal	cortical area	0.0280025	0.900542	-0.0973924	0.0522914
0640	27765	aparc-a2009s rh volume S-postcentral	regional and tissue volume	0.0832068	0.903256	-0.0894652	0.0509289
1272	27645	aparc-a2009s rh thickness G-oc-temp-lat-fusifor	cortical thickness	-0.019099	0.904377	0.128909	0.0644502
1554	25179	IDP dMRI TBSS MO Posterior corona radiata L	WM tract MO	-0.0469079	0.914999	0.122863	0.0642316
3443	25753	rfMRI connectivity (ICA100 edge 1015)	rfMRI connectivity	-0.192388	0.916343	-0.182915	0.0750145
2027	25679	IDP dMRI ProbtrackX OD atr l	WM tract OD	-0.0962299	0.924672	-0.14224	0.0584029
1507	25495	IDP dMRI ProbtrackX FA cgh r	WM tract FA	0.0292092	0.928027	0.138053	0.0638378
0975	27580	aparc-a2009s rh area G-precuneus	cortical area	-0.117652	0.935153	-0.101554	0.055828
1716	25266	IDP dMRI TBSS L2 Posterior limb of internal capsule R	WM tract diffusivity	0.0312756	0.938298	-0.142601	0.0445999
0807	27112	BA-exvivo rh area MT	cortical area	-0.0414788	0.960541	-0.102203	0.053462
0860	27255	aparc-DKTatlas rh area postcentral	cortical area	0.066356	0.972158	-0.104096	0.0516631
0942	27399	aparc-a2009s lh area S-subparietal	cortical area	-0.175456	0.977471	-0.122966	0.0662271
0770	26977	aparc-pial rh area postcentral	cortical area	-0.0459381	0.984545	-0.0656769	0.0565439
0703	26843	aparc-Desikan rh area postcentral	cortical area	0.0483515	0.988437	-0.0910751	0.0508737
1012	27617	aparc-a2009s rh area S-postcentral	cortical area	0.108189	0.995249	-0.142626	0.0478524

### Sheet: Table S7
Supplementary Table S7: Putative causal effects between hearing difficulty (HD) and brain imaging-derived phenotypes (IDPs) in females using latent causal variable analysis.
IDP ID	UKB ID	IDP short name	Category name	gcp.pm	pval.gcpzero.2tailed	rg.est	rg.err
1535	25160	IDP dMRI TBSS MO Medial lemniscus R	WM tract MO	-0.132942	6.44201e-40	0.100245	0.089257
0264	26641	HippSubfield lh volume Whole-hippocampus	regional and tissue volume	-0.225545	1.17094e-23	0.112642	0.0819175
0248	26625	HippSubfield lh volume presubiculum-head	regional and tissue volume	-0.273946	4.23436e-23	0.217217	0.10533
0255	26632	HippSubfield lh volume CA3-body	regional and tissue volume	0.022953	1.72693e-21	0.147704	0.0720624
1185	27410	aparc-a2009s lh thickness G+S-cingul-Mid-Post	cortical thickness	0.473887	2.05784e-16	0.214327	0.090258
0199	26562	aseg lh volume Hippocampus	regional and tissue volume	-0.0180528	1.14617e-15	0.108014	0.0752977
0263	26640	HippSubfield lh volume Whole-hippocampal-head	regional and tissue volume	0.173531	2.36914e-12	0.125382	0.0892859
2209	25755	rfMRI amplitudes (ICA100 node 46)	rfMRI node amplitude	0.525712	2.82662e-12	0.236625	0.108398
0541	27518	aparc-a2009s lh volume Pole-occipital	regional and tissue volume	0.960064	4.17617e-11	0.287346	0.105589
1030	26765	aparc-Desikan lh thickness lateraloccipital	cortical thickness	0.787786	3.33092e-10	0.252753	0.10151
0522	27499	aparc-a2009s lh volume G-oc-temp-med-Parahip	regional and tissue volume	0.164632	6.2179e-10	0.165517	0.0893296
0836	27169	aparc-DKTatlas lh area superiorparietal	cortical area	0.878825	7.18496e-10	-0.192797	0.0781307
1124	27182	aparc-DKTatlas lh thickness lateraloccipital	cortical thickness	0.747144	8.80831e-10	0.247597	0.101313
0419	27096	BA-exvivo lh volume V1	regional and tissue volume	0.644026	1.09395e-09	0.255416	0.082576
0249	26626	HippSubfield lh volume CA1-head	regional and tissue volume	0.486938	2.03197e-09	0.118919	0.0875488
0676	26749	aparc-Desikan lh area superiorparietal	cortical area	0.815907	2.33754e-08	-0.188492	0.0768899
0164	25920	IDP T1 FAST ROIs R cerebellum X	regional and tissue volume	0.815313	1.20307e-07	-0.195688	0.0765307
1254	27627	aparc-a2009s rh thickness G+S-paracentral	cortical thickness	0.394464	1.9446e-06	0.176991	0.0854168
1112	27125	BA-exvivo rh thickness V2	cortical thickness	0.445995	4.53893e-06	0.169714	0.0843005
0200	26563	aseg lh volume Amygdala	regional and tissue volume	0.649685	2.26903e-05	0.155932	0.0833586
1023	26758	aparc-Desikan lh thickness caudalmiddlefrontal	cortical thickness	0.552258	2.50706e-05	0.240527	0.0985709
1231	27456	aparc-a2009s lh thickness S-front-sup	cortical thickness	0.379356	2.68774e-05	0.277912	0.105771
0696	26836	aparc-Desikan rh area middletemporal	cortical area	0.518113	8.67325e-05	-0.183077	0.083014
1057	26859	aparc-Desikan rh thickness caudalmiddlefrontal	cortical thickness	-0.200495	0.000158877	0.203808	0.0911232
0363	26808	aparc-Desikan lh volume pericalcarine	regional and tissue volume	0.64854	0.000186866	0.202405	0.0729548
0456	27223	aparc-DKTatlas lh volume pericalcarine	regional and tissue volume	0.633943	0.000235114	0.188454	0.0716002
0162	25918	IDP T1 FAST ROIs L cerebellum X	regional and tissue volume	0.644974	0.000411081	-0.243286	0.0881707
0104	25860	IDP T1 FAST ROIs L occ fusif gyrus	regional and tissue volume	0.11013	0.000563495	0.224007	0.0895061
1148	27268	aparc-DKTatlas rh thickness caudalmiddlefrontal	cortical thickness	-0.205406	0.000702122	0.22187	0.0962514
1151	27271	aparc-DKTatlas rh thickness fusiform	cortical thickness	0.613306	0.000726647	0.149498	0.104799
0763	26970	aparc-pial rh area middletemporal	cortical area	0.634886	0.00114233	-0.162561	0.0822805
1211	27436	aparc-a2009s lh thickness G-temp-sup-Lateral	cortical thickness	0.661318	0.00168676	0.248273	0.0993553
0853	27248	aparc-DKTatlas rh area middletemporal	cortical area	0.35829	0.0101139	-0.212804	0.0837751
1099	27084	BA-exvivo lh thickness MT	cortical thickness	0.490783	0.0349006	0.237208	0.106012
0983	27588	aparc-a2009s rh area G-temporal-middle	cortical area	0.352654	0.0366201	-0.210298	0.0899856
0736	26943	aparc-pial lh area pericalcarine	cortical area	0.33941	0.04174	0.124565	0.0661536
1047	26782	aparc-Desikan lh thickness superiorfrontal	cortical thickness	-0.255181	0.0790324	0.292593	0.103465
1129	27187	aparc-DKTatlas lh thickness parahippocampal	cortical thickness	0.18908	0.102138	0.15827	0.0834154
2086	25474	IDP dMRI TBSS ISOVF Cingulum cingulate gyrus R	WM tract ISOVF	0.331931	0.115726	-0.147729	0.0818722
0245	26622	HippSubfield lh volume CA1-body	regional and tissue volume	0.150484	0.128116	0.138983	0.0802734
1994	25409	IDP dMRI TBSS OD Anterior limb of internal capsule L	WM tract OD	-0.489772	0.220911	-0.16367	0.0872089
1159	27279	aparc-DKTatlas rh thickness middletemporal	cortical thickness	0.437442	0.240474	0.168301	0.0911716
1669	25219	IDP dMRI TBSS L1 Posterior limb of internal capsule L	WM tract diffusivity	-0.260874	0.261886	0.152257	0.0731027
0772	26979	aparc-pial rh area precentral	cortical area	-0.0452277	0.288512	-0.0880985	0.0786415
1759	25309	IDP dMRI TBSS L3 Superior cerebellar peduncle L	WM tract diffusivity	0.518181	0.288961	-0.0866113	0.0717218
1192	27417	aparc-a2009s lh thickness G-front-middle	cortical thickness	0.43982	0.321962	0.254084	0.103756
0496	27325	aparc-DKTatlas rh volume superiortemporal	regional and tissue volume	0.282864	0.342213	0.22285	0.0739524
1687	25237	IDP dMRI TBSS L1 Cingulum hippocampus L	WM tract diffusivity	0.353	0.342933	0.121086	0.0686356
1508	25496	IDP dMRI ProbtrackX FA cst l	WM tract FA	0.184239	0.384939	0.173977	0.0946678
0616	27741	aparc-a2009s rh volume Pole-temporal	regional and tissue volume	0.0263106	0.385918	0.197173	0.0996448
0433	27138	BA-exvivo rh volume V1	regional and tissue volume	0.417836	0.386153	0.224771	0.0805063
0073	25829	IDP T1 FAST ROIs R intracalc cortex	regional and tissue volume	0.272499	0.435266	0.139982	0.0591325
0705	26845	aparc-Desikan rh area precentral	cortical area	-0.026996	0.442607	-0.0970969	0.0889497
0862	27257	aparc-DKTatlas rh area precentral	cortical area	-0.0374456	0.452235	-0.0748265	0.085355
1545	25170	IDP dMRI TBSS MO Posterior limb of internal capsule R	WM tract MO	-0.294932	0.459981	0.145874	0.0637198
0487	27316	aparc-DKTatlas rh volume pericalcarine	regional and tissue volume	0.264552	0.463006	0.191002	0.0741216
0396	26909	aparc-Desikan rh volume pericalcarine	regional and tissue volume	0.254337	0.472117	0.196434	0.0732254
1171	27291	aparc-DKTatlas rh thickness rostralmiddlefrontal	cortical thickness	0.247159	0.478803	0.203202	0.108616
0324	26701	ThalamNuclei rh volume VA	regional and tissue volume	-0.390999	0.497195	0.14219	0.0722914
1035	26770	aparc-Desikan lh thickness parahippocampal	cortical thickness	-0.0158847	0.502334	0.165422	0.0873704
1027	26762	aparc-Desikan lh thickness inferiorparietal	cortical thickness	0.422136	0.50573	0.283827	0.101224
1425	27047	wg rh intensity-contrast precentral	cortical grey-white contrast	-0.416103	0.523056	-0.150502	0.0721138
0320	26697	ThalamNuclei rh volume MDm	regional and tissue volume	0.312043	0.526326	0.151904	0.0816346
1383	27005	wg lh intensity-contrast paracentral	cortical grey-white contrast	-0.382694	0.528696	-0.137235	0.0676686
1390	27012	wg lh intensity-contrast precentral	cortical grey-white contrast	-0.341138	0.536185	-0.131705	0.0664424
1046	26781	aparc-Desikan lh thickness rostralmiddlefrontal	cortical thickness	0.272594	0.537138	0.227591	0.104932
1543	25168	IDP dMRI TBSS MO Anterior limb of internal capsule R	WM tract MO	-0.409924	0.539992	0.1658	0.0829499
0510	27487	aparc-a2009s lh volume G-cuneus	regional and tissue volume	0.336676	0.566855	0.148705	0.0689579
1710	25260	IDP dMRI TBSS L2 Superior cerebellar peduncle R	WM tract diffusivity	0.36705	0.576276	-0.0469269	0.0698758
1552	25177	IDP dMRI TBSS MO Superior corona radiata L	WM tract MO	-0.308507	0.596874	0.151351	0.085696
1829	25577	IDP dMRI ProbtrackX L1 cst l	WM tract diffusivity	-0.396206	0.598212	0.16575	0.0723719
0773	26980	aparc-pial rh area precuneus	cortical area	-0.36771	0.59898	-0.197543	0.0912412
3916	na	rfMRI connectivity ICA-features 3	rfMRI connectivity	0.0492541	0.605667	-0.17226	0.0952379
1054	26856	aparc-Desikan rh thickness GlobalMeanThickness	cortical thickness	0.402407	0.605701	0.230736	0.0944638
1080	26882	aparc-Desikan rh thickness rostralmiddlefrontal	cortical thickness	0.237436	0.629275	0.198899	0.0996951
1188	27413	aparc-a2009s lh thickness G-cuneus	cortical thickness	0.155196	0.637921	0.215295	0.080172
1121	27179	aparc-DKTatlas lh thickness inferiorparietal	cortical thickness	0.38766	0.638137	0.259879	0.0986318
0013	25013	IDP T1 FIRST left caudate volume	regional and tissue volume	0.145502	0.646012	0.127038	0.0619666
1554	25179	IDP dMRI TBSS MO Posterior corona radiata L	WM tract MO	-0.342965	0.646662	0.203518	0.0914335
1140	27198	aparc-DKTatlas lh thickness rostralmiddlefrontal	cortical thickness	0.194909	0.655896	0.211568	0.109878
2036	25688	IDP dMRI ProbtrackX OD fmi	WM tract OD	0.00974469	0.658277	-0.169731	0.0700222
0974	27579	aparc-a2009s rh area G-precentral	cortical area	-0.0012804	0.659473	-0.0796366	0.0918735
0589	27714	aparc-a2009s rh volume G-front-sup	regional and tissue volume	-0.300764	0.67606	0.193999	0.0801203
2033	25685	IDP dMRI ProbtrackX OD cst l	WM tract OD	-0.206597	0.682266	-0.164859	0.0759936
0486	27315	aparc-DKTatlas rh volume parstriangularis	regional and tissue volume	0.147531	0.694086	0.243808	0.0990347
1172	27292	aparc-DKTatlas rh thickness superiorfrontal	cortical thickness	0.335927	0.710753	0.290148	0.11593
1152	27272	aparc-DKTatlas rh thickness inferiorparietal	cortical thickness	0.375944	0.721466	0.187608	0.0815948
1464	25068	IDP dMRI TBSS FA Superior cerebellar peduncle R	WM tract FA	-0.0356508	0.743607	0.0836251	0.0706169
0972	27577	aparc-a2009s rh area G-parietal-sup	cortical area	-0.362228	0.753429	-0.130446	0.0895786
3344	25753	rfMRI connectivity (ICA100 edge 916)	rfMRI connectivity	-0.0937044	0.755534	-0.183979	0.0911621
1465	25069	IDP dMRI TBSS FA Superior cerebellar peduncle L	WM tract FA	-0.0104854	0.776923	0.118717	0.0729081
0432	27137	BA-exvivo rh volume BA45	regional and tissue volume	0.114319	0.778646	0.183152	0.0947007
1048	26783	aparc-Desikan lh thickness superiorparietal	cortical thickness	-0.298392	0.778764	0.247473	0.100653
1285	27658	aparc-a2009s rh thickness G-temp-sup-Lateral	cortical thickness	0.358615	0.785292	0.203861	0.0923389
1141	27199	aparc-DKTatlas lh thickness superiorfrontal	cortical thickness	-0.201257	0.811112	0.292577	0.103734
1083	26885	aparc-Desikan rh thickness superiortemporal	cortical thickness	0.322147	0.816145	0.146121	0.0797374
0270	26647	HippSubfield rh volume presubiculum-head	regional and tissue volume	0.234822	0.827857	0.196521	0.109327
1142	27200	aparc-DKTatlas lh thickness superiorparietal	cortical thickness	-0.26889	0.830523	0.254886	0.104194
1422	27044	wg rh intensity-contrast pericalcarine	cortical grey-white contrast	-0.0224079	0.831352	-0.0965905	0.0718907
0395	26908	aparc-Desikan rh volume parstriangularis	regional and tissue volume	0.0268478	0.869671	0.221083	0.0935864
1061	26863	aparc-Desikan rh thickness inferiorparietal	cortical thickness	0.330411	0.8767	0.181911	0.0805515
1064	26866	aparc-Desikan rh thickness lateraloccipital	cortical thickness	0.0155598	0.888277	0.298235	0.0990116
1846	25594	IDP dMRI ProbtrackX L1 unc l	WM tract diffusivity	-0.01734	0.901583	0.104886	0.0699936
1016	27621	aparc-a2009s rh area S-subparietal	cortical area	-0.0265958	0.909271	-0.232046	0.115269
1020	26755	aparc-Desikan lh thickness GlobalMeanThickness	cortical thickness	-0.00550966	0.92543	0.265204	0.100739
1044	26779	aparc-Desikan lh thickness precuneus	cortical thickness	-0.0631112	0.930164	0.235652	0.0958536
1138	27196	aparc-DKTatlas lh thickness precuneus	cortical thickness	-0.0616906	0.944945	0.263492	0.0966284
0863	27258	aparc-DKTatlas rh area precuneus	cortical area	-0.227446	0.945218	-0.195862	0.100255
0323	26700	ThalamNuclei rh volume MDl	regional and tissue volume	-0.0449499	0.95077	0.180885	0.0978528
1155	27275	aparc-DKTatlas rh thickness lateraloccipital	cortical thickness	-0.000446122	0.951549	0.286358	0.0965998
1654	25204	IDP dMRI TBSS L1 Splenium of corpus callosum	WM tract diffusivity	0.0014585	0.952007	0.165048	0.0741484
0682	26822	aparc-Desikan rh area TotalSurface	cortical area	-0.000937732	0.962528	-0.0986036	0.0853471
1267	27640	aparc-a2009s rh thickness G-front-sup	cortical thickness	0.0895239	0.963153	0.304599	0.120034
1207	27432	aparc-a2009s lh thickness G-precuneus	cortical thickness	0.0235333	0.963541	0.280016	0.105367
0706	26846	aparc-Desikan rh area precuneus	cortical area	-0.165173	0.966831	-0.199616	0.0986116
1266	27639	aparc-a2009s rh thickness G-front-middle	cortical thickness	0.00847032	0.969079	0.2457	0.0904579
3349	25753	rfMRI connectivity (ICA100 edge 921)	rfMRI connectivity	0.291416	0.97624	0.143127	0.0842127
1509	25497	IDP dMRI ProbtrackX FA cst r	WM tract FA	0.037643	0.979678	0.213098	0.100108
1081	26883	aparc-Desikan rh thickness superiorfrontal	cortical thickness	0.0489	0.98912	0.277015	0.109039
0154	25910	IDP T1 FAST ROIs V cerebellum VIIIa	regional and tissue volume	-0.0207952	0.989473	0.111858	0.0655993

### Sheet: Table S8
Supplementary Table S8: Putative causal effects between hearing difficulty (HD) and brain imaging-derived phenotypes (IDPs) in males using latent causal variable analysis.
IDP ID	UKB ID	IDP short name	Category name	gcp.pm	pval.gcpzero.2tailed	rg.est	rg.err
1488	25092	IDP dMRI TBSS FA Cingulum hippocampus R	WM tract FA	0.903564	4.0618e-13	0.168166	0.076447
1734	25284	IDP dMRI TBSS L2 Cingulum hippocampus R	WM tract diffusivity	0.523718	1.77769e-11	-0.226942	0.0809638
1782	25332	IDP dMRI TBSS L3 Cingulum hippocampus R	WM tract diffusivity	0.402362	4.69872e-10	-0.109564	0.0784209
1464	25068	IDP dMRI TBSS FA Superior cerebellar peduncle R	WM tract FA	0.550983	9.33766e-10	0.185896	0.0634169
1646	25148	IDP dMRI TBSS MD Uncinate fasciculus R	WM tract diffusivity	0.659101	9.9916e-08	-0.136261	0.108239
2002	25417	IDP dMRI TBSS OD Superior corona radiata L	WM tract OD	-0.240757	1.45677e-07	-0.225976	0.095773
1054	26856	aparc-Desikan rh thickness GlobalMeanThickness	cortical thickness	0.44756	2.30843e-07	0.148074	0.0791712
1489	25093	IDP dMRI TBSS FA Cingulum hippocampus L	WM tract FA	0.708976	3.70507e-07	0.207	0.0833418
1468	25072	IDP dMRI TBSS FA Anterior limb of internal capsule R	WM tract FA	0.342753	1.66394e-06	0.134508	0.0853332
1175	27295	aparc-DKTatlas rh thickness supramarginal	cortical thickness	0.607569	2.39171e-06	0.187272	0.075334
1084	26886	aparc-Desikan rh thickness supramarginal	cortical thickness	0.563227	1.23334e-05	0.194349	0.0761459
1142	27200	aparc-DKTatlas lh thickness superiorparietal	cortical thickness	0.537796	4.29256e-05	0.183703	0.087395
0318	26695	ThalamNuclei rh volume VLa	regional and tissue volume	0.537598	7.97642e-05	0.169457	0.0784642
0430	27135	BA-exvivo rh volume BA6	regional and tissue volume	0.394415	9.71593e-05	0.220636	0.1017
1048	26783	aparc-Desikan lh thickness superiorparietal	cortical thickness	0.499625	0.000118469	0.187154	0.0912829
1742	25292	IDP dMRI TBSS L2 Uncinate fasciculus R	WM tract diffusivity	0.579073	0.00600097	-0.178727	0.0916325
1738	25288	IDP dMRI TBSS L2 Superior longitudinal fasciculus R	WM tract diffusivity	0.374492	0.00650396	-0.140083	0.0675174
0367	26812	aparc-Desikan lh volume precuneus	regional and tissue volume	0.56057	0.0106534	0.165933	0.0837574
1757	25307	IDP dMRI TBSS L3 Inferior cerebellar peduncle L	WM tract diffusivity	0.584032	0.0111666	-0.197072	0.0868381
0463	27230	aparc-DKTatlas lh volume superiorfrontal	regional and tissue volume	0.500248	0.0282986	0.225731	0.102744
1479	25083	IDP dMRI TBSS FA Posterior corona radiata L	WM tract FA	0.282277	0.0597037	0.151349	0.0760834
1661	25211	IDP dMRI TBSS L1 Inferior cerebellar peduncle L	WM tract diffusivity	0.495697	0.112944	-0.198537	0.100226
1994	25409	IDP dMRI TBSS OD Anterior limb of internal capsule L	WM tract OD	0.283999	0.124509	-0.178067	0.0850538
0460	27227	aparc-DKTatlas lh volume precuneus	regional and tissue volume	0.528137	0.139288	0.179028	0.084148
1492	25096	IDP dMRI TBSS FA Superior longitudinal fasciculus R	WM tract FA	0.305997	0.181103	0.191106	0.064632
1735	25285	IDP dMRI TBSS L2 Cingulum hippocampus L	WM tract diffusivity	0.497599	0.212052	-0.287941	0.101159
0369	26814	aparc-Desikan lh volume rostralmiddlefrontal	regional and tissue volume	0.217431	0.220461	0.162971	0.0854914
0223	26600	AmygNuclei lh volume Lateral-nucleus	regional and tissue volume	0.335089	0.231781	0.175272	0.0905927
1675	25225	IDP dMRI TBSS L1 Superior corona radiata L	WM tract diffusivity	-0.477537	0.261821	0.204818	0.095418
1470	25074	IDP dMRI TBSS FA Posterior limb of internal capsule R	WM tract FA	-0.0413753	0.276821	0.130561	0.073753
0170	26519	aseg global volume SupraTentorial	regional and tissue volume	0.320144	0.286902	0.216389	0.0826716
1476	25080	IDP dMRI TBSS FA Superior corona radiata R	WM tract FA	0.224563	0.287319	0.161252	0.0711852
1617	25119	IDP dMRI TBSS MD Cerebral peduncle L	WM tract diffusivity	0.496949	0.287593	-0.164196	0.0866691
1083	26885	aparc-Desikan rh thickness superiortemporal	cortical thickness	0.335087	0.335557	0.198705	0.0805806
1790	25340	IDP dMRI TBSS L3 Uncinate fasciculus R	WM tract diffusivity	0.334842	0.37529	-0.167236	0.0858448
1487	25091	IDP dMRI TBSS FA Cingulum cingulate gyrus L	WM tract FA	-0.279325	0.391974	0.106665	0.0631246
1946	25388	IDP dMRI TBSS ICVF Uncinate fasciculus R	WM tract ICVF	0.446202	0.392098	0.0705433	0.0660483
1718	25268	IDP dMRI TBSS L2 Retrolenticular part of internal capsule R	WM tract diffusivity	0.202803	0.40164	-0.198429	0.0884923
1469	25073	IDP dMRI TBSS FA Anterior limb of internal capsule L	WM tract FA	0.131481	0.406519	0.161894	0.0943454
1174	27294	aparc-DKTatlas rh thickness superiortemporal	cortical thickness	0.22304	0.415769	0.200182	0.0827364
1901	25649	IDP dMRI ProbtrackX L3 unc r	WM tract diffusivity	0.443212	0.423311	-0.0874292	0.0728175
1547	25172	IDP dMRI TBSS MO Retrolenticular part of internal capsule R	WM tract MO	-0.324576	0.452495	0.262376	0.0996774
1739	25289	IDP dMRI TBSS L2 Superior longitudinal fasciculus L	WM tract diffusivity	0.150117	0.452961	-0.111823	0.0713024
0326	26703	ThalamNuclei rh volume CeM	regional and tissue volume	-0.371418	0.480976	0.14334	0.101681
3927	25738	QC SWI-to-T1 linear alignment discrepancy	QC	-0.266619	0.489816	0.182378	0.0847354
1496	25100	IDP dMRI TBSS FA Uncinate fasciculus R	WM tract FA	0.389969	0.505895	0.186404	0.0803983
1443	25031	IDP SWI T2star right putamen	regional T2*	0.226481	0.513553	0.219912	0.0920752
2022	25437	IDP dMRI TBSS OD Uncinate fasciculus L	WM tract OD	0.454608	0.519971	-0.1676	0.0801064
1577	25544	IDP dMRI ProbtrackX MO atr l	WM tract MO	-0.112971	0.533425	-0.160458	0.081468
1874	25622	IDP dMRI ProbtrackX L2 unc r	WM tract diffusivity	0.314046	0.538472	-0.108362	0.0737914
0462	27229	aparc-DKTatlas lh volume rostralmiddlefrontal	regional and tissue volume	-0.419841	0.564305	0.181721	0.0944668
1719	25269	IDP dMRI TBSS L2 Retrolenticular part of internal capsule L	WM tract diffusivity	-0.421697	0.565025	-0.148583	0.0870598
1044	26779	aparc-Desikan lh thickness precuneus	cortical thickness	0.0474639	0.568269	0.187476	0.0981672
2113	25717	IDP dMRI ProbtrackX ISOVF ifo r	WM tract ISOVF	0.401568	0.569194	-0.13885	0.0882928
0637	27762	aparc-a2009s rh volume S-orbital-H-Shaped	regional and tissue volume	-0.325875	0.591207	0.122864	0.0813776
1204	27429	aparc-a2009s lh thickness G-parietal-sup	cortical thickness	-0.0546838	0.605703	0.18991	0.0944331
1287	27660	aparc-a2009s rh thickness G-temp-sup-Plan-tempo	cortical thickness	0.350343	0.622133	0.236532	0.108024
1665	25215	IDP dMRI TBSS L1 Cerebral peduncle L	WM tract diffusivity	-0.371124	0.622417	-0.207407	0.0835646
1526	25514	IDP dMRI ProbtrackX FA unc r	WM tract FA	0.262357	0.645374	0.153532	0.0745357
0322	26699	ThalamNuclei rh volume VAmc	regional and tissue volume	0.309276	0.646899	0.14794	0.0814465
2018	25433	IDP dMRI TBSS OD Superior longitudinal fasciculus L	WM tract OD	-0.379282	0.658107	-0.154394	0.0667648
1472	25076	IDP dMRI TBSS FA Retrolenticular part of internal capsule R	WM tract FA	0.120389	0.665489	0.191891	0.0785505
1507	25495	IDP dMRI ProbtrackX FA cgh r	WM tract FA	-0.367957	0.698346	0.160363	0.0894511
1873	25621	IDP dMRI ProbtrackX L2 unc l	WM tract diffusivity	0.274305	0.703525	-0.148275	0.0912082
0387	26900	aparc-Desikan rh volume lateralorbitofrontal	regional and tissue volume	-0.254028	0.737025	0.124675	0.0813472
1552	25177	IDP dMRI TBSS MO Superior corona radiata L	WM tract MO	-0.165522	0.753021	0.145315	0.0891979
1567	25192	IDP dMRI TBSS MO Superior longitudinal fasciculus R	WM tract MO	0.104155	0.767908	0.199008	0.066433
0308	26685	ThalamNuclei lh volume Pc	regional and tissue volume	-0.327491	0.789736	0.176037	0.107487
1498	25102	IDP dMRI TBSS FA Tapetum R	WM tract FA	0.0869939	0.78996	0.147384	0.07534
1997	25412	IDP dMRI TBSS OD Retrolenticular part of internal capsule R	WM tract OD	-0.283071	0.791634	-0.210698	0.0807311
2012	25427	IDP dMRI TBSS OD Cingulum cingulate gyrus L	WM tract OD	-0.308448	0.799932	-0.159694	0.0745025
1477	25081	IDP dMRI TBSS FA Superior corona radiata L	WM tract FA	-0.162762	0.809687	0.199563	0.0797798
1504	25492	IDP dMRI ProbtrackX FA cgc l	WM tract FA	0.0894434	0.827887	0.168306	0.0926414
2004	25419	IDP dMRI TBSS OD Posterior corona radiata L	WM tract OD	-0.129698	0.834865	-0.208893	0.0811857
1548	25173	IDP dMRI TBSS MO Retrolenticular part of internal capsule L	WM tract MO	0.0517382	0.836307	0.204965	0.0739956
0693	26833	aparc-Desikan rh area lateralorbitofrontal	cortical area	-0.305054	0.836608	0.177366	0.0938423
0659	26732	aparc-Desikan lh area lateralorbitofrontal	cortical area	-0.181556	0.845546	0.0791474	0.0811181
1138	27196	aparc-DKTatlas lh thickness precuneus	cortical thickness	-0.0507002	0.847835	0.171209	0.0949413
0760	26967	aparc-pial rh area lateralorbitofrontal	cortical area	-0.296208	0.860061	0.132956	0.0831418
0233	26610	AmygNuclei rh volume Lateral-nucleus	regional and tissue volume	-0.267132	0.901106	0.176053	0.0833434
1493	25097	IDP dMRI TBSS FA Superior longitudinal fasciculus L	WM tract FA	0.0277102	0.908508	0.15592	0.0751724
1523	25511	IDP dMRI ProbtrackX FA str l	WM tract FA	0.0369126	0.925693	0.153388	0.0799982
1791	25341	IDP dMRI TBSS L3 Uncinate fasciculus L	WM tract diffusivity	-0.0025365	0.931921	-0.141193	0.0817684
2017	25432	IDP dMRI TBSS OD Superior longitudinal fasciculus R	WM tract OD	-0.0446234	0.946254	-0.204115	0.0588511
1597	25564	IDP dMRI ProbtrackX MO slf r	WM tract MO	0.0224794	0.959993	0.18505	0.0935212
1879	25627	IDP dMRI ProbtrackX L3 cgc l	WM tract diffusivity	-0.0805461	0.976426	-0.149767	0.0770278
0200	26563	aseg lh volume Amygdala	regional and tissue volume	-0.235901	0.978125	0.176024	0.0907327
1497	25101	IDP dMRI TBSS FA Uncinate fasciculus L	WM tract FA	-0.00223775	0.983639	0.133847	0.0658638
1524	25512	IDP dMRI ProbtrackX FA str r	WM tract FA	-0.0188741	0.998321	0.16505	0.0849767

### Sheet: Table S9
Supplementary Table S9: Results of sex-combined Mendelian randomization analysis for hearing difficulty (HD) and brain imaging-derived phenotypes (IDPs).
Direction	IDP ID	UKB ID	IDP short name	Category name	m_IVs	corrected_effect	corrected_effect_se	corrected_effect_p
IDP→HD	0220	26597	aseg rh volume vessel	regional and tissue volume	17	-0.191261	0.0784253	0.0147376
IDP→HD	0608	27733	aparc-a2009s rh volume G-temp-sup-Plan-polar	regional and tissue volume	23	-0.0719678	0.066934	0.282283
IDP→HD	3568	25753	rfMRI connectivity (ICA100 edge 1140)	rfMRI connectivity	19	0.0800557	0.0791655	0.311899
HD→IDP	0220	26597	aseg rh volume vessel	regional and tissue volume	173	-0.075362	0.0833875	0.366124
IDP→HD	0065	25821	IDP T1 FAST ROIs R supramarg gyrus post	regional and tissue volume	18	-0.0559015	0.0772666	0.469379
HD→IDP	0065	25821	IDP T1 FAST ROIs R supramarg gyrus post	regional and tissue volume	173	-0.0422999	0.0807291	0.600298
IDP→HD	2190	25755	rfMRI amplitudes (ICA100 node 27)	rfMRI node amplitude	28	0.0141686	0.0284598	0.618592
HD→IDP	0608	27733	aparc-a2009s rh volume G-temp-sup-Plan-polar	regional and tissue volume	173	-0.0354231	0.0812576	0.662883
HD→IDP	2190	25755	rfMRI amplitudes (ICA100 node 27)	rfMRI node amplitude	173	-0.0170234	0.0867393	0.844407
HD→IDP	3568	25753	rfMRI connectivity (ICA100 edge 1140)	rfMRI connectivity	173	0.010274	0.08641	0.905356

### Sheet: Table S10
Supplementary Table S10: Results of Mendelian randomization analysis for hearing difficulty (HD) and brain imaging-derived phenotypes (IDPs) in females.
Direction	IDP ID	UKB ID	IDP short name	Category name	m_IVs	corrected_effect	corrected_effect_se	corrected_effect_p
IDP→HD	0199	26562	aseg lh volume Hippocampus	regional and tissue volume	60	-0.0195287	0.00787112	0.0130993
IDP→HD	0164	25920	IDP T1 FAST ROIs R cerebellum X	regional and tissue volume	41	-0.0346995	0.0147147	0.0183659
IDP→HD	0419	27096	BA-exvivo lh volume V1	regional and tissue volume	38	0.030048	0.014415	0.0371152
HD→IDP	2209	25755	rfMRI amplitudes (ICA100 node 46)	rfMRI node amplitude	131	0.239337	0.116374	0.0397233
IDP→HD	0263	26640	HippSubfield lh volume Whole-hippocampal-head	regional and tissue volume	39	-0.0257749	0.013806	0.0619104
IDP→HD	0363	26808	aparc-Desikan lh volume pericalcarine	regional and tissue volume	45	0.0199555	0.0124279	0.108338
IDP→HD	0248	26625	HippSubfield lh volume presubiculum-head	regional and tissue volume	40	-0.0206644	0.0141742	0.14487
IDP→HD	0255	26632	HippSubfield lh volume CA3-body	regional and tissue volume	39	0.0201922	0.0149948	0.178103
HD→IDP	1254	27627	aparc-a2009s rh thickness G+S-paracentral	cortical thickness	131	-0.126622	0.107798	0.240144
HD→IDP	0199	26562	aseg lh volume Hippocampus	regional and tissue volume	131	0.129305	0.112898	0.252074
IDP→HD	1030	26765	aparc-Desikan lh thickness lateraloccipital	cortical thickness	44	0.0175771	0.0158256	0.26671
IDP→HD	0264	26641	HippSubfield lh volume Whole-hippocampus	regional and tissue volume	49	-0.010296	0.00958502	0.282742
HD→IDP	1057	26859	aparc-Desikan rh thickness caudalmiddlefrontal	cortical thickness	131	0.111192	0.111663	0.319355
HD→IDP	0200	26563	aseg lh volume Amygdala	regional and tissue volume	131	-0.110216	0.112694	0.328069
IDP→HD	0162	25918	IDP T1 FAST ROIs L cerebellum X	regional and tissue volume	44	-0.012194	0.0125543	0.331398
IDP→HD	0456	27223	aparc-DKTatlas lh volume pericalcarine	regional and tissue volume	43	0.0121224	0.0127533	0.341842
IDP→HD	0696	26836	aparc-Desikan rh area middletemporal	cortical area	51	-0.0107732	0.0115842	0.35238
HD→IDP	0162	25918	IDP T1 FAST ROIs L cerebellum X	regional and tissue volume	131	-0.104529	0.114517	0.361359
IDP→HD	0541	27518	aparc-a2009s lh volume Pole-occipital	regional and tissue volume	33	0.0123923	0.0152013	0.414951
HD→IDP	0255	26632	HippSubfield lh volume CA3-body	regional and tissue volume	131	0.0831846	0.107646	0.439663
IDP→HD	1535	25160	IDP dMRI TBSS MO Medial lemniscus R	WM tract MO	41	0.0102296	0.0144682	0.479543
IDP→HD	1057	26859	aparc-Desikan rh thickness caudalmiddlefrontal	cortical thickness	35	0.0108127	0.0160251	0.499846
HD→IDP	1124	27182	aparc-DKTatlas lh thickness lateraloccipital	cortical thickness	131	0.0694101	0.107244	0.517493
HD→IDP	1231	27456	aparc-a2009s lh thickness S-front-sup	cortical thickness	131	0.0700359	0.111184	0.528753
HD→IDP	0264	26641	HippSubfield lh volume Whole-hippocampus	regional and tissue volume	130	0.0668607	0.108911	0.539279
HD→IDP	1030	26765	aparc-Desikan lh thickness lateraloccipital	cortical thickness	131	0.0633794	0.107508	0.555504
HD→IDP	0456	27223	aparc-DKTatlas lh volume pericalcarine	regional and tissue volume	131	0.0551495	0.109769	0.615375
HD→IDP	0249	26626	HippSubfield lh volume CA1-head	regional and tissue volume	131	0.051622	0.11249	0.646303
HD→IDP	0263	26640	HippSubfield lh volume Whole-hippocampal-head	regional and tissue volume	130	0.0490832	0.108571	0.651207
IDP→HD	0522	27499	aparc-a2009s lh volume G-oc-temp-med-Parahip	regional and tissue volume	46	0.00530582	0.0120686	0.660198
HD→IDP	0363	26808	aparc-Desikan lh volume pericalcarine	regional and tissue volume	131	0.0456905	0.108429	0.673472
IDP→HD	0249	26626	HippSubfield lh volume CA1-head	regional and tissue volume	39	-0.00526594	0.0150654	0.726685
HD→IDP	1112	27125	BA-exvivo rh thickness V2	cortical thickness	131	0.0373027	0.109176	0.732595
IDP→HD	1231	27456	aparc-a2009s lh thickness S-front-sup	cortical thickness	32	-0.00641548	0.0190438	0.736207
HD→IDP	0696	26836	aparc-Desikan rh area middletemporal	cortical area	131	-0.0325558	0.10886	0.764893
IDP→HD	1124	27182	aparc-DKTatlas lh thickness lateraloccipital	cortical thickness	40	0.00473964	0.0172079	0.782982
IDP→HD	1023	26758	aparc-Desikan lh thickness caudalmiddlefrontal	cortical thickness	27	0.00667666	0.0246356	0.786378
HD→IDP	0522	27499	aparc-a2009s lh volume G-oc-temp-med-Parahip	regional and tissue volume	131	-0.0292275	0.112181	0.794449
HD→IDP	1185	27410	aparc-a2009s lh thickness G+S-cingul-Mid-Post	cortical thickness	131	-0.0311608	0.123943	0.801495
IDP→HD	2209	25755	rfMRI amplitudes (ICA100 node 46)	rfMRI node amplitude	43	-0.00284321	0.0116508	0.807202
IDP→HD	0836	27169	aparc-DKTatlas lh area superiorparietal	cortical area	40	-0.00283344	0.0117959	0.810171
IDP→HD	1112	27125	BA-exvivo rh thickness V2	cortical thickness	28	-0.00637838	0.0277014	0.817894
HD→IDP	0676	26749	aparc-Desikan lh area superiorparietal	cortical area	131	-0.0235616	0.118237	0.842048
HD→IDP	0419	27096	BA-exvivo lh volume V1	regional and tissue volume	131	0.0203025	0.111832	0.855941
HD→IDP	1023	26758	aparc-Desikan lh thickness caudalmiddlefrontal	cortical thickness	131	0.019615	0.116088	0.865823
IDP→HD	1185	27410	aparc-a2009s lh thickness G+S-cingul-Mid-Post	cortical thickness	28	-0.0040798	0.02585	0.874594
HD→IDP	0164	25920	IDP T1 FAST ROIs R cerebellum X	regional and tissue volume	131	0.0172136	0.117447	0.883475
IDP→HD	1254	27627	aparc-a2009s rh thickness G+S-paracentral	cortical thickness	34	-0.00223786	0.0153467	0.884063
IDP→HD	0676	26749	aparc-Desikan lh area superiorparietal	cortical area	37	0.000973172	0.0128527	0.939644
HD→IDP	0836	27169	aparc-DKTatlas lh area superiorparietal	cortical area	131	-0.00886564	0.11965	0.940933
HD→IDP	0248	26625	HippSubfield lh volume presubiculum-head	regional and tissue volume	130	-0.00761028	0.110088	0.944887
HD→IDP	0541	27518	aparc-a2009s lh volume Pole-occipital	regional and tissue volume	131	0.00386507	0.112947	0.972702
HD→IDP	1535	25160	IDP dMRI TBSS MO Medial lemniscus R	WM tract MO	131	0.0020213	0.112873	0.985712
IDP→HD	0200	26563	aseg lh volume Amygdala	regional and tissue volume	35	0.000124815	0.024202	0.995885

### Sheet: Table S11
Supplementary Table S11: Results of Mendelian randomization analysis for hearing difficulty (HD) and brain imaging-derived phenotypes (IDPs)in males.
Direction	IDP ID	UKB ID	IDP short name	Category name	m_IVs	corrected_effect	corrected_effect_se	corrected_effect_p
IDP→HD	1054	26856	aparc-Desikan rh thickness GlobalMeanThickness	cortical thickness	37	0.0317571	0.0144074	0.0275086
HD→IDP	2002	25417	IDP dMRI TBSS OD Superior corona radiata L	WM tract OD	112	-0.285712	0.134229	0.0332918
IDP→HD	1646	25148	IDP dMRI TBSS MD Uncinate fasciculus R	WM tract diffusivity	31	-0.0294513	0.0167682	0.0790228
IDP→HD	1488	25092	IDP dMRI TBSS FA Cingulum hippocampus R	WM tract FA	33	0.0289491	0.01669	0.0828263
IDP→HD	1175	27295	aparc-DKTatlas rh thickness supramarginal	cortical thickness	49	0.0170653	0.0109568	0.119353
IDP→HD	1084	26886	aparc-Desikan rh thickness supramarginal	cortical thickness	43	0.0190086	0.0125393	0.129538
IDP→HD	0430	27135	BA-exvivo rh volume BA6	regional and tissue volume	43	-0.0160451	0.0114781	0.162147
HD→IDP	0318	26695	ThalamNuclei rh volume VLa	regional and tissue volume	112	-0.177509	0.127173	0.162772
HD→IDP	1048	26783	aparc-Desikan lh thickness superiorparietal	cortical thickness	112	0.166132	0.128526	0.196151
HD→IDP	1489	25093	IDP dMRI TBSS FA Cingulum hippocampus L	WM tract FA	112	0.166731	0.134672	0.215697
HD→IDP	1142	27200	aparc-DKTatlas lh thickness superiorparietal	cortical thickness	112	0.160498	0.129814	0.216321
HD→IDP	1054	26856	aparc-Desikan rh thickness GlobalMeanThickness	cortical thickness	112	0.138574	0.130844	0.289563
IDP→HD	2002	25417	IDP dMRI TBSS OD Superior corona radiata L	WM tract OD	51	-0.011607	0.0111683	0.298676
HD→IDP	1468	25072	IDP dMRI TBSS FA Anterior limb of internal capsule R	WM tract FA	112	0.138264	0.139317	0.320981
HD→IDP	1464	25068	IDP dMRI TBSS FA Superior cerebellar peduncle R	WM tract FA	112	0.133575	0.146787	0.362829
HD→IDP	1488	25092	IDP dMRI TBSS FA Cingulum hippocampus R	WM tract FA	112	0.109387	0.126688	0.387898
HD→IDP	1734	25284	IDP dMRI TBSS L2 Cingulum hippocampus R	WM tract diffusivity	112	-0.115815	0.147453	0.432198
HD→IDP	1782	25332	IDP dMRI TBSS L3 Cingulum hippocampus R	WM tract diffusivity	112	-0.104645	0.137612	0.446994
IDP→HD	1734	25284	IDP dMRI TBSS L2 Cingulum hippocampus R	WM tract diffusivity	33	0.0066337	0.017242	0.700429
HD→IDP	1646	25148	IDP dMRI TBSS MD Uncinate fasciculus R	WM tract diffusivity	112	-0.0485736	0.13384	0.716663
HD→IDP	1084	26886	aparc-Desikan rh thickness supramarginal	cortical thickness	112	0.0440923	0.129116	0.732733
IDP→HD	1468	25072	IDP dMRI TBSS FA Anterior limb of internal capsule R	WM tract FA	29	-0.00623191	0.0220291	0.777257
IDP→HD	1464	25068	IDP dMRI TBSS FA Superior cerebellar peduncle R	WM tract FA	41	0.00290607	0.0123407	0.813832
IDP→HD	1782	25332	IDP dMRI TBSS L3 Cingulum hippocampus R	WM tract diffusivity	34	0.00382179	0.0166943	0.818925
IDP→HD	1048	26783	aparc-Desikan lh thickness superiorparietal	cortical thickness	41	-0.00279816	0.0129844	0.829376
IDP→HD	1489	25093	IDP dMRI TBSS FA Cingulum hippocampus L	WM tract FA	40	-0.00212837	0.0128405	0.86835
HD→IDP	1175	27295	aparc-DKTatlas rh thickness supramarginal	cortical thickness	112	0.0209253	0.12942	0.871553
IDP→HD	1142	27200	aparc-DKTatlas lh thickness superiorparietal	cortical thickness	38	0.00230852	0.0152534	0.879704
HD→IDP	0430	27135	BA-exvivo rh volume BA6	regional and tissue volume	112	-0.00513756	0.131521	0.968841
IDP→HD	0318	26695	ThalamNuclei rh volume VLa	regional and tissue volume	37	0.000547988	0.0174946	0.975012

### Sheet: Table S12
Supplementary Table S12: Results of multivariable generalized linear regression analysis for hearing difficulty (HD) and brain imaging-derived phenotypes (IDPs) identified in the Mendelian randomization analysis.
Model	Sex	Direction	IDP ID	UKB ID	IDP short name	Category name	b	95% CI lower	95% CI upper	P
Model 1	Sex-combined	IDP→HD	0220	26597	aseg rh volume vessel	regional and tissue volume	0.0471231	0.0245014	0.0697448	4.44836e-05
Model 1	Female	IDP→HD	0199	26562	aseg lh volume Hippocampus	regional and tissue volume	-0.14224	-0.174492	-0.109988	5.41993e-18
Model 1	Female	IDP→HD	0164	25920	IDP T1 FAST ROIs R cerebellum X	regional and tissue volume	-0.143559	-0.175909	-0.111209	3.38478e-18
Model 1	Female	IDP→HD	0419	27096	BA-exvivo lh volume V1	regional and tissue volume	-0.0127712	-0.0447869	0.0192446	0.434303
Model 1	Female	HD→IDP	2209	25755	rfMRI amplitudes (ICA100 node 46)	rfMRI node amplitude	0.059317	0.0269483	0.0916857	0.00032941
Model 1	Male	IDP→HD	1054	26856	aparc-Desikan rh thickness GlobalMeanThickness	cortical thickness	-0.127566	-0.159649	-0.0954833	6.52941e-15
Model 1	Male	HD→IDP	2002	25417	IDP dMRI TBSS OD Superior corona radiata L	WM tract OD	-0.0807933	-0.113595	-0.0479918	1.39562e-06
Model 2	Sex-combined	IDP→HD	0220	26597	aseg rh volume vessel	regional and tissue volume	-0.0143773	-0.0377724	0.00901779	0.228394
Model 2	Female	IDP→HD	0199	26562	aseg lh volume Hippocampus	regional and tissue volume	-0.0397904	-0.0743965	-0.00518432	0.0242197
Model 2	Female	IDP→HD	0164	25920	IDP T1 FAST ROIs R cerebellum X	regional and tissue volume	-0.036698	-0.0715746	-0.00182146	0.0391732
Model 2	Female	IDP→HD	0419	27096	BA-exvivo lh volume V1	regional and tissue volume	0.00436738	-0.0280155	0.0367502	0.791518
Model 2	Female	HD→IDP	2209	25755	rfMRI amplitudes (ICA100 node 46)	rfMRI node amplitude	0.0858169	0.0532277	0.118406	2.48237e-07
Model 2	Male	IDP→HD	1054	26856	aparc-Desikan rh thickness GlobalMeanThickness	cortical thickness	0.018861	-0.0158748	0.0535969	0.287216
Model 2	Male	HD→IDP	2002	25417	IDP dMRI TBSS OD Superior corona radiata L	WM tract OD	-0.0195272	-0.0526548	0.0136005	0.247976
Model 3	Sex-combined	IDP→HD	0220	26597	aseg rh volume vessel	regional and tissue volume	-0.0145535	-0.0379512	0.00884423	0.222795
Model 3	Female	IDP→HD	0199	26562	aseg lh volume Hippocampus	regional and tissue volume	-0.0384628	-0.0732045	-0.00372104	0.0300123
Model 3	Female	IDP→HD	0164	25920	IDP T1 FAST ROIs R cerebellum X	regional and tissue volume	-0.0367764	-0.0716612	-0.00189171	0.0388015
Model 3	Female	IDP→HD	0419	27096	BA-exvivo lh volume V1	regional and tissue volume	0.0045183	-0.0278688	0.0369054	0.784517
Model 3	Female	HD→IDP	2209	25755	rfMRI amplitudes (ICA100 node 46)	rfMRI node amplitude	0.0861131	0.0535219	0.118704	2.26097e-07
Model 3	Male	IDP→HD	1054	26856	aparc-Desikan rh thickness GlobalMeanThickness	cortical thickness	0.0198701	-0.0149313	0.0546715	0.263108
Model 3	Male	HD→IDP	2002	25417	IDP dMRI TBSS OD Superior corona radiata L	WM tract OD	-0.018562	-0.05167	0.0145461	0.271843

### Sheet: Table S13
Supplementary Table S13: Local genetic correlation between hearing difficulty (HD) and brain imaging-derived phenotypes (IDPs) identified in the Mendelian randomization analysis.
Sex	Locus	Chr	Start	Stop	n.snps	Phen1	Phen2 (IDP ID)	UKB ID	IDP short name	Category name	rg	p	FDR q
Sex-combined	965	6	32586785	32629239	474	HD	0220	26597	aseg rh volume vessel	regional and tissue volume	0.942364	1.98328e-14	8.79585e-11
Female	746	4	163937104	164781847	2134	HD	0419	27096	BA-exvivo lh volume V1	regional and tissue volume	-0.853212	4.10493e-06	0.00910268
Sex-combined	966	6	32629240	32682213	650	HD	0220	26597	aseg rh volume vessel	regional and tissue volume	0.881465	6.80087e-06	0.010054
Female	103	1	117046312	118118667	2200	HD	0164	25920	IDP T1 FAST ROIs R cerebellum X	regional and tissue volume	-1	1.44241e-05	0.0159927
Female	1844	12	115439452	116197675	2298	HD	0199	26562	aseg lh volume Hippocampus	regional and tissue volume	1	2.74805e-05	0.0203127
Male	2465	22	19635655	20969184	2780	HD	2002	25417	IDP dMRI TBSS OD Superior corona radiata L	WM tract OD	-0.558892	2.46611e-05	0.0203127
Male	123	1	165553813	166458031	2176	HD	1054	26856	aparc-Desikan rh thickness GlobalMeanThickness	cortical thickness	0.938431	4.08211e-05	0.0258631
Female	2071	15	67396521	69089815	3608	HD	0164	25920	IDP T1 FAST ROIs R cerebellum X	regional and tissue volume	-0.928955	6.128e-05	0.0301974
Male	987	6	52598880	53425492	2334	HD	1054	26856	aparc-Desikan rh thickness GlobalMeanThickness	cortical thickness	-0.784427	5.95676e-05	0.0301974
Sex-combined	1280	8	36641175	38803980	2458	HD	0220	26597	aseg rh volume vessel	regional and tissue volume	-0.950454	8.48785e-05	0.0376436
Male	393	2	215899571	217566011	4256	HD	1054	26856	aparc-Desikan rh thickness GlobalMeanThickness	cortical thickness	1	0.000123182	0.0433726
Male	2345	19	39370420	40171413	2194	HD	1054	26856	aparc-Desikan rh thickness GlobalMeanThickness	cortical thickness	-1	0.000127135	0.0433726
Female	2224	17	66757557	68176219	3008	HD	2209	25755	rfMRI amplitudes (ICA100 node 46)	rfMRI node amplitude	-0.905772	0.000125144	0.0433726
Female	2071	15	67396521	69089815	3608	HD	0199	26562	aseg lh volume Hippocampus	regional and tissue volume	0.679897	0.000172046	0.0512695
Sex-combined	549	3	145903839	147358243	2668	HD	0220	26597	aseg rh volume vessel	regional and tissue volume	-1	0.000173403	0.0512695
Female	232	2	29627933	30575619	2538	HD	0419	27096	BA-exvivo lh volume V1	regional and tissue volume	1	0.000210541	0.0549264
Male	267	2	59251997	60775066	3683	HD	2002	25417	IDP dMRI TBSS OD Superior corona radiata L	WM tract OD	-0.693073	0.000203566	0.0549264
Male	2423	20	57924038	58780894	2369	HD	1054	26856	aparc-Desikan rh thickness GlobalMeanThickness	cortical thickness	0.655874	0.000273103	0.0672895
Female	1203	7	121946053	123859746	4148	HD	0164	25920	IDP T1 FAST ROIs R cerebellum X	regional and tissue volume	-1	0.000334811	0.0674949
Male	1022	6	89974268	91097024	2305	HD	1054	26856	aparc-Desikan rh thickness GlobalMeanThickness	cortical thickness	0.581252	0.000323393	0.0674949
Male	2071	15	67396521	69089815	3606	HD	2002	25417	IDP dMRI TBSS OD Superior corona radiata L	WM tract OD	-0.726884	0.000327966	0.0674949
Female	2244	18	5575813	6756496	3184	HD	2209	25755	rfMRI amplitudes (ICA100 node 46)	rfMRI node amplitude	-0.389045	0.00032561	0.0674949
Female	2310	19	3085447	3893909	2669	HD	0199	26562	aseg lh volume Hippocampus	regional and tissue volume	-0.477856	0.00039425	0.0701158
Sex-combined	1804	12	68839662	70097805	2131	HD	0220	26597	aseg rh volume vessel	regional and tissue volume	0.760236	0.000377526	0.0701158
Female	2287	18	58527237	59449422	2310	HD	0419	27096	BA-exvivo lh volume V1	regional and tissue volume	-0.821229	0.000395241	0.0701158
Sex-combined	1375	9	3079046	4025355	1570	HD	0220	26597	aseg rh volume vessel	regional and tissue volume	0.666418	0.000418199	0.0713351
Female	2098	15	98828262	99925972	3280	HD	0164	25920	IDP T1 FAST ROIs R cerebellum X	regional and tissue volume	1	0.000460013	0.0755614
Female	1855	12	127545378	128372588	2649	HD	2209	25755	rfMRI amplitudes (ICA100 node 46)	rfMRI node amplitude	0.498914	0.000503274	0.079715
Female	352	2	168437446	169224445	2152	HD	0164	25920	IDP T1 FAST ROIs R cerebellum X	regional and tissue volume	-0.417239	0.000609662	0.0798313
Female	2485	22	41722788	42867927	2334	HD	0164	25920	IDP T1 FAST ROIs R cerebellum X	regional and tissue volume	-1	0.000779569	0.0798313
Female	1060	6	132890695	134313643	3680	HD	0199	26562	aseg lh volume Hippocampus	regional and tissue volume	-0.598655	0.000611816	0.0798313
Female	2126	16	26154123	27443061	4084	HD	0199	26562	aseg lh volume Hippocampus	regional and tissue volume	0.800815	0.000637054	0.0798313
Female	2273	18	44300146	45718492	3641	HD	0199	26562	aseg lh volume Hippocampus	regional and tissue volume	-1	0.000682242	0.0798313
Female	2095	15	95662426	96864278	3059	HD	0199	26562	aseg lh volume Hippocampus	regional and tissue volume	-0.533116	0.000697834	0.0798313
Sex-combined	248	2	43295777	44104110	1497	HD	0220	26597	aseg rh volume vessel	regional and tissue volume	-1	0.000696271	0.0798313
Sex-combined	1080	6	156762741	158220143	1894	HD	0220	26597	aseg rh volume vessel	regional and tissue volume	-0.778717	0.00076181	0.0798313
Sex-combined	2354	19	47752728	48573065	1556	HD	0220	26597	aseg rh volume vessel	regional and tissue volume	-0.954112	0.000841743	0.0798313
Female	2073	15	70767984	72058129	2884	HD	0419	27096	BA-exvivo lh volume V1	regional and tissue volume	-0.921065	0.000614381	0.0798313
Female	648	4	47408266	49325138	3570	HD	0419	27096	BA-exvivo lh volume V1	regional and tissue volume	0.535051	0.000741971	0.0798313
Female	2441	21	25247987	26467826	3880	HD	0419	27096	BA-exvivo lh volume V1	regional and tissue volume	1	0.000757501	0.0798313
Female	1201	7	119568237	121042050	2946	HD	0419	27096	BA-exvivo lh volume V1	regional and tissue volume	0.960264	0.000809579	0.0798313
Female	939	6	16566883	17391994	2131	HD	0419	27096	BA-exvivo lh volume V1	regional and tissue volume	1	0.000846014	0.0798313
Male	152	1	197935822	199263389	3209	HD	1054	26856	aparc-Desikan rh thickness GlobalMeanThickness	cortical thickness	0.980644	0.000581904	0.0798313
Male	1624	11	11632651	12470449	2688	HD	1054	26856	aparc-Desikan rh thickness GlobalMeanThickness	cortical thickness	0.790148	0.000793295	0.0798313
Male	1804	12	68839662	70097805	3448	HD	1054	26856	aparc-Desikan rh thickness GlobalMeanThickness	cortical thickness	-0.996254	0.000818027	0.0798313
Female	1298	8	61324890	62330900	2339	HD	2209	25755	rfMRI amplitudes (ICA100 node 46)	rfMRI node amplitude	1	0.000534372	0.0798313
Female	589	3	192049689	193122090	2947	HD	2209	25755	rfMRI amplitudes (ICA100 node 46)	rfMRI node amplitude	0.439089	0.0008113	0.0798313
Female	1326	8	96175631	96900513	2303	HD	0164	25920	IDP T1 FAST ROIs R cerebellum X	regional and tissue volume	0.772309	0.000914379	0.0812279
Female	1061	6	134313644	135544083	3018	HD	0164	25920	IDP T1 FAST ROIs R cerebellum X	regional and tissue volume	-0.799311	0.00103262	0.0812279
Female	933	6	7808324	9020710	3670	HD	0164	25920	IDP T1 FAST ROIs R cerebellum X	regional and tissue volume	-0.752894	0.00114512	0.0812279
Female	543	3	139831268	141034637	3016	HD	0164	25920	IDP T1 FAST ROIs R cerebellum X	regional and tissue volume	-0.712557	0.00114779	0.0812279
Female	1802	12	67183621	68006682	2250	HD	0164	25920	IDP T1 FAST ROIs R cerebellum X	regional and tissue volume	0.694302	0.0012262	0.0812279
Female	2387	20	16661517	17359290	2176	HD	0164	25920	IDP T1 FAST ROIs R cerebellum X	regional and tissue volume	-0.665228	0.0012372	0.0812279
Female	1270	8	24863244	25859277	2704	HD	0164	25920	IDP T1 FAST ROIs R cerebellum X	regional and tissue volume	0.904586	0.00131974	0.0812279
Female	1911	13	71010209	71976862	2934	HD	0199	26562	aseg lh volume Hippocampus	regional and tissue volume	-0.657452	0.00102527	0.0812279
Female	209	2	5568654	6306606	2472	HD	0199	26562	aseg lh volume Hippocampus	regional and tissue volume	-0.894488	0.00103535	0.0812279
Female	1036	6	104951345	106053915	2271	HD	0199	26562	aseg lh volume Hippocampus	regional and tissue volume	-0.768345	0.00120042	0.0812279
Female	180	1	231287765	232177704	2142	HD	0199	26562	aseg lh volume Hippocampus	regional and tissue volume	-0.837099	0.00127406	0.0812279
Female	1180	7	92530166	93691725	2647	HD	0199	26562	aseg lh volume Hippocampus	regional and tissue volume	0.868851	0.00135401	0.0812279
Female	2342	19	35649344	36638122	2732	HD	0199	26562	aseg lh volume Hippocampus	regional and tissue volume	0.519405	0.00140649	0.0812279
Female	2316	19	8199017	9105577	2612	HD	0199	26562	aseg lh volume Hippocampus	regional and tissue volume	-0.607014	0.00141027	0.0812279
Sex-combined	2277	18	48228380	49790996	2236	HD	0220	26597	aseg rh volume vessel	regional and tissue volume	-0.895381	0.0011532	0.0812279
Sex-combined	361	2	176734751	178149981	2199	HD	0220	26597	aseg rh volume vessel	regional and tissue volume	-1	0.00124433	0.0812279
Sex-combined	2300	18	72785207	73568260	1428	HD	0220	26597	aseg rh volume vessel	regional and tissue volume	0.99666	0.00139465	0.0812279
Female	1643	11	30570130	32065771	2166	HD	0419	27096	BA-exvivo lh volume V1	regional and tissue volume	0.687682	0.00096586	0.0812279
Female	1944	13	106313848	107037864	2224	HD	0419	27096	BA-exvivo lh volume V1	regional and tissue volume	0.873049	0.000972423	0.0812279
Female	55	1	64344227	65894184	3659	HD	0419	27096	BA-exvivo lh volume V1	regional and tissue volume	0.706973	0.000992191	0.0812279
Female	2416	20	52411533	53120334	2351	HD	0419	27096	BA-exvivo lh volume V1	regional and tissue volume	0.618541	0.00108497	0.0812279
Female	1798	12	63055937	63764111	2104	HD	0419	27096	BA-exvivo lh volume V1	regional and tissue volume	0.626296	0.00129711	0.0812279
Female	1911	13	71010209	71976862	2934	HD	0419	27096	BA-exvivo lh volume V1	regional and tissue volume	-0.680734	0.00135911	0.0812279
Male	977	6	42103739	43770626	3514	HD	1054	26856	aparc-Desikan rh thickness GlobalMeanThickness	cortical thickness	0.547659	0.0012167	0.0812279
Male	1951	13	112319065	113573118	3631	HD	1054	26856	aparc-Desikan rh thickness GlobalMeanThickness	cortical thickness	0.598016	0.00140806	0.0812279
Male	892	5	139408117	141253830	3443	HD	2002	25417	IDP dMRI TBSS OD Superior corona radiata L	WM tract OD	-0.929703	0.00110873	0.0812279
Female	1027	6	95176338	96480153	3162	HD	2209	25755	rfMRI amplitudes (ICA100 node 46)	rfMRI node amplitude	-1	0.000983779	0.0812279
Female	779	5	2960069	3677595	3310	HD	2209	25755	rfMRI amplitudes (ICA100 node 46)	rfMRI node amplitude	1	0.00107759	0.0812279
Female	1131	7	33159278	34114532	2223	HD	2209	25755	rfMRI amplitudes (ICA100 node 46)	rfMRI node amplitude	1	0.00112146	0.0812279
Female	2456	21	42187153	43081434	2820	HD	2209	25755	rfMRI amplitudes (ICA100 node 46)	rfMRI node amplitude	0.579959	0.00137339	0.0812279
Female	2018	14	90662837	92101228	3695	HD	0164	25920	IDP T1 FAST ROIs R cerebellum X	regional and tissue volume	-0.956243	0.00142991	0.0812666
Female	457	3	36840137	38729767	3845	HD	2209	25755	rfMRI amplitudes (ICA100 node 46)	rfMRI node amplitude	0.855834	0.00144759	0.0812666
Male	2271	18	41425455	42974165	3275	HD	1054	26856	aparc-Desikan rh thickness GlobalMeanThickness	cortical thickness	1	0.00147957	0.0819062
Female	573	3	172004761	173415591	3407	HD	2209	25755	rfMRI amplitudes (ICA100 node 46)	rfMRI node amplitude	-1	0.00149592	0.0819062
Female	1327	8	96900514	98132519	2392	HD	0164	25920	IDP T1 FAST ROIs R cerebellum X	regional and tissue volume	0.611972	0.00152162	0.0822974
Male	2342	19	35649344	36638122	2731	HD	2002	25417	IDP dMRI TBSS OD Superior corona radiata L	WM tract OD	-0.499816	0.00157864	0.0843526
Female	1486	10	1329233	1872960	2091	HD	0199	26562	aseg lh volume Hippocampus	regional and tissue volume	0.625364	0.00163686	0.085075
Male	1812	12	77800464	79315178	3861	HD	1054	26856	aparc-Desikan rh thickness GlobalMeanThickness	cortical thickness	0.626297	0.00165849	0.085075
Male	2110	16	7704355	8341012	3197	HD	2002	25417	IDP dMRI TBSS OD Superior corona radiata L	WM tract OD	-0.521156	0.00165332	0.085075
Female	169	1	218563961	220073132	4151	HD	2209	25755	rfMRI amplitudes (ICA100 node 46)	rfMRI node amplitude	0.726319	0.00166889	0.085075
Male	1752	12	11742150	12721874	2782	HD	1054	26856	aparc-Desikan rh thickness GlobalMeanThickness	cortical thickness	0.616414	0.0018226	0.0918549
Sex-combined	2495	22	50347997	51244236	1603	HD	0220	26597	aseg rh volume vessel	regional and tissue volume	-0.485117	0.00186828	0.0930991
Male	1878	13	35744569	36579413	2315	HD	1054	26856	aparc-Desikan rh thickness GlobalMeanThickness	cortical thickness	0.978416	0.0019861	0.0978706
Male	356	2	171566483	172501315	2160	HD	2002	25417	IDP dMRI TBSS OD Superior corona radiata L	WM tract OD	-0.959998	0.0020351	0.0991832
Female	1722	11	116247378	117295641	3128	HD	0164	25920	IDP T1 FAST ROIs R cerebellum X	regional and tissue volume	-0.890098	0.00208775	0.100357
Sex-combined	350	2	165917789	167488576	2561	HD	0220	26597	aseg rh volume vessel	regional and tissue volume	-0.691432	0.00210746	0.100357
Sex-combined	1241	8	4273084	4893120	2073	HD	0220	26597	aseg rh volume vessel	regional and tissue volume	0.85756	0.00216955	0.100357
Female	1829	12	97814022	99244337	3317	HD	0419	27096	BA-exvivo lh volume V1	regional and tissue volume	-0.921166	0.00215858	0.100357
Female	611	4	11050120	12209028	3959	HD	0419	27096	BA-exvivo lh volume V1	regional and tissue volume	0.900081	0.00217232	0.100357
Female	692	4	102544804	104384534	4088	HD	0199	26562	aseg lh volume Hippocampus	regional and tissue volume	0.923175	0.00223858	0.102352
Sex-combined	1481	9	137593528	138202112	1626	HD	0220	26597	aseg rh volume vessel	regional and tissue volume	-0.789199	0.00228024	0.103192
Female	1911	13	71010209	71976862	2934	HD	0164	25920	IDP T1 FAST ROIs R cerebellum X	regional and tissue volume	-0.37097	0.00237841	0.105482
Female	820	5	52837226	53747856	2619	HD	2209	25755	rfMRI amplitudes (ICA100 node 46)	rfMRI node amplitude	1	0.00235485	0.105482
Female	1426	9	80137025	81161597	2394	HD	0164	25920	IDP T1 FAST ROIs R cerebellum X	regional and tissue volume	1	0.00243213	0.10575
Female	2015	14	87350276	88208595	2326	HD	0419	27096	BA-exvivo lh volume V1	regional and tissue volume	1	0.00241775	0.10575
Female	97	1	110224231	111134062	2128	HD	0164	25920	IDP T1 FAST ROIs R cerebellum X	regional and tissue volume	-0.723148	0.00252674	0.107015
Female	2402	20	37253658	38427594	2773	HD	0419	27096	BA-exvivo lh volume V1	regional and tissue volume	1	0.00250828	0.107015
Male	2437	21	21632917	22201890	2228	HD	2002	25417	IDP dMRI TBSS OD Superior corona radiata L	WM tract OD	-0.591463	0.00254143	0.107015
Male	2303	18	75240761	76231685	3743	HD	2002	25417	IDP dMRI TBSS OD Superior corona radiata L	WM tract OD	-0.821104	0.00255774	0.107015
Male	2289	18	60780195	62074993	3545	HD	2002	25417	IDP dMRI TBSS OD Superior corona radiata L	WM tract OD	0.541335	0.00275153	0.114047
Female	1422	9	76197745	77862308	3704	HD	0199	26562	aseg lh volume Hippocampus	regional and tissue volume	0.587712	0.00290421	0.115033
Female	2115	16	11022543	11916631	3001	HD	0199	26562	aseg lh volume Hippocampus	regional and tissue volume	-1	0.00294282	0.115033
Sex-combined	55	1	64344227	65894184	2472	HD	0220	26597	aseg rh volume vessel	regional and tissue volume	-0.978643	0.00292452	0.115033
Sex-combined	1072	6	149278799	150635315	2611	HD	0220	26597	aseg rh volume vessel	regional and tissue volume	-1	0.00293294	0.115033
Male	396	2	219678784	220771552	2229	HD	2002	25417	IDP dMRI TBSS OD Superior corona radiata L	WM tract OD	-0.668732	0.00293403	0.115033
Female	1324	8	92876621	94999066	3963	HD	2209	25755	rfMRI amplitudes (ICA100 node 46)	rfMRI node amplitude	0.676673	0.0028564	0.115033
Female	766	4	182946259	183603892	2151	HD	2209	25755	rfMRI amplitudes (ICA100 node 46)	rfMRI node amplitude	0.670248	0.00295688	0.115033
Female	1352	8	126766828	128073654	3626	HD	0199	26562	aseg lh volume Hippocampus	regional and tissue volume	0.91894	0.00301069	0.116108
Sex-combined	241	2	36867390	37603360	1165	HD	0220	26597	aseg rh volume vessel	regional and tissue volume	1	0.00325875	0.117815
Female	226	2	22429641	23538527	2666	HD	0419	27096	BA-exvivo lh volume V1	regional and tissue volume	0.564787	0.00315291	0.117815
Female	1647	11	34672698	35500367	2523	HD	0419	27096	BA-exvivo lh volume V1	regional and tissue volume	1	0.00315612	0.117815
Female	1786	12	47499604	48227035	2314	HD	2209	25755	rfMRI amplitudes (ICA100 node 46)	rfMRI node amplitude	0.982975	0.00318374	0.117815
Female	1538	10	55867695	57044845	3966	HD	2209	25755	rfMRI amplitudes (ICA100 node 46)	rfMRI node amplitude	0.816693	0.00319385	0.117815
Female	2095	15	95662426	96864278	3059	HD	2209	25755	rfMRI amplitudes (ICA100 node 46)	rfMRI node amplitude	0.549062	0.0032426	0.117815
Female	2205	17	40233546	42348003	3564	HD	2209	25755	rfMRI amplitudes (ICA100 node 46)	rfMRI node amplitude	1	0.00325722	0.117815
Female	2419	20	54743695	55448075	2232	HD	2209	25755	rfMRI amplitudes (ICA100 node 46)	rfMRI node amplitude	0.551163	0.00326746	0.117815
Female	963	6	32454578	32539567	788	HD	0199	26562	aseg lh volume Hippocampus	regional and tissue volume	-0.381542	0.00335279	0.119916
Sex-combined	542	3	138693847	139831267	1926	HD	0220	26597	aseg rh volume vessel	regional and tissue volume	0.960082	0.00346032	0.122772
Female	1615	11	4405708	4946051	2334	HD	0419	27096	BA-exvivo lh volume V1	regional and tissue volume	0.623296	0.00354245	0.124689
Female	1587	10	112164982	113117615	2397	HD	0199	26562	aseg lh volume Hippocampus	regional and tissue volume	-0.696861	0.0036708	0.127402
Female	973	6	37570052	38688720	2836	HD	0199	26562	aseg lh volume Hippocampus	regional and tissue volume	0.687293	0.00375459	0.127402
Female	298	2	101556800	102494487	2201	HD	0199	26562	aseg lh volume Hippocampus	regional and tissue volume	-1	0.00377535	0.127402
Female	1087	6	163336362	164687462	4131	HD	0199	26562	aseg lh volume Hippocampus	regional and tissue volume	0.485711	0.00389449	0.127402
Female	1351	8	125453323	126766827	3453	HD	0199	26562	aseg lh volume Hippocampus	regional and tissue volume	0.638257	0.00393586	0.127402
Female	1320	8	87563146	89081177	3714	HD	0199	26562	aseg lh volume Hippocampus	regional and tissue volume	-1	0.00397393	0.127402
Female	2002	14	72665320	73373373	2101	HD	0419	27096	BA-exvivo lh volume V1	regional and tissue volume	-0.865546	0.00385702	0.127402
Male	1821	12	88344765	90567001	3688	HD	1054	26856	aparc-Desikan rh thickness GlobalMeanThickness	cortical thickness	0.734542	0.00369528	0.127402
Male	2095	15	95662426	96864278	3050	HD	1054	26856	aparc-Desikan rh thickness GlobalMeanThickness	cortical thickness	-0.539651	0.00372933	0.127402
Male	1230	7	157199332	158031247	3193	HD	1054	26856	aparc-Desikan rh thickness GlobalMeanThickness	cortical thickness	0.836592	0.00399298	0.127402
Male	212	2	7966710	8978798	2475	HD	2002	25417	IDP dMRI TBSS OD Superior corona radiata L	WM tract OD	0.470103	0.00389867	0.127402
Male	498	3	87411259	88375763	2380	HD	2002	25417	IDP dMRI TBSS OD Superior corona radiata L	WM tract OD	0.887096	0.00396303	0.127402
Female	593	3	195710291	196383152	2102	HD	2209	25755	rfMRI amplitudes (ICA100 node 46)	rfMRI node amplitude	-0.848258	0.00389074	0.127402
Male	2038	15	25384328	26392947	3379	HD	1054	26856	aparc-Desikan rh thickness GlobalMeanThickness	cortical thickness	0.691832	0.00403064	0.127685
Female	1355	8	130383564	131545725	3097	HD	0199	26562	aseg lh volume Hippocampus	regional and tissue volume	-0.53568	0.00436492	0.136574
Female	2437	21	21632917	22201890	2228	HD	0199	26562	aseg lh volume Hippocampus	regional and tissue volume	-0.875697	0.00438073	0.136574
Female	2375	20	5379451	6128358	2575	HD	2209	25755	rfMRI amplitudes (ICA100 node 46)	rfMRI node amplitude	0.343938	0.00440362	0.136574
Female	230	2	26894103	28819510	3438	HD	0199	26562	aseg lh volume Hippocampus	regional and tissue volume	0.575348	0.00452504	0.137279
Female	640	4	39820062	40590541	2209	HD	0199	26562	aseg lh volume Hippocampus	regional and tissue volume	0.833463	0.00455076	0.137279
Female	1838	12	108183189	109031819	2465	HD	0199	26562	aseg lh volume Hippocampus	regional and tissue volume	-0.629441	0.00455501	0.137279
Female	1865	13	20491182	21540733	3042	HD	0199	26562	aseg lh volume Hippocampus	regional and tissue volume	0.734218	0.00458113	0.137279
Male	1988	14	56206431	57460781	3747	HD	2002	25417	IDP dMRI TBSS OD Superior corona radiata L	WM tract OD	-0.718717	0.00453129	0.137279
Female	646	4	45186768	46358360	2412	HD	0199	26562	aseg lh volume Hippocampus	regional and tissue volume	-0.811646	0.00461602	0.137396
Female	7	1	4773404	5362404	2212	HD	0199	26562	aseg lh volume Hippocampus	regional and tissue volume	-0.802886	0.00467182	0.13813
Female	1347	8	120216588	121554390	3417	HD	0164	25920	IDP T1 FAST ROIs R cerebellum X	regional and tissue volume	-0.718636	0.00477048	0.139191
Male	870	5	113121556	113998532	2562	HD	1054	26856	aparc-Desikan rh thickness GlobalMeanThickness	cortical thickness	-0.752381	0.0047465	0.139191
Male	611	4	11050120	12209028	3957	HD	1054	26856	aparc-Desikan rh thickness GlobalMeanThickness	cortical thickness	0.752331	0.00482751	0.139628
Female	361	2	176734751	178149981	3306	HD	2209	25755	rfMRI amplitudes (ICA100 node 46)	rfMRI node amplitude	0.555995	0.00484843	0.139628
Female	2110	16	7704355	8341012	3199	HD	0199	26562	aseg lh volume Hippocampus	regional and tissue volume	0.653403	0.00494676	0.141541
Female	1737	11	132584402	133521642	2749	HD	0199	26562	aseg lh volume Hippocampus	regional and tissue volume	-0.586901	0.00514823	0.141931
Sex-combined	1356	8	131545726	132534636	2035	HD	0220	26597	aseg rh volume vessel	regional and tissue volume	1	0.00510563	0.141931
Sex-combined	2264	18	32458908	34153297	2419	HD	0220	26597	aseg rh volume vessel	regional and tissue volume	-0.567953	0.00515239	0.141931
Female	2124	16	24014706	25235251	3246	HD	0419	27096	BA-exvivo lh volume V1	regional and tissue volume	0.685397	0.00507567	0.141931
Male	758	4	175959698	177129678	3045	HD	2002	25417	IDP dMRI TBSS OD Superior corona radiata L	WM tract OD	-0.792969	0.0050632	0.141931
Female	121	1	163854568	164726579	2112	HD	2209	25755	rfMRI amplitudes (ICA100 node 46)	rfMRI node amplitude	0.40753	0.00504935	0.141931
Male	2141	16	61092845	62607090	3118	HD	1054	26856	aparc-Desikan rh thickness GlobalMeanThickness	cortical thickness	-0.64587	0.00526614	0.144169
Male	673	4	79880102	81206182	3141	HD	2002	25417	IDP dMRI TBSS OD Superior corona radiata L	WM tract OD	0.820564	0.00544496	0.14815
Female	1439	9	94175375	94924482	2493	HD	0419	27096	BA-exvivo lh volume V1	regional and tissue volume	-1	0.00548434	0.148311
Female	1358	8	133461552	134509448	2997	HD	0164	25920	IDP T1 FAST ROIs R cerebellum X	regional and tissue volume	0.527427	0.0055931	0.14998
Female	1875	13	31433219	32986686	4078	HD	0199	26562	aseg lh volume Hippocampus	regional and tissue volume	-0.822268	0.00561369	0.14998
Female	907	5	157191082	158484775	3215	HD	0164	25920	IDP T1 FAST ROIs R cerebellum X	regional and tissue volume	1	0.00569389	0.151212
Male	1133	7	35354136	36507690	3207	HD	1054	26856	aparc-Desikan rh thickness GlobalMeanThickness	cortical thickness	0.565497	0.00583554	0.154051
Female	1393	9	17392383	17990565	2069	HD	0419	27096	BA-exvivo lh volume V1	regional and tissue volume	0.777106	0.00598491	0.156136
Female	1194	7	109095559	110479479	3594	HD	2209	25755	rfMRI amplitudes (ICA100 node 46)	rfMRI node amplitude	0.63359	0.00595248	0.156136
Female	179	1	230227248	231287764	3620	HD	0164	25920	IDP T1 FAST ROIs R cerebellum X	regional and tissue volume	-0.85715	0.00607818	0.157022
Female	1958	14	23985937	24906056	2227	HD	0164	25920	IDP T1 FAST ROIs R cerebellum X	regional and tissue volume	-0.43504	0.00610721	0.157022
Female	1359	8	134509449	135313673	2949	HD	0164	25920	IDP T1 FAST ROIs R cerebellum X	regional and tissue volume	-0.507495	0.00614869	0.157022
Female	1264	8	19488889	20135628	2235	HD	0164	25920	IDP T1 FAST ROIs R cerebellum X	regional and tissue volume	-1	0.00625642	0.157022
Female	932	6	6621938	7808323	3912	HD	0164	25920	IDP T1 FAST ROIs R cerebellum X	regional and tissue volume	-0.501104	0.00630468	0.157022
Female	298	2	101556800	102494487	2201	HD	0164	25920	IDP T1 FAST ROIs R cerebellum X	regional and tissue volume	0.965928	0.0063367	0.157022
Female	487	3	75374968	76157470	1358	HD	0164	25920	IDP T1 FAST ROIs R cerebellum X	regional and tissue volume	-0.486236	0.00643354	0.157022
Female	310	2	117822517	118663653	2372	HD	0164	25920	IDP T1 FAST ROIs R cerebellum X	regional and tissue volume	0.720365	0.00659501	0.157022
Female	1632	11	20686337	21442722	2292	HD	0199	26562	aseg lh volume Hippocampus	regional and tissue volume	-0.545045	0.00628958	0.157022
Female	1190	7	104109232	105312563	2581	HD	0199	26562	aseg lh volume Hippocampus	regional and tissue volume	0.66338	0.00650322	0.157022
Female	2431	21	15026793	15840033	2576	HD	0419	27096	BA-exvivo lh volume V1	regional and tissue volume	-0.440682	0.00645242	0.157022
Female	2370	20	884242	1771285	2583	HD	0419	27096	BA-exvivo lh volume V1	regional and tissue volume	-0.483057	0.00660188	0.157022
Female	1797	12	61737954	63055936	3249	HD	0419	27096	BA-exvivo lh volume V1	regional and tissue volume	0.692861	0.00662077	0.157022
Male	1807	12	71948186	73154515	2476	HD	1054	26856	aparc-Desikan rh thickness GlobalMeanThickness	cortical thickness	0.962544	0.00659984	0.157022
Male	1961	14	26395691	27720240	3044	HD	2002	25417	IDP dMRI TBSS OD Superior corona radiata L	WM tract OD	-0.628846	0.00648972	0.157022
Male	2379	20	9279551	10279603	2700	HD	2002	25417	IDP dMRI TBSS OD Superior corona radiata L	WM tract OD	0.55682	0.00661174	0.157022
Female	2346	19	40171414	41004105	2104	HD	2209	25755	rfMRI amplitudes (ICA100 node 46)	rfMRI node amplitude	0.558584	0.00643161	0.157022
Sex-combined	1865	13	20491182	21540733	2011	HD	0220	26597	aseg rh volume vessel	regional and tissue volume	-0.786261	0.00673532	0.158889
Female	1803	12	68006683	68839661	2184	HD	0164	25920	IDP T1 FAST ROIs R cerebellum X	regional and tissue volume	-0.544657	0.00680002	0.159249
Sex-combined	2408	20	44072211	45673603	2571	HD	0220	26597	aseg rh volume vessel	regional and tissue volume	-0.689182	0.00684056	0.159249
Female	2447	21	32202240	33270272	2913	HD	0419	27096	BA-exvivo lh volume V1	regional and tissue volume	0.408047	0.0068942	0.159249
Female	2245	18	6756497	7862479	3072	HD	2209	25755	rfMRI amplitudes (ICA100 node 46)	rfMRI node amplitude	-0.471833	0.00687711	0.159249
Female	2197	17	29783142	31318753	3428	HD	0419	27096	BA-exvivo lh volume V1	regional and tissue volume	-0.620614	0.00701827	0.159984
Female	222	2	17241116	18656325	4147	HD	2209	25755	rfMRI amplitudes (ICA100 node 46)	rfMRI node amplitude	0.857155	0.0069914	0.159984
Female	1424	9	78630916	79451035	2481	HD	2209	25755	rfMRI amplitudes (ICA100 node 46)	rfMRI node amplitude	0.932489	0.00703424	0.159984
Female	590	3	193122091	194217140	3265	HD	0164	25920	IDP T1 FAST ROIs R cerebellum X	regional and tissue volume	-0.657658	0.00712284	0.161099
Female	184	1	234365797	235097113	2254	HD	0164	25920	IDP T1 FAST ROIs R cerebellum X	regional and tissue volume	-0.560835	0.0072532	0.161099
Female	1438	9	93441051	94175374	2260	HD	0419	27096	BA-exvivo lh volume V1	regional and tissue volume	-0.702774	0.0072268	0.161099
Male	2391	20	19957929	21682377	3360	HD	1054	26856	aparc-Desikan rh thickness GlobalMeanThickness	cortical thickness	1	0.00722847	0.161099
Male	2199	17	32356062	33614189	3178	HD	1054	26856	aparc-Desikan rh thickness GlobalMeanThickness	cortical thickness	0.755221	0.0072649	0.161099
Female	1121	7	22165061	23106680	2750	HD	0164	25920	IDP T1 FAST ROIs R cerebellum X	regional and tissue volume	-0.502626	0.00744855	0.16435
Female	471	3	58557719	59998583	3731	HD	0419	27096	BA-exvivo lh volume V1	regional and tissue volume	-0.707733	0.00760729	0.166683
Female	61	1	70992906	72513119	3117	HD	2209	25755	rfMRI amplitudes (ICA100 node 46)	rfMRI node amplitude	0.691853	0.00762946	0.166683
Male	880	5	123191942	124109485	2326	HD	1054	26856	aparc-Desikan rh thickness GlobalMeanThickness	cortical thickness	0.777809	0.00772398	0.167921
Male	2339	19	33028100	33785835	2503	HD	2002	25417	IDP dMRI TBSS OD Superior corona radiata L	WM tract OD	0.714502	0.00789962	0.170902
Sex-combined	769	4	185483263	186232882	1849	HD	0220	26597	aseg rh volume vessel	regional and tissue volume	-1	0.00802745	0.171989
Male	275	2	68877775	70756283	4058	HD	2002	25417	IDP dMRI TBSS OD Superior corona radiata L	WM tract OD	-0.641305	0.00800663	0.171989
Female	11	1	8580988	9475966	2168	HD	0164	25920	IDP T1 FAST ROIs R cerebellum X	regional and tissue volume	0.521007	0.0081107	0.172937
Female	1469	9	125137579	126092931	2150	HD	0164	25920	IDP T1 FAST ROIs R cerebellum X	regional and tissue volume	-0.764169	0.00818009	0.173289
Female	1657	11	45019560	46316005	2889	HD	0419	27096	BA-exvivo lh volume V1	regional and tissue volume	0.577351	0.00820534	0.173289
Female	1029	6	98173004	99678876	2943	HD	2209	25755	rfMRI amplitudes (ICA100 node 46)	rfMRI node amplitude	0.543124	0.00826981	0.173823
Female	1962	14	27720241	29029224	3855	HD	0419	27096	BA-exvivo lh volume V1	regional and tissue volume	-0.747595	0.00840601	0.174062
Male	1228	7	155280611	156344386	3592	HD	1054	26856	aparc-Desikan rh thickness GlobalMeanThickness	cortical thickness	-0.52846	0.00837972	0.174062
Male	1940	13	101573737	103050417	4111	HD	1054	26856	aparc-Desikan rh thickness GlobalMeanThickness	cortical thickness	0.602079	0.00840693	0.174062
Male	1209	7	130418705	131856481	3647	HD	2002	25417	IDP dMRI TBSS OD Superior corona radiata L	WM tract OD	-0.471885	0.00843819	0.174062
Female	66	1	76977916	77895394	2480	HD	0164	25920	IDP T1 FAST ROIs R cerebellum X	regional and tissue volume	-0.706836	0.00854838	0.17471
Female	2283	18	54957868	55809315	2737	HD	2209	25755	rfMRI amplitudes (ICA100 node 46)	rfMRI node amplitude	0.552261	0.00851195	0.17471
Female	2337	19	30375793	31763008	2932	HD	0199	26562	aseg lh volume Hippocampus	regional and tissue volume	0.703873	0.00860366	0.175033
Female	702	4	115306150	116204703	2342	HD	2209	25755	rfMRI amplitudes (ICA100 node 46)	rfMRI node amplitude	0.693275	0.00879237	0.178056
Female	2372	20	2668109	3736551	2803	HD	0199	26562	aseg lh volume Hippocampus	regional and tissue volume	-0.479345	0.00901643	0.178109
Female	784	5	8079416	9203855	3627	HD	0199	26562	aseg lh volume Hippocampus	regional and tissue volume	0.349458	0.00903596	0.178109
Female	2381	20	11257013	12353961	2925	HD	0419	27096	BA-exvivo lh volume V1	regional and tissue volume	0.627529	0.00900019	0.178109
Male	1499	10	11856925	12581571	2296	HD	1054	26856	aparc-Desikan rh thickness GlobalMeanThickness	cortical thickness	0.521891	0.00888566	0.178109
Female	1612	11	1857846	2477449	2201	HD	2209	25755	rfMRI amplitudes (ICA100 node 46)	rfMRI node amplitude	0.423757	0.00888954	0.178109
Female	168	1	217352166	218563960	3610	HD	2209	25755	rfMRI amplitudes (ICA100 node 46)	rfMRI node amplitude	0.647306	0.00896978	0.178109
Sex-combined	311	2	118663654	119635489	1672	HD	0220	26597	aseg rh volume vessel	regional and tissue volume	0.915726	0.00914955	0.17955
Female	1575	10	97040173	98005994	2643	HD	0419	27096	BA-exvivo lh volume V1	regional and tissue volume	0.646846	0.00931301	0.181091
Female	51	1	58387484	59889045	3890	HD	0419	27096	BA-exvivo lh volume V1	regional and tissue volume	0.428685	0.0093506	0.181091
Female	751	4	168623791	169555114	2759	HD	2209	25755	rfMRI amplitudes (ICA100 node 46)	rfMRI node amplitude	1	0.00931983	0.181091
Female	1337	8	108647464	109920827	3309	HD	0164	25920	IDP T1 FAST ROIs R cerebellum X	regional and tissue volume	0.586849	0.00943483	0.181452
Female	898	5	148662215	149850203	2858	HD	0419	27096	BA-exvivo lh volume V1	regional and tissue volume	0.485801	0.00945103	0.181452
Female	2385	20	15238520	15962576	2161	HD	0199	26562	aseg lh volume Hippocampus	regional and tissue volume	0.303703	0.00951865	0.181962
Sex-combined	925	5	179794711	180902886	1675	HD	0220	26597	aseg rh volume vessel	regional and tissue volume	0.679802	0.00962596	0.183224
Sex-combined	1895	13	53336572	54684856	2218	HD	0220	26597	aseg rh volume vessel	regional and tissue volume	-0.868602	0.00997382	0.187432
Male	337	2	147252197	149568875	4205	HD	1054	26856	aparc-Desikan rh thickness GlobalMeanThickness	cortical thickness	-0.503336	0.00993776	0.187432
Female	51	1	58387484	59889045	3890	HD	2209	25755	rfMRI amplitudes (ICA100 node 46)	rfMRI node amplitude	0.4627	0.00994512	0.187432
Female	269	2	62429911	63672118	2268	HD	0164	25920	IDP T1 FAST ROIs R cerebellum X	regional and tissue volume	0.621601	0.010184	0.190574
Female	96	1	109271450	110224230	2188	HD	0199	26562	aseg lh volume Hippocampus	regional and tissue volume	-0.727277	0.0103019	0.191167
Male	580	3	181424324	183203155	3572	HD	1054	26856	aparc-Desikan rh thickness GlobalMeanThickness	cortical thickness	0.399698	0.0102795	0.191167
Female	1387	9	12664859	13512852	2060	HD	0164	25920	IDP T1 FAST ROIs R cerebellum X	regional and tissue volume	0.517704	0.0103545	0.191343
Female	132	1	175385221	176449096	2479	HD	0164	25920	IDP T1 FAST ROIs R cerebellum X	regional and tissue volume	0.857107	0.0104312	0.19196
Female	2340	19	33785836	34633274	2680	HD	0419	27096	BA-exvivo lh volume V1	regional and tissue volume	0.674834	0.0104908	0.192259
Female	835	5	71468652	73314061	3984	HD	0164	25920	IDP T1 FAST ROIs R cerebellum X	regional and tissue volume	0.479251	0.0107835	0.19681
Sex-combined	1210	7	131856482	133807216	2450	HD	0220	26597	aseg rh volume vessel	regional and tissue volume	-0.822623	0.0108503	0.197218
Female	26	1	23907046	25885138	4114	HD	0199	26562	aseg lh volume Hippocampus	regional and tissue volume	0.674429	0.0110906	0.198334
Sex-combined	224	2	20064518	21084898	1856	HD	0220	26597	aseg rh volume vessel	regional and tissue volume	-0.914117	0.0110219	0.198334
Male	2302	18	74471746	75240760	3153	HD	2002	25417	IDP dMRI TBSS OD Superior corona radiata L	WM tract OD	-0.396373	0.0109929	0.198334
Male	1939	13	100470869	101573736	2563	HD	2002	25417	IDP dMRI TBSS OD Superior corona radiata L	WM tract OD	-0.453981	0.0110539	0.198334
Male	2473	22	27952442	29457601	3130	HD	2002	25417	IDP dMRI TBSS OD Superior corona radiata L	WM tract OD	-0.77233	0.0112422	0.200238
Female	1886	13	42950158	43931931	2441	HD	0164	25920	IDP T1 FAST ROIs R cerebellum X	regional and tissue volume	-0.491517	0.0113374	0.200793
Male	1188	7	101950749	103191322	2203	HD	1054	26856	aparc-Desikan rh thickness GlobalMeanThickness	cortical thickness	-0.445358	0.0113931	0.200793
Male	1677	11	68887345	69713996	2309	HD	1054	26856	aparc-Desikan rh thickness GlobalMeanThickness	cortical thickness	0.675664	0.0114092	0.200793
Female	2215	17	53468007	54950107	3511	HD	0164	25920	IDP T1 FAST ROIs R cerebellum X	regional and tissue volume	0.421684	0.0115383	0.201185
Female	1585	10	109579150	110358382	2476	HD	0164	25920	IDP T1 FAST ROIs R cerebellum X	regional and tissue volume	0.977726	0.01157	0.201185
Female	474	3	61277588	62609818	3265	HD	0164	25920	IDP T1 FAST ROIs R cerebellum X	regional and tissue volume	0.629348	0.0117266	0.201185
Female	1601	10	127997709	129134738	2774	HD	0164	25920	IDP T1 FAST ROIs R cerebellum X	regional and tissue volume	-1	0.0118941	0.201185
Female	231	2	28819511	29627932	2091	HD	0164	25920	IDP T1 FAST ROIs R cerebellum X	regional and tissue volume	0.683256	0.0121054	0.201185
Female	411	2	234945578	235625789	2575	HD	0164	25920	IDP T1 FAST ROIs R cerebellum X	regional and tissue volume	-0.778268	0.0121119	0.201185
Female	552	3	149998412	151131307	2627	HD	0199	26562	aseg lh volume Hippocampus	regional and tissue volume	-0.665393	0.0118341	0.201185
Female	1620	11	7915072	9080939	3467	HD	0199	26562	aseg lh volume Hippocampus	regional and tissue volume	-0.522902	0.011869	0.201185
Female	10	1	7711795	8580987	2129	HD	0199	26562	aseg lh volume Hippocampus	regional and tissue volume	-0.786454	0.0120729	0.201185
Female	1032	6	101793543	102637706	2161	HD	0199	26562	aseg lh volume Hippocampus	regional and tissue volume	-0.631477	0.0120789	0.201185
Female	1703	11	96150135	97091671	2212	HD	0419	27096	BA-exvivo lh volume V1	regional and tissue volume	0.850193	0.0117663	0.201185
Female	2350	19	43960959	45040932	2980	HD	0419	27096	BA-exvivo lh volume V1	regional and tissue volume	0.625221	0.0118499	0.201185
Female	2336	19	29389091	30375792	3159	HD	0419	27096	BA-exvivo lh volume V1	regional and tissue volume	0.859773	0.0119777	0.201185
Male	154	1	200134006	201067952	2431	HD	1054	26856	aparc-Desikan rh thickness GlobalMeanThickness	cortical thickness	-0.38975	0.0115861	0.201185
Male	807	5	35157147	36431967	3364	HD	2002	25417	IDP dMRI TBSS OD Superior corona radiata L	WM tract OD	0.559505	0.0117578	0.201185
Male	1671	11	60515106	61717117	2249	HD	1054	26856	aparc-Desikan rh thickness GlobalMeanThickness	cortical thickness	0.630036	0.0122179	0.202188
Female	1179	7	90660832	92530165	3026	HD	0164	25920	IDP T1 FAST ROIs R cerebellum X	regional and tissue volume	-0.673072	0.0126442	0.206992
Male	1451	9	107061020	108203095	3589	HD	1054	26856	aparc-Desikan rh thickness GlobalMeanThickness	cortical thickness	-0.663808	0.0126482	0.206992
Female	1613	11	2477450	3362508	2442	HD	2209	25755	rfMRI amplitudes (ICA100 node 46)	rfMRI node amplitude	-0.413108	0.0126047	0.206992
Female	1324	8	92876621	94999066	3963	HD	0164	25920	IDP T1 FAST ROIs R cerebellum X	regional and tissue volume	0.577531	0.0128461	0.209284
Female	2423	20	57924038	58780894	2371	HD	0164	25920	IDP T1 FAST ROIs R cerebellum X	regional and tissue volume	-0.342291	0.0132248	0.209284
Female	908	5	158484776	159663733	3099	HD	0164	25920	IDP T1 FAST ROIs R cerebellum X	regional and tissue volume	-0.33704	0.0133656	0.209284
Female	1182	7	95174848	96564981	3148	HD	0164	25920	IDP T1 FAST ROIs R cerebellum X	regional and tissue volume	-0.728157	0.0135372	0.209284
Female	699	4	111733580	112830229	2394	HD	0164	25920	IDP T1 FAST ROIs R cerebellum X	regional and tissue volume	-0.711626	0.0135433	0.209284
Female	653	4	57103101	58011085	2965	HD	0199	26562	aseg lh volume Hippocampus	regional and tissue volume	0.772542	0.0130398	0.209284
Male	1307	8	72013185	72917489	2488	HD	1054	26856	aparc-Desikan rh thickness GlobalMeanThickness	cortical thickness	-0.800536	0.0129598	0.209284
Male	2242	18	3722829	4603961	2678	HD	1054	26856	aparc-Desikan rh thickness GlobalMeanThickness	cortical thickness	0.467507	0.0132368	0.209284
Male	2100	15	100742118	101550750	3025	HD	1054	26856	aparc-Desikan rh thickness GlobalMeanThickness	cortical thickness	-0.507489	0.0133179	0.209284
Male	1434	9	90135155	90890979	2377	HD	1054	26856	aparc-Desikan rh thickness GlobalMeanThickness	cortical thickness	-0.768091	0.0134065	0.209284
Male	2030	14	104439107	105091340	2128	HD	1054	26856	aparc-Desikan rh thickness GlobalMeanThickness	cortical thickness	0.420398	0.0134629	0.209284
Male	1192	7	106399740	107658603	2650	HD	1054	26856	aparc-Desikan rh thickness GlobalMeanThickness	cortical thickness	-0.935008	0.0135168	0.209284
Male	1222	7	148622914	149842999	3286	HD	2002	25417	IDP dMRI TBSS OD Superior corona radiata L	WM tract OD	-0.436517	0.0131478	0.209284
Male	2347	19	41004106	41733463	2121	HD	2002	25417	IDP dMRI TBSS OD Superior corona radiata L	WM tract OD	-0.791885	0.0131857	0.209284
Male	1625	11	12470450	13364727	2432	HD	2002	25417	IDP dMRI TBSS OD Superior corona radiata L	WM tract OD	-0.728551	0.0133911	0.209284
Female	2390	20	18959420	19957928	2835	HD	2209	25755	rfMRI amplitudes (ICA100 node 46)	rfMRI node amplitude	0.784061	0.0133934	0.209284
Sex-combined	1667	11	56623495	57675986	1464	HD	0220	26597	aseg rh volume vessel	regional and tissue volume	-0.975677	0.0136887	0.210796
Female	1643	11	30570130	32065771	2166	HD	0164	25920	IDP T1 FAST ROIs R cerebellum X	regional and tissue volume	-0.448001	0.0137674	0.211275
Female	2416	20	52411533	53120334	2351	HD	2209	25755	rfMRI amplitudes (ICA100 node 46)	rfMRI node amplitude	0.581515	0.0138496	0.211803
Female	1002	6	69294228	70363348	2992	HD	2209	25755	rfMRI amplitudes (ICA100 node 46)	rfMRI node amplitude	0.805485	0.0139251	0.212226
Female	206	2	3314203	4016104	2402	HD	0164	25920	IDP T1 FAST ROIs R cerebellum X	regional and tissue volume	-0.355878	0.0142219	0.212738
Female	1637	11	24892440	25662918	2776	HD	0164	25920	IDP T1 FAST ROIs R cerebellum X	regional and tissue volume	-1	0.0143904	0.212738
Female	1518	10	29393750	30000223	2188	HD	0199	26562	aseg lh volume Hippocampus	regional and tissue volume	-0.875346	0.0140565	0.212738
Female	184	1	234365797	235097113	2254	HD	0199	26562	aseg lh volume Hippocampus	regional and tissue volume	-0.51049	0.0141683	0.212738
Female	1062	6	135544084	137553212	3653	HD	0419	27096	BA-exvivo lh volume V1	regional and tissue volume	-0.470961	0.014013	0.212738
Female	1082	6	158952061	159604052	2180	HD	0419	27096	BA-exvivo lh volume V1	regional and tissue volume	-0.921922	0.0143104	0.212738
Male	1184	7	97420208	98173564	2108	HD	1054	26856	aparc-Desikan rh thickness GlobalMeanThickness	cortical thickness	-0.658936	0.0143566	0.212738
Male	481	3	68319771	69784969	4029	HD	2002	25417	IDP dMRI TBSS OD Superior corona radiata L	WM tract OD	-0.596333	0.0142104	0.212738
Female	2242	18	3722829	4603961	2690	HD	2209	25755	rfMRI amplitudes (ICA100 node 46)	rfMRI node amplitude	0.372671	0.0143333	0.212738
Female	1373	9	1874962	2441120	2006	HD	2209	25755	rfMRI amplitudes (ICA100 node 46)	rfMRI node amplitude	-0.384399	0.0144458	0.212848
Male	1374	9	2441121	3079045	2021	HD	1054	26856	aparc-Desikan rh thickness GlobalMeanThickness	cortical thickness	-0.786411	0.0145092	0.213074
Female	590	3	193122091	194217140	3265	HD	2209	25755	rfMRI amplitudes (ICA100 node 46)	rfMRI node amplitude	0.406943	0.0146314	0.214159
Female	1228	7	155280611	156344386	3612	HD	0199	26562	aseg lh volume Hippocampus	regional and tissue volume	0.592812	0.0147049	0.214527
Male	2164	16	83077870	83778371	3187	HD	1054	26856	aparc-Desikan rh thickness GlobalMeanThickness	cortical thickness	0.363561	0.0149307	0.214992
Male	278	2	72160303	73544290	2344	HD	2002	25417	IDP dMRI TBSS OD Superior corona radiata L	WM tract OD	0.791986	0.0147937	0.214992
Female	521	3	116498571	117241644	2118	HD	2209	25755	rfMRI amplitudes (ICA100 node 46)	rfMRI node amplitude	0.512397	0.0148562	0.214992
Female	946	6	22199714	23192337	3080	HD	2209	25755	rfMRI amplitudes (ICA100 node 46)	rfMRI node amplitude	-0.491277	0.014919	0.214992
Male	422	3	795747	1440048	2294	HD	1054	26856	aparc-Desikan rh thickness GlobalMeanThickness	cortical thickness	0.772932	0.0149853	0.21508
Female	2101	15	101550751	102520975	2801	HD	0164	25920	IDP T1 FAST ROIs R cerebellum X	regional and tissue volume	-0.284454	0.0152648	0.218385
Female	825	5	57895013	58721458	2500	HD	2209	25755	rfMRI amplitudes (ICA100 node 46)	rfMRI node amplitude	-0.579979	0.0154898	0.220892
Female	1061	6	134313644	135544083	3018	HD	0419	27096	BA-exvivo lh volume V1	regional and tissue volume	0.542445	0.0155474	0.221002
Male	2019	14	92101229	93386328	3900	HD	2002	25417	IDP dMRI TBSS OD Superior corona radiata L	WM tract OD	-0.762184	0.0156116	0.221206
Male	531	3	125475723	125992650	2138	HD	1054	26856	aparc-Desikan rh thickness GlobalMeanThickness	cortical thickness	-0.902188	0.0160761	0.227062
Female	2380	20	10279604	11257012	2707	HD	0164	25920	IDP T1 FAST ROIs R cerebellum X	regional and tissue volume	-0.234295	0.0165171	0.23255
Female	2079	15	78514102	79292536	2115	HD	0199	26562	aseg lh volume Hippocampus	regional and tissue volume	0.462675	0.0167361	0.234496
Sex-combined	1876	13	32986687	34722391	2415	HD	0220	26597	aseg rh volume vessel	regional and tissue volume	-0.742819	0.0168155	0.234496
Sex-combined	246	2	41540440	42307418	2008	HD	0220	26597	aseg rh volume vessel	regional and tissue volume	-0.923136	0.016916	0.234496
Male	1642	11	29530461	30570129	2323	HD	1054	26856	aparc-Desikan rh thickness GlobalMeanThickness	cortical thickness	0.689671	0.0167852	0.234496
Female	385	2	207726595	208674588	2241	HD	2209	25755	rfMRI amplitudes (ICA100 node 46)	rfMRI node amplitude	-0.551244	0.0169197	0.234496
Female	1472	9	128785783	129617771	2235	HD	0199	26562	aseg lh volume Hippocampus	regional and tissue volume	0.80074	0.0169943	0.234797
Female	679	4	88502718	89244554	2361	HD	0199	26562	aseg lh volume Hippocampus	regional and tissue volume	0.879079	0.0171212	0.235065
Sex-combined	2365	19	55714086	56411086	1262	HD	0220	26597	aseg rh volume vessel	regional and tissue volume	0.589043	0.0171727	0.235065
Female	1053	6	123854858	125365054	3843	HD	0419	27096	BA-exvivo lh volume V1	regional and tissue volume	0.769624	0.017141	0.235065
Male	2245	18	6756497	7862479	3064	HD	2002	25417	IDP dMRI TBSS OD Superior corona radiata L	WM tract OD	-0.320385	0.0174879	0.238643
Sex-combined	1949	13	110995433	111621244	1565	HD	0220	26597	aseg rh volume vessel	regional and tissue volume	-0.651173	0.0175872	0.239085
Female	193	1	241813535	242417923	2175	HD	0419	27096	BA-exvivo lh volume V1	regional and tissue volume	-0.71276	0.017649	0.239085
Female	168	1	217352166	218563960	3610	HD	0419	27096	BA-exvivo lh volume V1	regional and tissue volume	0.526737	0.0177876	0.239085
Male	1059	6	131457165	132890694	3474	HD	1054	26856	aparc-Desikan rh thickness GlobalMeanThickness	cortical thickness	0.864571	0.0177328	0.239085
Male	1166	7	73128831	75243899	2515	HD	2002	25417	IDP dMRI TBSS OD Superior corona radiata L	WM tract OD	-0.412179	0.0178438	0.239085
Female	1214	7	137657460	138755107	3174	HD	2209	25755	rfMRI amplitudes (ICA100 node 46)	rfMRI node amplitude	-0.558545	0.0178347	0.239085
Female	1079	6	155523958	156762740	3556	HD	0199	26562	aseg lh volume Hippocampus	regional and tissue volume	0.787509	0.0181788	0.24284
Female	1710	11	101881253	102671665	2120	HD	0419	27096	BA-exvivo lh volume V1	regional and tissue volume	-0.748036	0.0183072	0.243338
Male	2273	18	44300146	45718492	3634	HD	1054	26856	aparc-Desikan rh thickness GlobalMeanThickness	cortical thickness	-0.70032	0.0183258	0.243338
Female	1570	10	91021322	91960435	2827	HD	0199	26562	aseg lh volume Hippocampus	regional and tissue volume	0.696576	0.0185048	0.244981
Female	21	1	19238925	20556202	3799	HD	0164	25920	IDP T1 FAST ROIs R cerebellum X	regional and tissue volume	-0.458537	0.0186471	0.2454
Female	2120	16	17343278	19104257	3349	HD	2209	25755	rfMRI amplitudes (ICA100 node 46)	rfMRI node amplitude	0.396495	0.0186183	0.2454
Female	2031	14	105091341	106347143	2603	HD	0199	26562	aseg lh volume Hippocampus	regional and tissue volume	-0.277345	0.0187792	0.245681
Sex-combined	969	6	33194976	33864262	1507	HD	0220	26597	aseg rh volume vessel	regional and tissue volume	1	0.0187335	0.245681
Female	211	2	7108209	7966709	2340	HD	0199	26562	aseg lh volume Hippocampus	regional and tissue volume	-0.332358	0.0190112	0.247257
Male	1988	14	56206431	57460781	3747	HD	1054	26856	aparc-Desikan rh thickness GlobalMeanThickness	cortical thickness	0.765859	0.0189717	0.247257
Female	2161	16	80559686	81437861	3333	HD	0199	26562	aseg lh volume Hippocampus	regional and tissue volume	-0.466544	0.0191928	0.248889
Female	7	1	4773404	5362404	2212	HD	0419	27096	BA-exvivo lh volume V1	regional and tissue volume	-0.629067	0.0193274	0.249904
Female	934	6	9020711	10416550	3978	HD	0164	25920	IDP T1 FAST ROIs R cerebellum X	regional and tissue volume	-0.286914	0.0194227	0.250406
Female	1554	10	72659224	73514214	2745	HD	0419	27096	BA-exvivo lh volume V1	regional and tissue volume	-0.385948	0.0195789	0.251147
Male	849	5	87943483	89584466	2359	HD	1054	26856	aparc-Desikan rh thickness GlobalMeanThickness	cortical thickness	-0.351751	0.0195934	0.251147
Female	2244	18	5575813	6756496	3184	HD	0164	25920	IDP T1 FAST ROIs R cerebellum X	regional and tissue volume	-0.31058	0.0196724	0.251433
Male	2236	17	79333775	80459149	3324	HD	2002	25417	IDP dMRI TBSS OD Superior corona radiata L	WM tract OD	-0.357528	0.0197939	0.252258
Female	2274	18	45718493	46558306	2471	HD	0164	25920	IDP T1 FAST ROIs R cerebellum X	regional and tissue volume	0.56985	0.0200069	0.252812
Female	254	2	48171059	49114132	2514	HD	0419	27096	BA-exvivo lh volume V1	regional and tissue volume	0.73905	0.0201355	0.252812
Female	1618	11	6180841	7191230	2912	HD	0419	27096	BA-exvivo lh volume V1	regional and tissue volume	-0.526094	0.0201849	0.252812
Female	2415	20	51533751	52411532	2241	HD	0419	27096	BA-exvivo lh volume V1	regional and tissue volume	0.66415	0.0202197	0.252812
Male	471	3	58557719	59998583	3736	HD	1054	26856	aparc-Desikan rh thickness GlobalMeanThickness	cortical thickness	0.466424	0.0200525	0.252812
Male	2245	18	6756497	7862479	3064	HD	1054	26856	aparc-Desikan rh thickness GlobalMeanThickness	cortical thickness	-0.300956	0.020178	0.252812
Male	2155	16	76635468	77270665	2074	HD	2002	25417	IDP dMRI TBSS OD Superior corona radiata L	WM tract OD	-0.776618	0.0202364	0.252812
Male	158	1	205009624	205917548	2533	HD	2002	25417	IDP dMRI TBSS OD Superior corona radiata L	WM tract OD	-0.870059	0.020442	0.25423
Female	1946	13	108521979	109156765	2075	HD	2209	25755	rfMRI amplitudes (ICA100 node 46)	rfMRI node amplitude	-0.48556	0.0204645	0.25423
Male	1172	7	81533567	82759283	3240	HD	2002	25417	IDP dMRI TBSS OD Superior corona radiata L	WM tract OD	-0.453176	0.0205693	0.254818
Female	563	3	161628884	162622604	3692	HD	0419	27096	BA-exvivo lh volume V1	regional and tissue volume	-0.908747	0.0206332	0.254891
Female	2453	21	39252060	40480831	3347	HD	0419	27096	BA-exvivo lh volume V1	regional and tissue volume	0.467926	0.0206979	0.254891
Female	1949	13	110995433	111621244	2235	HD	0419	27096	BA-exvivo lh volume V1	regional and tissue volume	-0.501824	0.0207872	0.254891
Female	1138	7	41415926	42494806	2758	HD	0419	27096	BA-exvivo lh volume V1	regional and tissue volume	-0.61017	0.0208051	0.254891
Female	1533	10	50145674	51724039	2779	HD	0199	26562	aseg lh volume Hippocampus	regional and tissue volume	0.422623	0.0211237	0.255976
Female	2490	22	46351049	47299625	3014	HD	0419	27096	BA-exvivo lh volume V1	regional and tissue volume	-0.473234	0.0211291	0.255976
Male	688	4	98445516	99532480	2657	HD	1054	26856	aparc-Desikan rh thickness GlobalMeanThickness	cortical thickness	0.682255	0.0213067	0.255976
Male	1600	10	126875817	127997708	3045	HD	2002	25417	IDP dMRI TBSS OD Superior corona radiata L	WM tract OD	0.870535	0.0212206	0.255976
Female	891	5	136949854	139408116	3566	HD	2209	25755	rfMRI amplitudes (ICA100 node 46)	rfMRI node amplitude	0.496679	0.0209782	0.255976
Female	1584	10	108725998	109579149	2691	HD	2209	25755	rfMRI amplitudes (ICA100 node 46)	rfMRI node amplitude	0.586316	0.0212638	0.255976
Female	1596	10	122803507	123856184	3005	HD	2209	25755	rfMRI amplitudes (ICA100 node 46)	rfMRI node amplitude	0.470196	0.0212952	0.255976
Female	263	2	55663337	56394698	2278	HD	2209	25755	rfMRI amplitudes (ICA100 node 46)	rfMRI node amplitude	0.757184	0.0213554	0.255976
Female	1581	10	104206838	106142283	3883	HD	0199	26562	aseg lh volume Hippocampus	regional and tissue volume	-0.794516	0.0218186	0.260112
Female	1069	6	145778283	147015882	2285	HD	0199	26562	aseg lh volume Hippocampus	regional and tissue volume	-0.646993	0.0218764	0.260112
Sex-combined	1505	10	17065861	18529742	2279	HD	0220	26597	aseg rh volume vessel	regional and tissue volume	0.782984	0.0217729	0.260112
Male	1162	7	67474723	68569224	4124	HD	2002	25417	IDP dMRI TBSS OD Superior corona radiata L	WM tract OD	-0.44737	0.0220206	0.261127
Female	538	3	132925968	133718493	2169	HD	0419	27096	BA-exvivo lh volume V1	regional and tissue volume	-0.387037	0.0221596	0.261581
Female	5	1	3582048	4281476	2302	HD	0419	27096	BA-exvivo lh volume V1	regional and tissue volume	-0.259443	0.0221769	0.261581
Female	1187	7	100849308	101950748	3456	HD	0199	26562	aseg lh volume Hippocampus	regional and tissue volume	-0.591172	0.0224045	0.261761
Female	2287	18	58527237	59449422	2310	HD	0199	26562	aseg lh volume Hippocampus	regional and tissue volume	-0.703916	0.0224282	0.261761
Male	478	3	65326752	66702084	3390	HD	1054	26856	aparc-Desikan rh thickness GlobalMeanThickness	cortical thickness	0.413971	0.0222791	0.261761
Female	1280	8	36641175	38803980	3766	HD	2209	25755	rfMRI amplitudes (ICA100 node 46)	rfMRI node amplitude	0.468112	0.0223488	0.261761
Female	1429	9	83455503	85135751	3685	HD	0199	26562	aseg lh volume Hippocampus	regional and tissue volume	-0.705632	0.0228752	0.262639
Female	2452	21	38046450	39252059	3382	HD	0199	26562	aseg lh volume Hippocampus	regional and tissue volume	0.81045	0.022918	0.262639
Sex-combined	2044	15	33484268	34410072	1960	HD	0220	26597	aseg rh volume vessel	regional and tissue volume	-0.748336	0.0226624	0.262639
Female	1281	8	38803981	40179577	3431	HD	0419	27096	BA-exvivo lh volume V1	regional and tissue volume	0.422396	0.0228952	0.262639
Female	1197	7	113339387	115321301	3408	HD	2209	25755	rfMRI amplitudes (ICA100 node 46)	rfMRI node amplitude	-0.464596	0.0226879	0.262639
Female	1871	13	26681710	27392005	2227	HD	2209	25755	rfMRI amplitudes (ICA100 node 46)	rfMRI node amplitude	0.59824	0.0227336	0.262639
Female	1185	7	98173565	99465540	2741	HD	2209	25755	rfMRI amplitudes (ICA100 node 46)	rfMRI node amplitude	-0.680223	0.0228065	0.262639
Female	974	6	38688721	39785907	3443	HD	0164	25920	IDP T1 FAST ROIs R cerebellum X	regional and tissue volume	-0.889176	0.0231066	0.263439
Male	598	4	1529268	2468935	2391	HD	2002	25417	IDP dMRI TBSS OD Superior corona radiata L	WM tract OD	0.693888	0.0230818	0.263439
Female	347	2	161432090	163607635	4176	HD	0164	25920	IDP T1 FAST ROIs R cerebellum X	regional and tissue volume	-0.481463	0.0236757	0.265654
Female	2187	17	13648447	14508610	2927	HD	0164	25920	IDP T1 FAST ROIs R cerebellum X	regional and tissue volume	-0.257207	0.0237202	0.265654
Female	1042	6	112342874	113705003	2872	HD	0199	26562	aseg lh volume Hippocampus	regional and tissue volume	0.652551	0.0236594	0.265654
Female	1850	12	121817510	123396634	3196	HD	0419	27096	BA-exvivo lh volume V1	regional and tissue volume	0.498327	0.02353	0.265654
Female	1834	12	104140832	105079100	3069	HD	0419	27096	BA-exvivo lh volume V1	regional and tissue volume	0.368636	0.023694	0.265654
Male	2001	14	71140427	72665319	3706	HD	1054	26856	aparc-Desikan rh thickness GlobalMeanThickness	cortical thickness	-0.561815	0.0235372	0.265654
Male	8	1	5362405	6136814	2335	HD	1054	26856	aparc-Desikan rh thickness GlobalMeanThickness	cortical thickness	0.66913	0.0236125	0.265654
Female	1143	7	47253455	48363585	3192	HD	0164	25920	IDP T1 FAST ROIs R cerebellum X	regional and tissue volume	-0.590313	0.0242019	0.267401
Female	1887	13	43931932	45476446	3516	HD	0199	26562	aseg lh volume Hippocampus	regional and tissue volume	0.394166	0.0240145	0.267401
Female	1143	7	47253455	48363585	3192	HD	0419	27096	BA-exvivo lh volume V1	regional and tissue volume	0.636233	0.0240591	0.267401
Male	2079	15	78514102	79292536	2115	HD	1054	26856	aparc-Desikan rh thickness GlobalMeanThickness	cortical thickness	0.313381	0.0243357	0.267401
Male	1030	6	99678877	100878645	3106	HD	2002	25417	IDP dMRI TBSS OD Superior corona radiata L	WM tract OD	-0.600315	0.0241503	0.267401
Male	1277	8	32454963	33982537	3092	HD	2002	25417	IDP dMRI TBSS OD Superior corona radiata L	WM tract OD	0.497717	0.0242279	0.267401
Male	1889	13	46493237	47433528	2277	HD	2002	25417	IDP dMRI TBSS OD Superior corona radiata L	WM tract OD	-0.433196	0.0243188	0.267401
Female	1890	13	47433529	48137479	2178	HD	2209	25755	rfMRI amplitudes (ICA100 node 46)	rfMRI node amplitude	0.732334	0.0243585	0.267401
Female	1475	9	132193799	132999452	2828	HD	0164	25920	IDP T1 FAST ROIs R cerebellum X	regional and tissue volume	0.659876	0.024828	0.267923
Female	2327	19	18504868	19749166	2539	HD	0164	25920	IDP T1 FAST ROIs R cerebellum X	regional and tissue volume	-0.452454	0.02513	0.267923
Female	1363	8	138564844	139404631	2827	HD	0164	25920	IDP T1 FAST ROIs R cerebellum X	regional and tissue volume	0.421383	0.0252518	0.267923
Female	217	2	11995766	12732506	2216	HD	0199	26562	aseg lh volume Hippocampus	regional and tissue volume	-0.39025	0.0246567	0.267923
Female	2186	17	12676354	13648446	3480	HD	0199	26562	aseg lh volume Hippocampus	regional and tissue volume	0.340992	0.0249276	0.267923
Female	1932	13	91764205	93285142	3873	HD	0199	26562	aseg lh volume Hippocampus	regional and tissue volume	0.430842	0.0250775	0.267923
Sex-combined	41	1	45167236	47257261	2658	HD	0220	26597	aseg rh volume vessel	regional and tissue volume	0.528347	0.0247691	0.267923
Female	1729	11	124403478	125266684	2219	HD	0419	27096	BA-exvivo lh volume V1	regional and tissue volume	0.591951	0.02463	0.267923
Female	1411	9	33194893	34704544	3552	HD	0419	27096	BA-exvivo lh volume V1	regional and tissue volume	0.639275	0.0250245	0.267923
Female	692	4	102544804	104384534	4088	HD	0419	27096	BA-exvivo lh volume V1	regional and tissue volume	0.715916	0.0252358	0.267923
Male	1501	10	13208062	14008135	2620	HD	1054	26856	aparc-Desikan rh thickness GlobalMeanThickness	cortical thickness	0.689849	0.0248201	0.267923
Male	136	1	180221609	181324205	2656	HD	1054	26856	aparc-Desikan rh thickness GlobalMeanThickness	cortical thickness	-0.540296	0.0249218	0.267923
Male	1365	8	140355989	141527881	3259	HD	2002	25417	IDP dMRI TBSS OD Superior corona radiata L	WM tract OD	0.362583	0.0250605	0.267923
Female	1332	8	103716054	104467845	2072	HD	2209	25755	rfMRI amplitudes (ICA100 node 46)	rfMRI node amplitude	0.487349	0.0251824	0.267923
Female	1740	12	60317	1078397	2626	HD	0164	25920	IDP T1 FAST ROIs R cerebellum X	regional and tissue volume	0.395447	0.025313	0.267931
Female	2277	18	48228380	49790996	3703	HD	2209	25755	rfMRI amplitudes (ICA100 node 46)	rfMRI node amplitude	0.783175	0.0254602	0.268848
Female	766	4	182946259	183603892	2151	HD	0199	26562	aseg lh volume Hippocampus	regional and tissue volume	0.532606	0.0257838	0.270964
Male	2232	17	75619257	76596287	3431	HD	1054	26856	aparc-Desikan rh thickness GlobalMeanThickness	cortical thickness	0.675508	0.0258439	0.270964
Male	2122	16	20351262	22667048	3170	HD	2002	25417	IDP dMRI TBSS OD Superior corona radiata L	WM tract OD	-0.433882	0.0257363	0.270964
Female	2247	18	8788525	9816164	3463	HD	0164	25920	IDP T1 FAST ROIs R cerebellum X	regional and tissue volume	-0.408433	0.0262771	0.274209
Male	1456	9	112076382	112865520	2463	HD	2002	25417	IDP dMRI TBSS OD Superior corona radiata L	WM tract OD	-0.753397	0.0262667	0.274209
Female	2324	19	16079007	17045963	2508	HD	0199	26562	aseg lh volume Hippocampus	regional and tissue volume	0.519463	0.0263838	0.274676
Female	1490	10	3880323	4813182	2821	HD	0164	25920	IDP T1 FAST ROIs R cerebellum X	regional and tissue volume	-0.605056	0.0265762	0.276031
Male	1587	10	112164982	113117615	2396	HD	2002	25417	IDP dMRI TBSS OD Superior corona radiata L	WM tract OD	0.542419	0.0270884	0.280694
Female	25	1	22740288	23907045	2339	HD	0419	27096	BA-exvivo lh volume V1	regional and tissue volume	0.683575	0.0272939	0.282164
Female	1533	10	50145674	51724039	2779	HD	0419	27096	BA-exvivo lh volume V1	regional and tissue volume	0.440349	0.0274271	0.282882
Female	2366	19	56411087	57143509	2607	HD	0164	25920	IDP T1 FAST ROIs R cerebellum X	regional and tissue volume	0.493579	0.027782	0.285877
Female	1423	9	77862309	78630915	2593	HD	0419	27096	BA-exvivo lh volume V1	regional and tissue volume	0.761552	0.0280897	0.288375
Female	551	3	148638309	149998411	3667	HD	0199	26562	aseg lh volume Hippocampus	regional and tissue volume	0.5	0.0282195	0.289038
Female	2435	21	19479025	20407307	3161	HD	0199	26562	aseg lh volume Hippocampus	regional and tissue volume	-0.648818	0.0284129	0.289956
Female	2157	16	77739133	78280636	2521	HD	0199	26562	aseg lh volume Hippocampus	regional and tissue volume	0.478261	0.0285053	0.289956
Female	280	2	75148104	75942397	2306	HD	2209	25755	rfMRI amplitudes (ICA100 node 46)	rfMRI node amplitude	0.742635	0.0284672	0.289956
Female	519	3	113657666	115649909	3945	HD	0164	25920	IDP T1 FAST ROIs R cerebellum X	regional and tissue volume	-0.425596	0.0285862	0.290114
Male	283	2	77372831	78080057	2176	HD	1054	26856	aparc-Desikan rh thickness GlobalMeanThickness	cortical thickness	-0.691723	0.0288517	0.290812
Male	15	1	13481026	14720131	3285	HD	2002	25417	IDP dMRI TBSS OD Superior corona radiata L	WM tract OD	0.321278	0.0287494	0.290812
Female	1797	12	61737954	63055936	3249	HD	2209	25755	rfMRI amplitudes (ICA100 node 46)	rfMRI node amplitude	0.727616	0.0288402	0.290812
Male	1414	9	37687113	38822977	2968	HD	1054	26856	aparc-Desikan rh thickness GlobalMeanThickness	cortical thickness	0.427583	0.0290501	0.290829
Male	1643	11	30570130	32065771	2166	HD	2002	25417	IDP dMRI TBSS OD Superior corona radiata L	WM tract OD	-0.553114	0.0290194	0.290829
Female	210	2	6306607	7108208	2265	HD	2209	25755	rfMRI amplitudes (ICA100 node 46)	rfMRI node amplitude	-0.692261	0.0289257	0.290829
Female	1070	6	147015883	148184844	2706	HD	0164	25920	IDP T1 FAST ROIs R cerebellum X	regional and tissue volume	-0.542813	0.029197	0.291641
Female	2472	22	27192924	27952441	2882	HD	0419	27096	BA-exvivo lh volume V1	regional and tissue volume	0.449851	0.0294026	0.292378
Male	2433	21	16873444	18222037	2681	HD	1054	26856	aparc-Desikan rh thickness GlobalMeanThickness	cortical thickness	0.255627	0.0293825	0.292378
Female	2185	17	11778165	12676353	2193	HD	2209	25755	rfMRI amplitudes (ICA100 node 46)	rfMRI node amplitude	-0.290395	0.029679	0.294466
Female	2418	20	53879804	54743694	2307	HD	0164	25920	IDP T1 FAST ROIs R cerebellum X	regional and tissue volume	0.425133	0.0297578	0.294589
Female	1312	8	77377990	78633659	3133	HD	2209	25755	rfMRI amplitudes (ICA100 node 46)	rfMRI node amplitude	-0.65908	0.0302469	0.298147
Female	13	1	10753428	11709173	2452	HD	2209	25755	rfMRI amplitudes (ICA100 node 46)	rfMRI node amplitude	-0.338173	0.0302517	0.298147
Female	1270	8	24863244	25859277	2704	HD	0419	27096	BA-exvivo lh volume V1	regional and tissue volume	-0.673892	0.0304486	0.299422
Female	1646	11	33905328	34672697	2131	HD	0199	26562	aseg lh volume Hippocampus	regional and tissue volume	-0.698848	0.0306044	0.300289
Female	1580	10	102509299	104206837	2777	HD	0199	26562	aseg lh volume Hippocampus	regional and tissue volume	0.458122	0.0308311	0.30118
Sex-combined	488	3	76157471	77507832	2380	HD	0220	26597	aseg rh volume vessel	regional and tissue volume	-0.696662	0.030783	0.30118
Female	1117	7	17596579	19131026	3723	HD	0419	27096	BA-exvivo lh volume V1	regional and tissue volume	0.512653	0.0310317	0.30196
Female	1387	9	12664859	13512852	2060	HD	2209	25755	rfMRI amplitudes (ICA100 node 46)	rfMRI node amplitude	0.352322	0.0310471	0.30196
Female	2421	20	56172844	56951773	2406	HD	0164	25920	IDP T1 FAST ROIs R cerebellum X	regional and tissue volume	-0.323306	0.0313026	0.303369
Male	764	4	181122434	182065646	3218	HD	2002	25417	IDP dMRI TBSS OD Superior corona radiata L	WM tract OD	0.388016	0.0313288	0.303369
Sex-combined	24	1	22145630	22740287	1353	HD	0220	26597	aseg rh volume vessel	regional and tissue volume	0.755787	0.0315327	0.304679
Female	144	1	188625773	189904637	3768	HD	0199	26562	aseg lh volume Hippocampus	regional and tissue volume	0.905706	0.0316523	0.305169
Female	1786	12	47499604	48227035	2314	HD	0164	25920	IDP T1 FAST ROIs R cerebellum X	regional and tissue volume	0.720928	0.0318952	0.306844
Female	1109	7	11232448	11855413	2249	HD	0419	27096	BA-exvivo lh volume V1	regional and tissue volume	0.378018	0.0320884	0.307369
Male	670	4	76497359	78045637	4212	HD	2002	25417	IDP dMRI TBSS OD Superior corona radiata L	WM tract OD	-0.672911	0.0320419	0.307369
Female	1849	12	120567741	121817509	3403	HD	0164	25920	IDP T1 FAST ROIs R cerebellum X	regional and tissue volume	0.725666	0.0323053	0.30878
Female	461	3	42301658	44141693	3895	HD	0164	25920	IDP T1 FAST ROIs R cerebellum X	regional and tissue volume	-0.299123	0.0325936	0.308873
Female	312	2	119635490	121073752	3439	HD	0199	26562	aseg lh volume Hippocampus	regional and tissue volume	0.590148	0.0324976	0.308873
Male	2109	16	7051430	7704354	3202	HD	1054	26856	aparc-Desikan rh thickness GlobalMeanThickness	cortical thickness	-0.458193	0.0324043	0.308873
Female	620	4	21416381	22835185	4231	HD	2209	25755	rfMRI amplitudes (ICA100 node 46)	rfMRI node amplitude	-0.761557	0.0325702	0.308873
Female	1304	8	68683824	70004665	3527	HD	0199	26562	aseg lh volume Hippocampus	regional and tissue volume	0.667491	0.0329696	0.31177
Female	403	2	226242843	227557841	2790	HD	0164	25920	IDP T1 FAST ROIs R cerebellum X	regional and tissue volume	0.689588	0.0333913	0.313202
Female	448	3	27614909	28649810	2313	HD	0164	25920	IDP T1 FAST ROIs R cerebellum X	regional and tissue volume	-0.772926	0.0339618	0.313202
Female	2301	18	73568261	74471745	3292	HD	0164	25920	IDP T1 FAST ROIs R cerebellum X	regional and tissue volume	-0.417732	0.0340432	0.313202
Female	1310	8	75011700	76295483	3411	HD	0164	25920	IDP T1 FAST ROIs R cerebellum X	regional and tissue volume	-0.561825	0.0340769	0.313202
Female	830	5	63214090	64438518	2189	HD	0164	25920	IDP T1 FAST ROIs R cerebellum X	regional and tissue volume	0.72395	0.0343266	0.313202
Female	2005	14	75699502	76694201	2376	HD	0199	26562	aseg lh volume Hippocampus	regional and tissue volume	0.522075	0.0344628	0.313202
Sex-combined	1352	8	126766828	128073654	2457	HD	0220	26597	aseg rh volume vessel	regional and tissue volume	-0.620267	0.0342047	0.313202
Sex-combined	1134	7	36507691	37981936	2646	HD	0220	26597	aseg rh volume vessel	regional and tissue volume	-0.577673	0.0342338	0.313202
Female	1224	7	150897819	152253294	3162	HD	0419	27096	BA-exvivo lh volume V1	regional and tissue volume	0.396934	0.0332016	0.313202
Female	1499	10	11856925	12581571	2297	HD	0419	27096	BA-exvivo lh volume V1	regional and tissue volume	-0.368341	0.0334863	0.313202
Female	1712	11	103495636	104875270	3367	HD	0419	27096	BA-exvivo lh volume V1	regional and tissue volume	-0.614205	0.034443	0.313202
Male	2123	16	22667049	24014705	3437	HD	1054	26856	aparc-Desikan rh thickness GlobalMeanThickness	cortical thickness	-0.351612	0.0338776	0.313202
Male	2048	15	37962916	39238840	3281	HD	1054	26856	aparc-Desikan rh thickness GlobalMeanThickness	cortical thickness	0.409457	0.0340939	0.313202
Male	781	5	4636543	5828694	3814	HD	2002	25417	IDP dMRI TBSS OD Superior corona radiata L	WM tract OD	-0.428739	0.0339331	0.313202
Male	893	5	141253831	142532956	3418	HD	2002	25417	IDP dMRI TBSS OD Superior corona radiata L	WM tract OD	-0.399538	0.0343046	0.313202
Female	838	5	75239303	75959515	2198	HD	2209	25755	rfMRI amplitudes (ICA100 node 46)	rfMRI node amplitude	-0.327669	0.0334376	0.313202
Female	381	2	202504863	203639686	2111	HD	2209	25755	rfMRI amplitudes (ICA100 node 46)	rfMRI node amplitude	0.618304	0.034027	0.313202
Female	286	2	79900056	80737811	2132	HD	2209	25755	rfMRI amplitudes (ICA100 node 46)	rfMRI node amplitude	0.610175	0.034324	0.313202
Female	1309	8	73838028	75011699	2861	HD	2209	25755	rfMRI amplitudes (ICA100 node 46)	rfMRI node amplitude	-0.471811	0.0343472	0.313202
Female	756	4	174470207	175295842	2079	HD	0419	27096	BA-exvivo lh volume V1	regional and tissue volume	-0.542377	0.0345405	0.313266
Female	341	2	153999310	155207969	3240	HD	0199	26562	aseg lh volume Hippocampus	regional and tissue volume	0.712352	0.0348043	0.315014
Female	587	3	190591294	191229357	2240	HD	0419	27096	BA-exvivo lh volume V1	regional and tissue volume	-0.431075	0.0349362	0.315564
Male	1328	8	98132520	99388944	3227	HD	1054	26856	aparc-Desikan rh thickness GlobalMeanThickness	cortical thickness	-0.592258	0.0350848	0.316121
Male	538	3	132925968	133718493	2169	HD	2002	25417	IDP dMRI TBSS OD Superior corona radiata L	WM tract OD	-0.464446	0.0352117	0.316121
Female	943	6	19449153	20418020	2743	HD	2209	25755	rfMRI amplitudes (ICA100 node 46)	rfMRI node amplitude	0.424619	0.0351611	0.316121
Female	1212	7	134943222	136113467	3291	HD	0199	26562	aseg lh volume Hippocampus	regional and tissue volume	-0.31093	0.0353252	0.3165
Female	11	1	8580988	9475966	2168	HD	0419	27096	BA-exvivo lh volume V1	regional and tissue volume	0.375213	0.0356124	0.318429
Female	2177	17	3430441	4463971	3173	HD	0199	26562	aseg lh volume Hippocampus	regional and tissue volume	-0.320297	0.0358492	0.319259
Male	1631	11	19780785	20686336	2796	HD	2002	25417	IDP dMRI TBSS OD Superior corona radiata L	WM tract OD	0.319322	0.0358488	0.319259
Female	524	3	118903054	119759983	2153	HD	0419	27096	BA-exvivo lh volume V1	regional and tissue volume	0.749006	0.0359371	0.319321
Female	1350	8	124001020	125453322	3556	HD	0419	27096	BA-exvivo lh volume V1	regional and tissue volume	0.399864	0.0360001	0.319321
Female	354	2	170155562	170865765	2269	HD	0419	27096	BA-exvivo lh volume V1	regional and tissue volume	-0.60712	0.0362107	0.320548
Male	1682	11	75445254	76518906	2473	HD	1054	26856	aparc-Desikan rh thickness GlobalMeanThickness	cortical thickness	0.362497	0.0363927	0.320878
Female	1649	11	36331190	37119024	2242	HD	2209	25755	rfMRI amplitudes (ICA100 node 46)	rfMRI node amplitude	0.511683	0.036375	0.320878
Female	1944	13	106313848	107037864	2224	HD	0164	25920	IDP T1 FAST ROIs R cerebellum X	regional and tissue volume	-0.623409	0.0367112	0.321026
Female	267	2	59251997	60775066	3682	HD	0164	25920	IDP T1 FAST ROIs R cerebellum X	regional and tissue volume	-0.452587	0.0368422	0.321026
Female	122	1	164726580	165553812	2324	HD	0164	25920	IDP T1 FAST ROIs R cerebellum X	regional and tissue volume	-0.524383	0.0369201	0.321026
Female	2322	19	14891101	15650185	2310	HD	0164	25920	IDP T1 FAST ROIs R cerebellum X	regional and tissue volume	0.366899	0.0369903	0.321026
Female	2181	17	7264459	8554763	3096	HD	0164	25920	IDP T1 FAST ROIs R cerebellum X	regional and tissue volume	-0.466059	0.0372468	0.321026
Female	928	6	2746532	3964072	3926	HD	0164	25920	IDP T1 FAST ROIs R cerebellum X	regional and tissue volume	-0.295185	0.0375138	0.321026
Female	133	1	176449097	177746472	2589	HD	0199	26562	aseg lh volume Hippocampus	regional and tissue volume	0.670592	0.0375375	0.321026
Female	1195	7	110479480	111795299	2291	HD	0199	26562	aseg lh volume Hippocampus	regional and tissue volume	-0.752959	0.0375407	0.321026
Sex-combined	2132	16	49010762	50467033	2335	HD	0220	26597	aseg rh volume vessel	regional and tissue volume	-0.430382	0.0368885	0.321026
Male	117	1	159882516	161054076	2923	HD	1054	26856	aparc-Desikan rh thickness GlobalMeanThickness	cortical thickness	-0.535373	0.0369198	0.321026
Male	120	1	163141863	163854567	2157	HD	1054	26856	aparc-Desikan rh thickness GlobalMeanThickness	cortical thickness	0.293935	0.0372236	0.321026
Male	736	4	152162099	153520883	3119	HD	1054	26856	aparc-Desikan rh thickness GlobalMeanThickness	cortical thickness	0.580173	0.037532	0.321026
Male	2449	21	34383795	35729261	3020	HD	2002	25417	IDP dMRI TBSS OD Superior corona radiata L	WM tract OD	-0.584868	0.0374453	0.321026
Female	9	1	6136815	7711794	4051	HD	2209	25755	rfMRI amplitudes (ICA100 node 46)	rfMRI node amplitude	0.36786	0.0370226	0.321026
Female	1682	11	75445254	76518906	2470	HD	2209	25755	rfMRI amplitudes (ICA100 node 46)	rfMRI node amplitude	-0.402105	0.0373351	0.321026
Female	1738	11	133521643	134351064	2238	HD	2209	25755	rfMRI amplitudes (ICA100 node 46)	rfMRI node amplitude	0.351925	0.0375677	0.321026
Female	2168	16	86058598	86748867	3165	HD	2209	25755	rfMRI amplitudes (ICA100 node 46)	rfMRI node amplitude	0.516126	0.0376804	0.32137
Female	1277	8	32454963	33982537	3125	HD	0164	25920	IDP T1 FAST ROIs R cerebellum X	regional and tissue volume	0.506637	0.0378513	0.322208
Female	2448	21	33270273	34383794	2789	HD	0164	25920	IDP T1 FAST ROIs R cerebellum X	regional and tissue volume	-0.378177	0.0382199	0.322253
Male	1398	9	21674033	23091193	3599	HD	1054	26856	aparc-Desikan rh thickness GlobalMeanThickness	cortical thickness	-0.404473	0.0381867	0.322253
Male	184	1	234365797	235097113	2254	HD	2002	25417	IDP dMRI TBSS OD Superior corona radiata L	WM tract OD	0.520101	0.0380275	0.322253
Male	435	3	12859210	14312007	4187	HD	2002	25417	IDP dMRI TBSS OD Superior corona radiata L	WM tract OD	-0.464764	0.0380848	0.322253
Female	624	4	25832019	27385580	3346	HD	2209	25755	rfMRI amplitudes (ICA100 node 46)	rfMRI node amplitude	0.519154	0.0380913	0.322253
Female	2163	16	82310205	83077869	3287	HD	2209	25755	rfMRI amplitudes (ICA100 node 46)	rfMRI node amplitude	0.400633	0.0383198	0.322483
Female	250	2	45189469	45850047	2112	HD	0419	27096	BA-exvivo lh volume V1	regional and tissue volume	-0.546212	0.0384558	0.322669
Female	1784	12	44923826	46037744	2561	HD	0419	27096	BA-exvivo lh volume V1	regional and tissue volume	0.334667	0.0386021	0.322669
Male	1101	7	6020654	6716905	2184	HD	1054	26856	aparc-Desikan rh thickness GlobalMeanThickness	cortical thickness	-0.451842	0.03863	0.322669
Female	110	1	151146408	152535630	2477	HD	2209	25755	rfMRI amplitudes (ICA100 node 46)	rfMRI node amplitude	-0.875094	0.038633	0.322669
Female	79	1	90941550	91870059	2263	HD	2209	25755	rfMRI amplitudes (ICA100 node 46)	rfMRI node amplitude	-0.833365	0.0387062	0.322673
Female	895	5	143605909	145319096	3911	HD	0419	27096	BA-exvivo lh volume V1	regional and tissue volume	0.456627	0.0389589	0.32417
Female	1480	9	136770927	137593527	2772	HD	0199	26562	aseg lh volume Hippocampus	regional and tissue volume	-0.193346	0.0390807	0.324575
Female	803	5	30416067	31679464	3532	HD	0164	25920	IDP T1 FAST ROIs R cerebellum X	regional and tissue volume	0.469981	0.039355	0.326242
Female	2241	18	2839843	3722828	2853	HD	0164	25920	IDP T1 FAST ROIs R cerebellum X	regional and tissue volume	-0.391527	0.039482	0.326684
Female	1676	11	68000950	68887344	2113	HD	2209	25755	rfMRI amplitudes (ICA100 node 46)	rfMRI node amplitude	-0.632176	0.0397755	0.3285
Sex-combined	1544	10	62626466	64069687	1935	HD	0220	26597	aseg rh volume vessel	regional and tissue volume	-0.457847	0.0400103	0.329825
Male	546	3	142976708	144408821	3667	HD	2002	25417	IDP dMRI TBSS OD Superior corona radiata L	WM tract OD	0.588294	0.0401295	0.330194
Female	138	1	182420541	183920616	3664	HD	0164	25920	IDP T1 FAST ROIs R cerebellum X	regional and tissue volume	-0.735346	0.0402225	0.330298
Female	2241	18	2839843	3722828	2853	HD	0419	27096	BA-exvivo lh volume V1	regional and tissue volume	-0.441585	0.0402912	0.330298
Male	353	2	169224446	170155561	2291	HD	2002	25417	IDP dMRI TBSS OD Superior corona radiata L	WM tract OD	-0.749561	0.0403743	0.330369
Female	791	5	16592320	17803477	3399	HD	0419	27096	BA-exvivo lh volume V1	regional and tissue volume	-0.476338	0.040528	0.331016
Female	2434	21	18222038	19479024	3645	HD	0164	25920	IDP T1 FAST ROIs R cerebellum X	regional and tissue volume	-0.517055	0.0413353	0.336031
Female	2433	21	16873444	18222037	2705	HD	0164	25920	IDP T1 FAST ROIs R cerebellum X	regional and tissue volume	-0.293542	0.0415127	0.336031
Female	2078	15	77897164	78514101	2076	HD	0199	26562	aseg lh volume Hippocampus	regional and tissue volume	0.695674	0.0414929	0.336031
Female	1874	13	30068526	31433218	4064	HD	0199	26562	aseg lh volume Hippocampus	regional and tissue volume	-0.428316	0.0417562	0.336031
Female	1571	10	91960436	92911506	2633	HD	0199	26562	aseg lh volume Hippocampus	regional and tissue volume	0.69629	0.0420134	0.336031
Sex-combined	771	4	186881569	187985393	2372	HD	0220	26597	aseg rh volume vessel	regional and tissue volume	-0.597093	0.0412675	0.336031
Sex-combined	1945	13	107037865	108521978	2571	HD	0220	26597	aseg rh volume vessel	regional and tissue volume	-0.424693	0.0417677	0.336031
Female	1941	13	103050418	104378435	4065	HD	0419	27096	BA-exvivo lh volume V1	regional and tissue volume	-0.637994	0.0420384	0.336031
Male	2311	19	3893910	4741718	2457	HD	1054	26856	aparc-Desikan rh thickness GlobalMeanThickness	cortical thickness	-0.2699	0.041605	0.336031
Male	70	1	80781443	82123368	4036	HD	2002	25417	IDP dMRI TBSS OD Superior corona radiata L	WM tract OD	0.43894	0.0417834	0.336031
Male	757	4	175295843	175959697	2166	HD	2002	25417	IDP dMRI TBSS OD Superior corona radiata L	WM tract OD	0.76296	0.0418985	0.336031
Male	8	1	5362405	6136814	2335	HD	2002	25417	IDP dMRI TBSS OD Superior corona radiata L	WM tract OD	0.559225	0.0421085	0.336031
Female	790	5	14910296	16592319	3511	HD	2209	25755	rfMRI amplitudes (ICA100 node 46)	rfMRI node amplitude	0.35652	0.042127	0.336031
Female	418	2	240325601	241113279	2937	HD	0419	27096	BA-exvivo lh volume V1	regional and tissue volume	0.296915	0.0423132	0.336307
Male	2294	18	66407961	67195980	2264	HD	1054	26856	aparc-Desikan rh thickness GlobalMeanThickness	cortical thickness	-0.425619	0.0422496	0.336307
Male	1162	7	67474723	68569224	4124	HD	1054	26856	aparc-Desikan rh thickness GlobalMeanThickness	cortical thickness	-0.37011	0.0424481	0.336775
Female	1276	8	31134787	32454962	3871	HD	2209	25755	rfMRI amplitudes (ICA100 node 46)	rfMRI node amplitude	0.383734	0.0426425	0.337713
Female	796	5	22149043	23246745	2753	HD	0199	26562	aseg lh volume Hippocampus	regional and tissue volume	-0.37074	0.042797	0.337731
Female	789	5	13608148	14910295	3247	HD	0419	27096	BA-exvivo lh volume V1	regional and tissue volume	-0.401407	0.0427861	0.337731
Sex-combined	2342	19	35649344	36638122	1627	HD	0220	26597	aseg rh volume vessel	regional and tissue volume	0.644637	0.0429542	0.338369
Sex-combined	820	5	52837226	53747856	1830	HD	0220	26597	aseg rh volume vessel	regional and tissue volume	-0.805759	0.0430378	0.338427
Female	898	5	148662215	149850203	2858	HD	0164	25920	IDP T1 FAST ROIs R cerebellum X	regional and tissue volume	0.431943	0.0434197	0.34022
Female	1280	8	36641175	38803980	3766	HD	0199	26562	aseg lh volume Hippocampus	regional and tissue volume	0.558852	0.0436141	0.34022
Female	1999	14	68976913	69794542	2200	HD	0199	26562	aseg lh volume Hippocampus	regional and tissue volume	0.62801	0.0436527	0.34022
Sex-combined	2225	17	68176220	69245590	2118	HD	0220	26597	aseg rh volume vessel	regional and tissue volume	0.695806	0.0436106	0.34022
Male	1489	10	3225337	3880322	2170	HD	2002	25417	IDP dMRI TBSS OD Superior corona radiata L	WM tract OD	-0.22467	0.0434135	0.34022
Female	1983	14	51418372	52206122	2329	HD	2209	25755	rfMRI amplitudes (ICA100 node 46)	rfMRI node amplitude	-0.630852	0.0437261	0.34022
Female	2185	17	11778165	12676353	2193	HD	0164	25920	IDP T1 FAST ROIs R cerebellum X	regional and tissue volume	-0.277796	0.0438876	0.340282
Sex-combined	1069	6	145778283	147015882	1279	HD	0220	26597	aseg rh volume vessel	regional and tissue volume	-0.822463	0.0438185	0.340282
Male	2044	15	33484268	34410072	3209	HD	2002	25417	IDP dMRI TBSS OD Superior corona radiata L	WM tract OD	-0.470321	0.0440932	0.34128
Female	2145	16	65882821	66738843	2161	HD	0419	27096	BA-exvivo lh volume V1	regional and tissue volume	-0.55884	0.0443748	0.342647
Male	1741	12	1078398	1942426	2809	HD	1054	26856	aparc-Desikan rh thickness GlobalMeanThickness	cortical thickness	-0.73254	0.0444244	0.342647
Male	550	3	147358244	148638308	3340	HD	1054	26856	aparc-Desikan rh thickness GlobalMeanThickness	cortical thickness	-0.4685	0.0446684	0.343931
Male	2227	17	70495120	71466953	2895	HD	2002	25417	IDP dMRI TBSS OD Superior corona radiata L	WM tract OD	-0.445826	0.0447731	0.34414
Female	2324	19	16079007	17045963	2508	HD	2209	25755	rfMRI amplitudes (ICA100 node 46)	rfMRI node amplitude	0.551667	0.0449809	0.345139
Female	1872	13	27392006	28587125	3936	HD	0419	27096	BA-exvivo lh volume V1	regional and tissue volume	0.532682	0.0452647	0.345638
Male	1359	8	134509449	135313673	2942	HD	1054	26856	aparc-Desikan rh thickness GlobalMeanThickness	cortical thickness	0.573937	0.0451508	0.345638
Male	509	3	103450272	104116563	2218	HD	1054	26856	aparc-Desikan rh thickness GlobalMeanThickness	cortical thickness	-0.675329	0.0452797	0.345638
Male	593	3	195710291	196383152	2100	HD	2002	25417	IDP dMRI TBSS OD Superior corona radiata L	WM tract OD	-0.505134	0.0454448	0.346043
Female	1163	7	68569225	70144614	3119	HD	2209	25755	rfMRI amplitudes (ICA100 node 46)	rfMRI node amplitude	0.691114	0.0454889	0.346043
Female	2092	15	92675406	93707010	3490	HD	0164	25920	IDP T1 FAST ROIs R cerebellum X	regional and tissue volume	-0.653501	0.0458033	0.346771
Female	601	4	4266179	5051834	2597	HD	0199	26562	aseg lh volume Hippocampus	regional and tissue volume	0.416524	0.0457319	0.346771
Female	2219	17	60453121	62112373	2624	HD	0199	26562	aseg lh volume Hippocampus	regional and tissue volume	-0.575138	0.0458191	0.346771
Female	1307	8	72013185	72917489	2488	HD	0199	26562	aseg lh volume Hippocampus	regional and tissue volume	0.452118	0.0460349	0.34701
Female	2312	19	4741719	5478684	2416	HD	0419	27096	BA-exvivo lh volume V1	regional and tissue volume	-0.593055	0.0461637	0.34701
Male	1769	12	28753586	29647193	2861	HD	1054	26856	aparc-Desikan rh thickness GlobalMeanThickness	cortical thickness	0.731746	0.0461591	0.34701
Female	2318	19	10028841	11681978	4153	HD	2209	25755	rfMRI amplitudes (ICA100 node 46)	rfMRI node amplitude	0.373143	0.0459931	0.34701
Male	943	6	19449153	20418020	2736	HD	1054	26856	aparc-Desikan rh thickness GlobalMeanThickness	cortical thickness	0.304631	0.0462732	0.347245
Female	1859	12	130629841	131404042	2999	HD	0419	27096	BA-exvivo lh volume V1	regional and tissue volume	-0.32263	0.0464385	0.34731
Female	782	5	5828695	6936733	3837	HD	2209	25755	rfMRI amplitudes (ICA100 node 46)	rfMRI node amplitude	0.48231	0.0463925	0.34731
Male	60	1	69438910	70992905	3256	HD	1054	26856	aparc-Desikan rh thickness GlobalMeanThickness	cortical thickness	0.522965	0.0466279	0.348139
Female	271	2	64696090	65938002	3152	HD	2209	25755	rfMRI amplitudes (ICA100 node 46)	rfMRI node amplitude	0.302625	0.0467396	0.348387
Sex-combined	1737	11	132584402	133521642	1762	HD	0220	26597	aseg rh volume vessel	regional and tissue volume	-0.836977	0.0469248	0.34918
Female	577	3	176931164	178110322	2812	HD	0199	26562	aseg lh volume Hippocampus	regional and tissue volume	0.55418	0.0473115	0.350698
Female	1920	13	80778340	81724089	2493	HD	2209	25755	rfMRI amplitudes (ICA100 node 46)	rfMRI node amplitude	-0.592632	0.0473719	0.350698
Female	1875	13	31433219	32986686	4078	HD	2209	25755	rfMRI amplitudes (ICA100 node 46)	rfMRI node amplitude	-0.601173	0.0473924	0.350698
Female	1349	8	122622805	124001019	3006	HD	2209	25755	rfMRI amplitudes (ICA100 node 46)	rfMRI node amplitude	0.538078	0.0474451	0.350698
Sex-combined	851	5	90793805	91956905	1264	HD	0220	26597	aseg rh volume vessel	regional and tissue volume	0.797674	0.0475973	0.350761
Male	2326	19	17750519	18504867	2320	HD	2002	25417	IDP dMRI TBSS OD Superior corona radiata L	WM tract OD	0.452339	0.0476117	0.350761
Female	1431	9	86769887	87815449	2975	HD	2209	25755	rfMRI amplitudes (ICA100 node 46)	rfMRI node amplitude	0.470606	0.0479143	0.352405
Female	2326	19	17750519	18504867	2318	HD	2209	25755	rfMRI amplitudes (ICA100 node 46)	rfMRI node amplitude	0.423322	0.0482655	0.3544
Male	1975	14	42562551	43321168	2282	HD	1054	26856	aparc-Desikan rh thickness GlobalMeanThickness	cortical thickness	-0.393113	0.0486315	0.356075
Male	1367	8	142611890	143611461	3046	HD	1054	26856	aparc-Desikan rh thickness GlobalMeanThickness	cortical thickness	0.564023	0.0486542	0.356075
Sex-combined	964	6	32539568	32586784	403	HD	0220	26597	aseg rh volume vessel	regional and tissue volume	0.361237	0.0489815	0.356759
Female	1107	7	9900802	10481677	2159	HD	0419	27096	BA-exvivo lh volume V1	regional and tissue volume	0.576426	0.0492508	0.356759
Female	313	2	121073753	122026817	2636	HD	0419	27096	BA-exvivo lh volume V1	regional and tissue volume	-0.404503	0.0493819	0.356759
Female	2064	15	58712955	59901116	2758	HD	0419	27096	BA-exvivo lh volume V1	regional and tissue volume	-0.352846	0.0493912	0.356759
Male	97	1	110224231	111134062	2127	HD	2002	25417	IDP dMRI TBSS OD Superior corona radiata L	WM tract OD	0.653769	0.0490544	0.356759
Female	1952	13	113573119	114302561	2205	HD	2209	25755	rfMRI amplitudes (ICA100 node 46)	rfMRI node amplitude	-0.338982	0.049057	0.356759
Female	1414	9	37687113	38822977	2973	HD	2209	25755	rfMRI amplitudes (ICA100 node 46)	rfMRI node amplitude	-0.326387	0.0493224	0.356759
Female	2151	16	73140782	74135275	2524	HD	2209	25755	rfMRI amplitudes (ICA100 node 46)	rfMRI node amplitude	-0.491563	0.0493284	0.356759
Female	1602	10	129134739	129831969	3060	HD	0419	27096	BA-exvivo lh volume V1	regional and tissue volume	-0.303382	0.0495029	0.356984
Female	1592	10	118416050	119528730	2464	HD	2209	25755	rfMRI amplitudes (ICA100 node 46)	rfMRI node amplitude	0.302632	0.0496557	0.357505
Female	603	4	5972710	7135819	3852	HD	0199	26562	aseg lh volume Hippocampus	regional and tissue volume	0.434447	0.0497919	0.357866
Female	1592	10	118416050	119528730	2464	HD	0419	27096	BA-exvivo lh volume V1	regional and tissue volume	-0.285271	0.0498672	0.357866
Female	1377	9	4596615	5437591	2456	HD	0419	27096	BA-exvivo lh volume V1	regional and tissue volume	0.549204	0.0501098	0.35874
Female	1794	12	56987106	58748139	3108	HD	0419	27096	BA-exvivo lh volume V1	regional and tissue volume	0.490641	0.0501508	0.35874
Female	1352	8	126766828	128073654	3626	HD	0164	25920	IDP T1 FAST ROIs R cerebellum X	regional and tissue volume	0.427685	0.0504303	0.359959
Female	1171	7	80055722	81533566	3588	HD	0164	25920	IDP T1 FAST ROIs R cerebellum X	regional and tissue volume	0.454186	0.0504835	0.359959
Female	622	4	23858351	24764724	2263	HD	2209	25755	rfMRI amplitudes (ICA100 node 46)	rfMRI node amplitude	0.323082	0.0506991	0.360916
Female	221	2	15721704	17241115	4105	HD	0164	25920	IDP T1 FAST ROIs R cerebellum X	regional and tissue volume	0.264267	0.0510819	0.361549
Female	2001	14	71140427	72665319	3708	HD	0199	26562	aseg lh volume Hippocampus	regional and tissue volume	-0.351944	0.0510834	0.361549
Female	2097	15	98025685	98828261	3002	HD	0199	26562	aseg lh volume Hippocampus	regional and tissue volume	0.22337	0.051456	0.361549
Sex-combined	16	1	14720132	15755230	2274	HD	0220	26597	aseg rh volume vessel	regional and tissue volume	0.615081	0.0509824	0.361549
Sex-combined	850	5	89584467	90793804	1491	HD	0220	26597	aseg rh volume vessel	regional and tissue volume	-0.717771	0.0511461	0.361549
Sex-combined	611	4	11050120	12209028	2461	HD	0220	26597	aseg rh volume vessel	regional and tissue volume	-0.735756	0.0513941	0.361549
Sex-combined	2472	22	27192924	27952441	1955	HD	0220	26597	aseg rh volume vessel	regional and tissue volume	-0.384072	0.0515218	0.361549
Male	546	3	142976708	144408821	3667	HD	1054	26856	aparc-Desikan rh thickness GlobalMeanThickness	cortical thickness	0.615264	0.0514076	0.361549
Female	598	4	1529268	2468935	2402	HD	2209	25755	rfMRI amplitudes (ICA100 node 46)	rfMRI node amplitude	-0.310589	0.0513752	0.361549
Female	1109	7	11232448	11855413	2249	HD	0164	25920	IDP T1 FAST ROIs R cerebellum X	regional and tissue volume	-0.285179	0.0520515	0.363481
Female	2251	18	12735559	13641479	2392	HD	0199	26562	aseg lh volume Hippocampus	regional and tissue volume	-0.582455	0.0519478	0.363481
Female	2240	18	1940212	2839842	3169	HD	0199	26562	aseg lh volume Hippocampus	regional and tissue volume	0.810604	0.0520832	0.363481
Female	196	1	244723197	245970505	3686	HD	0199	26562	aseg lh volume Hippocampus	regional and tissue volume	0.355706	0.0522068	0.363481
Male	2047	15	36583328	37962915	3558	HD	2002	25417	IDP dMRI TBSS OD Superior corona radiata L	WM tract OD	-0.733912	0.0521737	0.363481
Male	67	1	77895395	79065286	2502	HD	2002	25417	IDP dMRI TBSS OD Superior corona radiata L	WM tract OD	0.687011	0.0523054	0.363596
Female	2157	16	77739133	78280636	2521	HD	0164	25920	IDP T1 FAST ROIs R cerebellum X	regional and tissue volume	-0.374238	0.052611	0.364557
Female	1730	11	125266685	126304240	2906	HD	0199	26562	aseg lh volume Hippocampus	regional and tissue volume	0.626712	0.052725	0.364557
Male	2321	19	13968320	14891100	2338	HD	1054	26856	aparc-Desikan rh thickness GlobalMeanThickness	cortical thickness	0.468885	0.052532	0.364557
Male	2226	17	69245591	70495119	3001	HD	1054	26856	aparc-Desikan rh thickness GlobalMeanThickness	cortical thickness	0.458818	0.0527724	0.364557
Male	1690	11	83677774	84613229	2219	HD	1054	26856	aparc-Desikan rh thickness GlobalMeanThickness	cortical thickness	0.638517	0.0528674	0.364645
Female	37	1	40200951	41093875	2151	HD	0164	25920	IDP T1 FAST ROIs R cerebellum X	regional and tissue volume	-0.652178	0.0530208	0.36486
Male	2356	19	49415190	50451925	2624	HD	1054	26856	aparc-Desikan rh thickness GlobalMeanThickness	cortical thickness	-0.579057	0.053063	0.36486
Male	1437	9	92500278	93441050	2551	HD	2002	25417	IDP dMRI TBSS OD Superior corona radiata L	WM tract OD	0.344484	0.0532405	0.365513
Female	1371	9	653662	1103598	1992	HD	0199	26562	aseg lh volume Hippocampus	regional and tissue volume	0.491544	0.0535027	0.366232
Female	1492	10	5396243	6234718	3063	HD	0419	27096	BA-exvivo lh volume V1	regional and tissue volume	0.566148	0.0535104	0.366232
Female	2023	14	97174315	98268391	2882	HD	0164	25920	IDP T1 FAST ROIs R cerebellum X	regional and tissue volume	-0.344047	0.0539098	0.367266
Male	379	2	199654970	201324132	2772	HD	2002	25417	IDP dMRI TBSS OD Superior corona radiata L	WM tract OD	0.446323	0.0538566	0.367266
Female	1351	8	125453323	126766827	3453	HD	2209	25755	rfMRI amplitudes (ICA100 node 46)	rfMRI node amplitude	-0.377931	0.0538653	0.367266
Female	223	2	18656326	20064517	3982	HD	0199	26562	aseg lh volume Hippocampus	regional and tissue volume	0.54955	0.0543484	0.368158
Sex-combined	1594	10	120592840	121874445	2410	HD	0220	26597	aseg rh volume vessel	regional and tissue volume	-0.554252	0.0542985	0.368158
Male	2179	17	5573785	6305078	2658	HD	1054	26856	aparc-Desikan rh thickness GlobalMeanThickness	cortical thickness	-0.278475	0.0543729	0.368158
Male	861	5	102903986	103788460	2191	HD	2002	25417	IDP dMRI TBSS OD Superior corona radiata L	WM tract OD	-0.71061	0.054216	0.368158
Female	2292	18	64253144	65294195	3098	HD	0164	25920	IDP T1 FAST ROIs R cerebellum X	regional and tissue volume	-0.377401	0.0545308	0.368665
Sex-combined	2489	22	45170650	46351048	2606	HD	0220	26597	aseg rh volume vessel	regional and tissue volume	-0.512523	0.05504	0.369293
Female	84	1	96147577	97721186	3591	HD	0419	27096	BA-exvivo lh volume V1	regional and tissue volume	0.59552	0.0549255	0.369293
Male	843	5	81710195	82720248	2473	HD	1054	26856	aparc-Desikan rh thickness GlobalMeanThickness	cortical thickness	0.758074	0.0547797	0.369293
Male	2175	17	1480057	2699135	3285	HD	1054	26856	aparc-Desikan rh thickness GlobalMeanThickness	cortical thickness	-0.235032	0.054793	0.369293
Male	1948	13	109813577	110995432	3996	HD	2002	25417	IDP dMRI TBSS OD Superior corona radiata L	WM tract OD	0.244897	0.0550325	0.369293
Female	477	3	64662374	65326751	2296	HD	0164	25920	IDP T1 FAST ROIs R cerebellum X	regional and tissue volume	-0.547806	0.0553636	0.370903
Male	2322	19	14891101	15650185	2310	HD	1054	26856	aparc-Desikan rh thickness GlobalMeanThickness	cortical thickness	-0.419065	0.0555677	0.371709
Female	770	4	186232883	186881568	2216	HD	0199	26562	aseg lh volume Hippocampus	regional and tissue volume	0.377422	0.0559204	0.37248
Female	307	2	113930669	115203835	2867	HD	0199	26562	aseg lh volume Hippocampus	regional and tissue volume	-0.522042	0.0559895	0.37248
Male	1422	9	76197745	77862308	3697	HD	1054	26856	aparc-Desikan rh thickness GlobalMeanThickness	cortical thickness	-0.544283	0.0558557	0.37248
Male	2404	20	40272391	41351514	3104	HD	1054	26856	aparc-Desikan rh thickness GlobalMeanThickness	cortical thickness	0.458995	0.0560874	0.37248
Female	1559	10	79952997	81190573	3461	HD	2209	25755	rfMRI amplitudes (ICA100 node 46)	rfMRI node amplitude	-0.450141	0.0561029	0.37248
Female	2019	14	92101229	93386328	3910	HD	0164	25920	IDP T1 FAST ROIs R cerebellum X	regional and tissue volume	-0.745762	0.0565591	0.372637
Female	1744	12	3871115	4967643	2833	HD	0164	25920	IDP T1 FAST ROIs R cerebellum X	regional and tissue volume	-0.465085	0.0568828	0.372637
Female	614	4	14395887	14967147	2082	HD	0199	26562	aseg lh volume Hippocampus	regional and tissue volume	-0.637472	0.0568524	0.372637
Sex-combined	2039	15	26392948	27563172	2074	HD	0220	26597	aseg rh volume vessel	regional and tissue volume	0.473062	0.0568129	0.372637
Female	2135	16	53393883	54866095	4005	HD	0419	27096	BA-exvivo lh volume V1	regional and tissue volume	0.430082	0.0563413	0.372637
Female	1914	13	74437636	75882384	3904	HD	0419	27096	BA-exvivo lh volume V1	regional and tissue volume	-0.244303	0.0564956	0.372637
Female	975	6	39785908	40778401	3059	HD	0419	27096	BA-exvivo lh volume V1	regional and tissue volume	0.39096	0.0567397	0.372637
Female	2231	17	74908267	75619256	2646	HD	0419	27096	BA-exvivo lh volume V1	regional and tissue volume	0.319973	0.0568369	0.372637
Female	184	1	234365797	235097113	2254	HD	0419	27096	BA-exvivo lh volume V1	regional and tissue volume	-0.427017	0.0568405	0.372637
Female	2143	16	64207177	65072403	2337	HD	0164	25920	IDP T1 FAST ROIs R cerebellum X	regional and tissue volume	-0.62316	0.0573165	0.374924
Female	195	1	243048004	244723196	3471	HD	0199	26562	aseg lh volume Hippocampus	regional and tissue volume	0.350781	0.0574977	0.375556
Male	2046	15	35118928	36583327	3537	HD	2002	25417	IDP dMRI TBSS OD Superior corona radiata L	WM tract OD	0.316287	0.0576353	0.375901
Female	1943	13	105672501	106313847	2042	HD	0164	25920	IDP T1 FAST ROIs R cerebellum X	regional and tissue volume	-0.568616	0.0581423	0.377736
Male	420	2	241910367	243188366	2879	HD	2002	25417	IDP dMRI TBSS OD Superior corona radiata L	WM tract OD	0.413932	0.0580978	0.377736
Male	2024	14	98268392	98885322	2188	HD	2002	25417	IDP dMRI TBSS OD Superior corona radiata L	WM tract OD	-0.51325	0.0581722	0.377736
Female	789	5	13608148	14910295	3247	HD	0199	26562	aseg lh volume Hippocampus	regional and tissue volume	0.389157	0.0582668	0.377741
Female	474	3	61277588	62609818	3265	HD	0419	27096	BA-exvivo lh volume V1	regional and tissue volume	0.497943	0.0583433	0.377741
Female	2451	21	37303549	38046449	2567	HD	0419	27096	BA-exvivo lh volume V1	regional and tissue volume	-0.213807	0.0585394	0.378458
Female	1541	10	58809134	59822946	3586	HD	0419	27096	BA-exvivo lh volume V1	regional and tissue volume	0.779562	0.058926	0.380403
Female	1389	9	14244748	14902924	2096	HD	0164	25920	IDP T1 FAST ROIs R cerebellum X	regional and tissue volume	0.237199	0.0592482	0.381927
Female	2274	18	45718493	46558306	2471	HD	0199	26562	aseg lh volume Hippocampus	regional and tissue volume	-0.705406	0.0593481	0.382016
Female	1296	8	59555978	60476248	2063	HD	0164	25920	IDP T1 FAST ROIs R cerebellum X	regional and tissue volume	0.385502	0.0596752	0.383565
Female	2127	16	27443062	29043177	2384	HD	0164	25920	IDP T1 FAST ROIs R cerebellum X	regional and tissue volume	0.431879	0.0599914	0.384527
Male	580	3	181424324	183203155	3572	HD	2002	25417	IDP dMRI TBSS OD Superior corona radiata L	WM tract OD	0.290578	0.0599983	0.384527
Male	1602	10	129134739	129831969	3052	HD	2002	25417	IDP dMRI TBSS OD Superior corona radiata L	WM tract OD	-0.52189	0.0601385	0.384869
Female	838	5	75239303	75959515	2198	HD	0199	26562	aseg lh volume Hippocampus	regional and tissue volume	0.346931	0.0604055	0.385914
Female	2380	20	10279604	11257012	2707	HD	0199	26562	aseg lh volume Hippocampus	regional and tissue volume	-0.269581	0.0604758	0.385914
Female	2439	21	23266942	24055941	2119	HD	0199	26562	aseg lh volume Hippocampus	regional and tissue volume	0.319771	0.0608456	0.386605
Sex-combined	669	4	74885901	76497358	2609	HD	0220	26597	aseg rh volume vessel	regional and tissue volume	0.648592	0.0607736	0.386605
Male	824	5	56896891	57895012	2836	HD	2002	25417	IDP dMRI TBSS OD Superior corona radiata L	WM tract OD	-0.723033	0.060729	0.386605
Sex-combined	2478	22	33501726	34361897	1724	HD	0220	26597	aseg rh volume vessel	regional and tissue volume	-0.569791	0.0612289	0.387941
Female	396	2	219678784	220771552	2231	HD	2209	25755	rfMRI amplitudes (ICA100 node 46)	rfMRI node amplitude	0.368533	0.0612309	0.387941
Male	2069	15	64339946	66355634	3790	HD	2002	25417	IDP dMRI TBSS OD Superior corona radiata L	WM tract OD	-0.596389	0.0614285	0.388638
Male	2098	15	98828262	99925972	3283	HD	1054	26856	aparc-Desikan rh thickness GlobalMeanThickness	cortical thickness	0.530633	0.0616734	0.389078
Female	2037	15	24531188	25384327	3658	HD	2209	25755	rfMRI amplitudes (ICA100 node 46)	rfMRI node amplitude	-0.412313	0.0616157	0.389078
Female	440	3	19030989	20754842	4224	HD	0164	25920	IDP T1 FAST ROIs R cerebellum X	regional and tissue volume	-0.639074	0.0620266	0.389256
Male	2136	16	54866096	55907389	3397	HD	1054	26856	aparc-Desikan rh thickness GlobalMeanThickness	cortical thickness	0.395387	0.061923	0.389256
Male	512	3	106174686	107736519	3542	HD	1054	26856	aparc-Desikan rh thickness GlobalMeanThickness	cortical thickness	0.405266	0.062055	0.389256
Male	2086	15	86341599	87158587	2898	HD	2002	25417	IDP dMRI TBSS OD Superior corona radiata L	WM tract OD	0.785101	0.0619752	0.389256
Female	8	1	5362405	6136814	2338	HD	2209	25755	rfMRI amplitudes (ICA100 node 46)	rfMRI node amplitude	-0.506712	0.0621406	0.389256
Female	2047	15	36583328	37962915	3562	HD	2209	25755	rfMRI amplitudes (ICA100 node 46)	rfMRI node amplitude	0.49056	0.0623097	0.389765
Female	2011	14	82524786	84087372	4026	HD	0419	27096	BA-exvivo lh volume V1	regional and tissue volume	0.790734	0.0625399	0.390199
Female	849	5	87943483	89584466	2356	HD	0419	27096	BA-exvivo lh volume V1	regional and tissue volume	-0.399197	0.062555	0.390199
Female	4	1	2983520	3582047	2078	HD	0419	27096	BA-exvivo lh volume V1	regional and tissue volume	-0.25014	0.0626744	0.390395
Female	1593	10	119528731	120592839	2840	HD	0164	25920	IDP T1 FAST ROIs R cerebellum X	regional and tissue volume	-0.274562	0.0633279	0.391169
Female	2200	17	33614190	34474611	2411	HD	0199	26562	aseg lh volume Hippocampus	regional and tissue volume	-0.201614	0.0629194	0.391169
Sex-combined	1310	8	75011700	76295483	1950	HD	0220	26597	aseg rh volume vessel	regional and tissue volume	-0.686182	0.0633062	0.391169
Female	215	2	10611655	11230349	2257	HD	0419	27096	BA-exvivo lh volume V1	regional and tissue volume	-0.400702	0.0633038	0.391169
Male	2219	17	60453121	62112373	2618	HD	1054	26856	aparc-Desikan rh thickness GlobalMeanThickness	cortical thickness	0.434779	0.0632739	0.391169
Female	1949	13	110995433	111621244	2235	HD	2209	25755	rfMRI amplitudes (ICA100 node 46)	rfMRI node amplitude	0.29977	0.0630484	0.391169
Female	2409	20	45673604	46486132	2143	HD	0164	25920	IDP T1 FAST ROIs R cerebellum X	regional and tissue volume	0.600124	0.0640424	0.394483
Female	1603	10	129831970	130694008	2884	HD	0199	26562	aseg lh volume Hippocampus	regional and tissue volume	-0.380939	0.06402	0.394483
Male	1765	12	25058715	25990813	2855	HD	1054	26856	aparc-Desikan rh thickness GlobalMeanThickness	cortical thickness	0.809922	0.0641867	0.394824
Female	355	2	170865766	171566482	2231	HD	0419	27096	BA-exvivo lh volume V1	regional and tissue volume	-0.450007	0.064564	0.396595
Female	1464	9	119001228	119890464	2351	HD	0199	26562	aseg lh volume Hippocampus	regional and tissue volume	0.474399	0.0647779	0.397358
Female	1732	11	127306872	128262550	2647	HD	0164	25920	IDP T1 FAST ROIs R cerebellum X	regional and tissue volume	-0.658236	0.065014	0.39743
Sex-combined	1423	9	77862309	78630915	1760	HD	0220	26597	aseg rh volume vessel	regional and tissue volume	0.547439	0.0650585	0.39743
Female	1993	14	61652817	62717985	2776	HD	2209	25755	rfMRI amplitudes (ICA100 node 46)	rfMRI node amplitude	0.269336	0.0650154	0.39743
Female	1872	13	27392006	28587125	3936	HD	0164	25920	IDP T1 FAST ROIs R cerebellum X	regional and tissue volume	0.447569	0.0653415	0.397908
Female	1289	8	52326237	53108910	2418	HD	0199	26562	aseg lh volume Hippocampus	regional and tissue volume	-0.646333	0.0653823	0.397908
Male	1612	11	1857846	2477449	2201	HD	2002	25417	IDP dMRI TBSS OD Superior corona radiata L	WM tract OD	-0.312109	0.0654058	0.397908
Female	1577	10	99367801	100337830	2329	HD	0199	26562	aseg lh volume Hippocampus	regional and tissue volume	0.429833	0.0656549	0.39833
Female	1230	7	157199332	158031247	3187	HD	0419	27096	BA-exvivo lh volume V1	regional and tissue volume	0.327295	0.0655913	0.39833
Female	1460	9	115390113	116159540	2188	HD	0199	26562	aseg lh volume Hippocampus	regional and tissue volume	0.487968	0.0660361	0.400096
Female	1089	6	165835954	166853325	3414	HD	0164	25920	IDP T1 FAST ROIs R cerebellum X	regional and tissue volume	0.417127	0.0667752	0.400319
Female	624	4	25832019	27385580	3346	HD	0199	26562	aseg lh volume Hippocampus	regional and tissue volume	-0.361479	0.0665361	0.400319
Sex-combined	1581	10	104206838	106142283	2575	HD	0220	26597	aseg rh volume vessel	regional and tissue volume	-0.534606	0.0670019	0.400319
Sex-combined	2483	22	38718590	40378783	2212	HD	0220	26597	aseg rh volume vessel	regional and tissue volume	0.728475	0.0672464	0.400319
Female	803	5	30416067	31679464	3532	HD	0419	27096	BA-exvivo lh volume V1	regional and tissue volume	-0.340532	0.0670188	0.400319
Male	1934	13	94925137	96132647	4016	HD	1054	26856	aparc-Desikan rh thickness GlobalMeanThickness	cortical thickness	0.546893	0.0664198	0.400319
Male	2035	15	22799927	24099946	2426	HD	1054	26856	aparc-Desikan rh thickness GlobalMeanThickness	cortical thickness	0.232923	0.0671396	0.400319
Male	1037	6	106053916	107309327	3680	HD	1054	26856	aparc-Desikan rh thickness GlobalMeanThickness	cortical thickness	-0.372443	0.0672307	0.400319
Male	113	1	154685546	156813845	3322	HD	2002	25417	IDP dMRI TBSS OD Superior corona radiata L	WM tract OD	-0.586733	0.0665566	0.400319
Male	754	4	171643020	172555990	2824	HD	2002	25417	IDP dMRI TBSS OD Superior corona radiata L	WM tract OD	-0.474264	0.0668595	0.400319
Female	1061	6	134313644	135544083	3018	HD	2209	25755	rfMRI amplitudes (ICA100 node 46)	rfMRI node amplitude	-0.42041	0.0662266	0.400319
Female	1590	10	115588904	116845213	2885	HD	2209	25755	rfMRI amplitudes (ICA100 node 46)	rfMRI node amplitude	-0.347844	0.0665018	0.400319
Female	1067	6	143083348	144791455	3684	HD	2209	25755	rfMRI amplitudes (ICA100 node 46)	rfMRI node amplitude	-0.463862	0.0668833	0.400319
Female	967	6	32682214	32897998	2326	HD	0199	26562	aseg lh volume Hippocampus	regional and tissue volume	-0.553947	0.0674596	0.40105
Female	1948	13	109813577	110995432	3993	HD	0199	26562	aseg lh volume Hippocampus	regional and tissue volume	-0.302373	0.0679016	0.402061
Female	1616	11	4946052	5533057	2794	HD	0419	27096	BA-exvivo lh volume V1	regional and tissue volume	-0.343155	0.0678136	0.402061
Female	109	1	149716038	151146407	2410	HD	2209	25755	rfMRI amplitudes (ICA100 node 46)	rfMRI node amplitude	0.371051	0.0678238	0.402061
Female	2492	22	48269178	48977538	2634	HD	0164	25920	IDP T1 FAST ROIs R cerebellum X	regional and tissue volume	0.27022	0.0681129	0.402774
Female	1221	7	147352172	148622913	4116	HD	0164	25920	IDP T1 FAST ROIs R cerebellum X	regional and tissue volume	-0.499687	0.0682533	0.403067
Female	1532	10	49197321	50145673	2044	HD	0199	26562	aseg lh volume Hippocampus	regional and tissue volume	0.24527	0.0684166	0.403261
Sex-combined	359	2	174118390	174927563	1317	HD	0220	26597	aseg rh volume vessel	regional and tissue volume	0.615309	0.0684745	0.403261
Female	320	2	127895645	129486897	4205	HD	0419	27096	BA-exvivo lh volume V1	regional and tissue volume	0.717386	0.0685589	0.403261
Female	1846	12	117091844	118256124	3188	HD	0164	25920	IDP T1 FAST ROIs R cerebellum X	regional and tissue volume	-0.207083	0.0695875	0.404524
Female	2418	20	53879804	54743694	2307	HD	0199	26562	aseg lh volume Hippocampus	regional and tissue volume	-0.432103	0.0695945	0.404524
Sex-combined	1092	6	168707339	169667886	2821	HD	0220	26597	aseg rh volume vessel	regional and tissue volume	-0.724457	0.0694078	0.404524
Female	2224	17	66757557	68176219	3008	HD	0419	27096	BA-exvivo lh volume V1	regional and tissue volume	-0.348457	0.0694431	0.404524
Male	1836	12	106153788	106964977	2092	HD	1054	26856	aparc-Desikan rh thickness GlobalMeanThickness	cortical thickness	0.419271	0.068866	0.404524
Male	2229	17	72383473	73741321	3552	HD	1054	26856	aparc-Desikan rh thickness GlobalMeanThickness	cortical thickness	0.723052	0.069554	0.404524
Female	1792	12	54371449	55416802	2521	HD	2209	25755	rfMRI amplitudes (ICA100 node 46)	rfMRI node amplitude	0.343757	0.0694045	0.404524
Female	433	3	11226368	11997658	2129	HD	2209	25755	rfMRI amplitudes (ICA100 node 46)	rfMRI node amplitude	0.635676	0.0694328	0.404524
Female	2413	20	49236419	50653620	4123	HD	2209	25755	rfMRI amplitudes (ICA100 node 46)	rfMRI node amplitude	0.40246	0.069571	0.404524
Male	734	4	149998529	151014322	2102	HD	1054	26856	aparc-Desikan rh thickness GlobalMeanThickness	cortical thickness	0.496632	0.0701292	0.406566
Male	178	1	229075157	230227247	2492	HD	2002	25417	IDP dMRI TBSS OD Superior corona radiata L	WM tract OD	0.516282	0.0701145	0.406566
Female	1695	11	88359288	89209738	2144	HD	0164	25920	IDP T1 FAST ROIs R cerebellum X	regional and tissue volume	0.443486	0.0704424	0.406787
Male	561	3	159478752	160584961	2309	HD	2002	25417	IDP dMRI TBSS OD Superior corona radiata L	WM tract OD	0.51756	0.0703343	0.406787
Male	519	3	113657666	115649909	3946	HD	2002	25417	IDP dMRI TBSS OD Superior corona radiata L	WM tract OD	-0.305018	0.0703862	0.406787
Female	185	1	235097114	236199671	2347	HD	0164	25920	IDP T1 FAST ROIs R cerebellum X	regional and tissue volume	-0.293415	0.071183	0.407831
Female	909	5	159663734	160519049	2369	HD	0164	25920	IDP T1 FAST ROIs R cerebellum X	regional and tissue volume	0.588483	0.0712897	0.407831
Female	1133	7	35354136	36507690	3206	HD	0164	25920	IDP T1 FAST ROIs R cerebellum X	regional and tissue volume	0.398346	0.0715143	0.407831
Female	1099	7	4139432	4938442	3080	HD	0199	26562	aseg lh volume Hippocampus	regional and tissue volume	0.382735	0.0712968	0.407831
Female	130	1	172465154	173582511	2152	HD	0199	26562	aseg lh volume Hippocampus	regional and tissue volume	-0.508934	0.0715105	0.407831
Female	319	2	126754028	127895644	3423	HD	0199	26562	aseg lh volume Hippocampus	regional and tissue volume	-0.518059	0.0715708	0.407831
Female	2376	20	6128359	7231796	3062	HD	0199	26562	aseg lh volume Hippocampus	regional and tissue volume	-0.297848	0.0717268	0.407831
Sex-combined	212	2	7966710	8978798	1431	HD	0220	26597	aseg rh volume vessel	regional and tissue volume	-0.348993	0.0709822	0.407831
Female	1476	9	132999453	134141936	2775	HD	0419	27096	BA-exvivo lh volume V1	regional and tissue volume	-0.291622	0.0710841	0.407831
Female	2035	15	22799927	24099946	2425	HD	0419	27096	BA-exvivo lh volume V1	regional and tissue volume	0.229369	0.0713317	0.407831
Male	158	1	205009624	205917548	2533	HD	1054	26856	aparc-Desikan rh thickness GlobalMeanThickness	cortical thickness	-0.525513	0.0716835	0.407831
Female	533	3	127495174	129091975	3602	HD	2209	25755	rfMRI amplitudes (ICA100 node 46)	rfMRI node amplitude	0.437507	0.0715379	0.407831
Male	937	6	13352327	15069421	3938	HD	2002	25417	IDP dMRI TBSS OD Superior corona radiata L	WM tract OD	0.411031	0.0719109	0.407832
Female	2070	15	66355635	67396520	3219	HD	2209	25755	rfMRI amplitudes (ICA100 node 46)	rfMRI node amplitude	0.383436	0.0718903	0.407832
Female	1941	13	103050418	104378435	4065	HD	2209	25755	rfMRI amplitudes (ICA100 node 46)	rfMRI node amplitude	0.65736	0.0720624	0.40817
Female	1063	6	137553213	138825721	3520	HD	0164	25920	IDP T1 FAST ROIs R cerebellum X	regional and tissue volume	0.529987	0.0729247	0.408395
Female	2107	16	5782969	6446081	2566	HD	0164	25920	IDP T1 FAST ROIs R cerebellum X	regional and tissue volume	-0.361527	0.0735082	0.408395
Female	1481	9	137593528	138202112	2655	HD	0164	25920	IDP T1 FAST ROIs R cerebellum X	regional and tissue volume	-0.337184	0.0736261	0.408395
Female	783	5	6936734	8079415	3800	HD	0164	25920	IDP T1 FAST ROIs R cerebellum X	regional and tissue volume	0.306465	0.0737598	0.408395
Female	2076	15	74458114	76401952	3289	HD	0199	26562	aseg lh volume Hippocampus	regional and tissue volume	-0.446273	0.0725293	0.408395
Female	927	6	1380680	2746531	4012	HD	0199	26562	aseg lh volume Hippocampus	regional and tissue volume	0.471807	0.073215	0.408395
Sex-combined	1301	8	64215359	66018204	1983	HD	0220	26597	aseg rh volume vessel	regional and tissue volume	0.587431	0.073185	0.408395
Female	432	3	9970732	11226367	3708	HD	0419	27096	BA-exvivo lh volume V1	regional and tissue volume	-0.37308	0.0730985	0.408395
Female	768	4	184338585	185483262	3992	HD	0419	27096	BA-exvivo lh volume V1	regional and tissue volume	0.341815	0.073156	0.408395
Female	1222	7	148622914	149842999	3286	HD	0419	27096	BA-exvivo lh volume V1	regional and tissue volume	-0.394759	0.0733406	0.408395
Male	1104	7	7926501	8718351	2793	HD	1054	26856	aparc-Desikan rh thickness GlobalMeanThickness	cortical thickness	0.504912	0.0727837	0.408395
Male	1671	11	60515106	61717117	2249	HD	2002	25417	IDP dMRI TBSS OD Superior corona radiata L	WM tract OD	-0.361606	0.0722627	0.408395
Male	483	3	71223282	72334704	2926	HD	2002	25417	IDP dMRI TBSS OD Superior corona radiata L	WM tract OD	0.443112	0.0723449	0.408395
Male	1477	9	134141937	135135887	2231	HD	2002	25417	IDP dMRI TBSS OD Superior corona radiata L	WM tract OD	0.511598	0.072635	0.408395
Male	29	1	29188427	30405182	2675	HD	2002	25417	IDP dMRI TBSS OD Superior corona radiata L	WM tract OD	-0.402687	0.0734204	0.408395
Male	590	3	193122091	194217140	3264	HD	2002	25417	IDP dMRI TBSS OD Superior corona radiata L	WM tract OD	-0.406498	0.0734367	0.408395
Female	224	2	20064518	21084898	2702	HD	2209	25755	rfMRI amplitudes (ICA100 node 46)	rfMRI node amplitude	0.540438	0.0733961	0.408395
Female	2320	19	13213187	13968319	2121	HD	2209	25755	rfMRI amplitudes (ICA100 node 46)	rfMRI node amplitude	-0.399993	0.0737153	0.408395
Sex-combined	2230	17	73741322	74908266	1865	HD	0220	26597	aseg rh volume vessel	regional and tissue volume	0.474741	0.0740612	0.409553
Female	872	5	115117632	116208000	3688	HD	0419	27096	BA-exvivo lh volume V1	regional and tissue volume	-0.396027	0.0741772	0.409684
Female	2390	20	18959420	19957928	2835	HD	0199	26562	aseg lh volume Hippocampus	regional and tissue volume	-0.586487	0.0743277	0.409966
Male	2310	19	3085447	3893909	2668	HD	1054	26856	aparc-Desikan rh thickness GlobalMeanThickness	cortical thickness	0.266302	0.0744133	0.409966
Female	76	1	87667573	88656689	2207	HD	0164	25920	IDP T1 FAST ROIs R cerebellum X	regional and tissue volume	-0.303859	0.0750174	0.4105
Female	2490	22	46351049	47299625	3014	HD	0164	25920	IDP T1 FAST ROIs R cerebellum X	regional and tissue volume	-0.266184	0.0757571	0.4105
Female	2264	18	32458908	34153297	3671	HD	0164	25920	IDP T1 FAST ROIs R cerebellum X	regional and tissue volume	0.4095	0.0761859	0.4105
Female	2271	18	41425455	42974165	3269	HD	0199	26562	aseg lh volume Hippocampus	regional and tissue volume	-0.537361	0.0749851	0.4105
Sex-combined	2262	18	28792735	30401128	2545	HD	0220	26597	aseg rh volume vessel	regional and tissue volume	0.639323	0.0762184	0.4105
Female	1624	11	11632651	12470449	2689	HD	0419	27096	BA-exvivo lh volume V1	regional and tissue volume	0.455278	0.0748979	0.4105
Female	1422	9	76197745	77862308	3704	HD	0419	27096	BA-exvivo lh volume V1	regional and tissue volume	0.372981	0.0758747	0.4105
Female	261	2	53852121	54688234	2090	HD	0419	27096	BA-exvivo lh volume V1	regional and tissue volume	-0.409907	0.0759512	0.4105
Female	2375	20	5379451	6128358	2575	HD	0419	27096	BA-exvivo lh volume V1	regional and tissue volume	0.366205	0.076304	0.4105
Male	162	1	211082893	212347582	3792	HD	1054	26856	aparc-Desikan rh thickness GlobalMeanThickness	cortical thickness	0.519152	0.075461	0.4105
Male	935	6	10416551	11790671	3902	HD	1054	26856	aparc-Desikan rh thickness GlobalMeanThickness	cortical thickness	0.361863	0.0762361	0.4105
Male	2415	20	51533751	52411532	2241	HD	2002	25417	IDP dMRI TBSS OD Superior corona radiata L	WM tract OD	0.474279	0.0747473	0.4105
Male	927	6	1380680	2746531	4012	HD	2002	25417	IDP dMRI TBSS OD Superior corona radiata L	WM tract OD	0.418311	0.075537	0.4105
Female	911	5	161478178	162386027	2131	HD	2209	25755	rfMRI amplitudes (ICA100 node 46)	rfMRI node amplitude	0.32672	0.0749274	0.4105
Female	1718	11	111117781	112755446	3295	HD	2209	25755	rfMRI amplitudes (ICA100 node 46)	rfMRI node amplitude	-0.471391	0.0752602	0.4105
Female	1327	8	96900514	98132519	2392	HD	2209	25755	rfMRI amplitudes (ICA100 node 46)	rfMRI node amplitude	0.358606	0.0755251	0.4105
Female	606	4	8309827	8882616	2113	HD	2209	25755	rfMRI amplitudes (ICA100 node 46)	rfMRI node amplitude	-0.172591	0.0757655	0.4105
Female	2351	19	45040933	45893307	2371	HD	2209	25755	rfMRI amplitudes (ICA100 node 46)	rfMRI node amplitude	-0.418518	0.0760905	0.4105
Female	418	2	240325601	241113279	2937	HD	2209	25755	rfMRI amplitudes (ICA100 node 46)	rfMRI node amplitude	0.250882	0.0760938	0.4105
Female	892	5	139408117	141253830	3443	HD	2209	25755	rfMRI amplitudes (ICA100 node 46)	rfMRI node amplitude	-0.429679	0.0763614	0.4105
Male	811	5	40290852	41279590	2645	HD	2002	25417	IDP dMRI TBSS OD Superior corona radiata L	WM tract OD	-0.669207	0.076571	0.411129
Female	2195	17	25872111	27344401	2153	HD	0164	25920	IDP T1 FAST ROIs R cerebellum X	regional and tissue volume	0.410215	0.0769215	0.411411
Female	1677	11	68887345	69713996	2319	HD	0419	27096	BA-exvivo lh volume V1	regional and tissue volume	0.327573	0.0769946	0.411411
Female	1858	12	129887419	130629840	2610	HD	2209	25755	rfMRI amplitudes (ICA100 node 46)	rfMRI node amplitude	-0.301629	0.07676	0.411411
Female	1636	11	24091273	24892439	3079	HD	2209	25755	rfMRI amplitudes (ICA100 node 46)	rfMRI node amplitude	0.513324	0.0768395	0.411411
Female	2226	17	69245591	70495119	3010	HD	0164	25920	IDP T1 FAST ROIs R cerebellum X	regional and tissue volume	-0.39548	0.0772095	0.412063
Male	924	5	178595253	179794710	3846	HD	2002	25417	IDP dMRI TBSS OD Superior corona radiata L	WM tract OD	0.524578	0.0773919	0.41254
Male	2031	14	105091341	106347143	2605	HD	1054	26856	aparc-Desikan rh thickness GlobalMeanThickness	cortical thickness	0.207708	0.0778209	0.414329
Female	2438	21	22201891	23266941	3267	HD	0419	27096	BA-exvivo lh volume V1	regional and tissue volume	0.391884	0.0782583	0.416158
Male	2273	18	44300146	45718492	3634	HD	2002	25417	IDP dMRI TBSS OD Superior corona radiata L	WM tract OD	-0.655063	0.0783702	0.416254
Sex-combined	963	6	32454578	32539567	2	HD	0220	26597	aseg rh volume vessel	regional and tissue volume	0.719844	0.0787214	0.417266
Female	16	1	14720132	15755230	3458	HD	2209	25755	rfMRI amplitudes (ICA100 node 46)	rfMRI node amplitude	0.320998	0.078749	0.417266
Male	2047	15	36583328	37962915	3558	HD	1054	26856	aparc-Desikan rh thickness GlobalMeanThickness	cortical thickness	-0.529589	0.0789655	0.417599
Male	1454	9	110630151	111368107	2133	HD	2002	25417	IDP dMRI TBSS OD Superior corona radiata L	WM tract OD	-0.416386	0.0790002	0.417599
Sex-combined	1965	14	32382246	33591113	2175	HD	0220	26597	aseg rh volume vessel	regional and tissue volume	0.484077	0.0795437	0.418663
Sex-combined	914	5	165289212	166863413	2184	HD	0220	26597	aseg rh volume vessel	regional and tissue volume	0.47124	0.0796004	0.418663
Female	364	2	180336046	181309939	2746	HD	0419	27096	BA-exvivo lh volume V1	regional and tissue volume	-0.573999	0.0796735	0.418663
Male	2478	22	33501726	34361897	2648	HD	1054	26856	aparc-Desikan rh thickness GlobalMeanThickness	cortical thickness	0.568638	0.0793957	0.418663
Male	1271	8	25859278	26679135	2879	HD	1054	26856	aparc-Desikan rh thickness GlobalMeanThickness	cortical thickness	-0.401622	0.0794019	0.418663
Female	2379	20	9279551	10279603	2702	HD	0199	26562	aseg lh volume Hippocampus	regional and tissue volume	-0.403146	0.0798625	0.418665
Male	1862	12	132957946	133841814	2639	HD	2002	25417	IDP dMRI TBSS OD Superior corona radiata L	WM tract OD	-0.442012	0.0797727	0.418665
Female	108	1	147083836	149716037	1208	HD	0199	26562	aseg lh volume Hippocampus	regional and tissue volume	-0.29188	0.0804259	0.419247
Female	1489	10	3225337	3880322	2169	HD	0199	26562	aseg lh volume Hippocampus	regional and tissue volume	0.230604	0.0804441	0.419247
Male	748	4	165824651	166702855	2820	HD	2002	25417	IDP dMRI TBSS OD Superior corona radiata L	WM tract OD	0.74102	0.0803091	0.419247
Male	769	4	185483263	186232882	2652	HD	2002	25417	IDP dMRI TBSS OD Superior corona radiata L	WM tract OD	-0.355777	0.0804462	0.419247
Female	57	1	66778016	67761890	2611	HD	2209	25755	rfMRI amplitudes (ICA100 node 46)	rfMRI node amplitude	0.57976	0.0801269	0.419247
Sex-combined	926	6	63979	1380679	2494	HD	0220	26597	aseg rh volume vessel	regional and tissue volume	-0.368485	0.0807869	0.420528
Male	1957	14	22760701	23985936	3272	HD	1054	26856	aparc-Desikan rh thickness GlobalMeanThickness	cortical thickness	0.415451	0.0811029	0.421678
Sex-combined	1866	13	21540734	22795188	2483	HD	0220	26597	aseg rh volume vessel	regional and tissue volume	-0.529859	0.081255	0.421974
Female	1437	9	92500278	93441050	2550	HD	0164	25920	IDP T1 FAST ROIs R cerebellum X	regional and tissue volume	-0.462424	0.0813628	0.42204
Female	1919	13	79489046	80778339	2818	HD	0199	26562	aseg lh volume Hippocampus	regional and tissue volume	0.327175	0.0817627	0.422571
Female	2181	17	7264459	8554763	3096	HD	0199	26562	aseg lh volume Hippocampus	regional and tissue volume	-0.383005	0.0818464	0.422571
Female	2446	21	30847297	32202239	3633	HD	0419	27096	BA-exvivo lh volume V1	regional and tissue volume	-0.376678	0.0818129	0.422571
Female	420	2	241910367	243188366	2900	HD	2209	25755	rfMRI amplitudes (ICA100 node 46)	rfMRI node amplitude	0.30883	0.081755	0.422571
Female	1244	8	6019164	6663427	3366	HD	0199	26562	aseg lh volume Hippocampus	regional and tissue volume	0.340896	0.0822444	0.422685
Sex-combined	2022	14	95946793	97174314	2649	HD	0220	26597	aseg rh volume vessel	regional and tissue volume	-0.51769	0.0820128	0.422685
Female	1088	6	164687463	165835953	3985	HD	0419	27096	BA-exvivo lh volume V1	regional and tissue volume	-0.358629	0.0820592	0.422685
Female	227	2	23538528	24669224	3133	HD	0419	27096	BA-exvivo lh volume V1	regional and tissue volume	0.29022	0.0822497	0.422685
Female	1632	11	20686337	21442722	2292	HD	0164	25920	IDP T1 FAST ROIs R cerebellum X	regional and tissue volume	-0.445301	0.0824968	0.423464
Sex-combined	1099	7	4139432	4938442	1774	HD	0220	26597	aseg rh volume vessel	regional and tissue volume	-0.502898	0.0826136	0.423574
Female	1392	9	16658378	17392382	2470	HD	0164	25920	IDP T1 FAST ROIs R cerebellum X	regional and tissue volume	0.483285	0.0829676	0.423653
Female	1986	14	54359599	55292832	2088	HD	0419	27096	BA-exvivo lh volume V1	regional and tissue volume	0.551112	0.0830009	0.423653
Female	619	4	20086839	21416380	3873	HD	0419	27096	BA-exvivo lh volume V1	regional and tissue volume	0.281841	0.0831067	0.423653
Male	1871	13	26681710	27392005	2228	HD	1054	26856	aparc-Desikan rh thickness GlobalMeanThickness	cortical thickness	0.749938	0.0828788	0.423653
Male	1060	6	132890695	134313643	3680	HD	2002	25417	IDP dMRI TBSS OD Superior corona radiata L	WM tract OD	-0.528675	0.0830461	0.423653
Male	2223	17	65582328	66757556	2935	HD	2002	25417	IDP dMRI TBSS OD Superior corona radiata L	WM tract OD	-0.532846	0.0833585	0.424449
Female	1225	7	152253295	153241228	3855	HD	0164	25920	IDP T1 FAST ROIs R cerebellum X	regional and tissue volume	-0.471606	0.0837497	0.425952
Female	978	6	43770627	44596897	2313	HD	0164	25920	IDP T1 FAST ROIs R cerebellum X	regional and tissue volume	-0.287154	0.0842491	0.427615
Sex-combined	2385	20	15238520	15962576	1349	HD	0220	26597	aseg rh volume vessel	regional and tissue volume	-0.49268	0.0842695	0.427615
Female	1874	13	30068526	31433218	4064	HD	2209	25755	rfMRI amplitudes (ICA100 node 46)	rfMRI node amplitude	-0.47444	0.0844304	0.427942
Female	1030	6	99678877	100878645	3107	HD	0199	26562	aseg lh volume Hippocampus	regional and tissue volume	0.396052	0.0846962	0.4282
Female	1497	10	10081280	10969481	2625	HD	0199	26562	aseg lh volume Hippocampus	regional and tissue volume	0.363432	0.0847488	0.4282
Female	1477	9	134141937	135135887	2238	HD	0419	27096	BA-exvivo lh volume V1	regional and tissue volume	-0.643132	0.084771	0.4282
Female	603	4	5972710	7135819	3852	HD	0164	25920	IDP T1 FAST ROIs R cerebellum X	regional and tissue volume	0.421186	0.0853545	0.430311
Female	1441	9	95854926	96670171	2548	HD	0199	26562	aseg lh volume Hippocampus	regional and tissue volume	-0.458599	0.085383	0.430311
Male	1855	12	127545378	128372588	2647	HD	2002	25417	IDP dMRI TBSS OD Superior corona radiata L	WM tract OD	0.447992	0.0858385	0.432115
Female	2256	18	21622717	22746153	2882	HD	2209	25755	rfMRI amplitudes (ICA100 node 46)	rfMRI node amplitude	-0.468196	0.0860393	0.432635
Male	538	3	132925968	133718493	2169	HD	1054	26856	aparc-Desikan rh thickness GlobalMeanThickness	cortical thickness	-0.520546	0.0861983	0.432944
Male	286	2	79900056	80737811	2127	HD	2002	25417	IDP dMRI TBSS OD Superior corona radiata L	WM tract OD	0.436223	0.0863429	0.43318
Female	1559	10	79952997	81190573	3461	HD	0419	27096	BA-exvivo lh volume V1	regional and tissue volume	-0.431359	0.0864564	0.433259
Male	1433	9	89171797	90135154	2759	HD	2002	25417	IDP dMRI TBSS OD Superior corona radiata L	WM tract OD	-0.449979	0.0866784	0.433881
Female	1646	11	33905328	34672697	2131	HD	0419	27096	BA-exvivo lh volume V1	regional and tissue volume	0.487044	0.0870406	0.434713
Female	907	5	157191082	158484775	3215	HD	2209	25755	rfMRI amplitudes (ICA100 node 46)	rfMRI node amplitude	0.468426	0.0869653	0.434713
Female	2413	20	49236419	50653620	4123	HD	0164	25920	IDP T1 FAST ROIs R cerebellum X	regional and tissue volume	-0.322036	0.0872615	0.434961
Female	2293	18	65294196	66407960	3684	HD	0164	25920	IDP T1 FAST ROIs R cerebellum X	regional and tissue volume	-0.311041	0.0873951	0.434961
Female	192	1	241033585	241813534	2304	HD	0199	26562	aseg lh volume Hippocampus	regional and tissue volume	0.390769	0.0876788	0.434961
Female	2248	18	9816165	10675548	2860	HD	0419	27096	BA-exvivo lh volume V1	regional and tissue volume	0.398303	0.087449	0.434961
Female	2176	17	2699136	3430440	2496	HD	2209	25755	rfMRI amplitudes (ICA100 node 46)	rfMRI node amplitude	-0.306479	0.0875272	0.434961
Female	1078	6	154462011	155523957	3234	HD	2209	25755	rfMRI amplitudes (ICA100 node 46)	rfMRI node amplitude	0.347324	0.0876117	0.434961
Female	1945	13	107037865	108521978	4034	HD	0419	27096	BA-exvivo lh volume V1	regional and tissue volume	0.375902	0.0880308	0.435221
Male	1078	6	154462011	155523957	3233	HD	1054	26856	aparc-Desikan rh thickness GlobalMeanThickness	cortical thickness	-0.441783	0.0879887	0.435221
Male	2232	17	75619257	76596287	3431	HD	2002	25417	IDP dMRI TBSS OD Superior corona radiata L	WM tract OD	0.505405	0.0878447	0.435221
Male	981	6	46430702	47313443	2269	HD	2002	25417	IDP dMRI TBSS OD Superior corona radiata L	WM tract OD	-0.485886	0.0881236	0.435221
Male	1702	11	95327211	96150134	2211	HD	1054	26856	aparc-Desikan rh thickness GlobalMeanThickness	cortical thickness	-0.494221	0.088485	0.435267
Male	1686	11	79802287	80726012	2517	HD	1054	26856	aparc-Desikan rh thickness GlobalMeanThickness	cortical thickness	-0.426473	0.0885046	0.435267
Male	1743	12	3069507	3871114	2703	HD	1054	26856	aparc-Desikan rh thickness GlobalMeanThickness	cortical thickness	0.219423	0.0885255	0.435267
Female	2406	20	42185672	43008890	2081	HD	2209	25755	rfMRI amplitudes (ICA100 node 46)	rfMRI node amplitude	-0.333682	0.0884444	0.435267
Sex-combined	538	3	132925968	133718493	1441	HD	0220	26597	aseg rh volume vessel	regional and tissue volume	0.531808	0.0886427	0.43536
Male	2292	18	64253144	65294195	3098	HD	1054	26856	aparc-Desikan rh thickness GlobalMeanThickness	cortical thickness	-0.274276	0.0888558	0.435924
Female	905	5	155459557	156345451	2355	HD	0164	25920	IDP T1 FAST ROIs R cerebellum X	regional and tissue volume	0.503654	0.0890739	0.435965
Female	213	2	8978799	9960670	2266	HD	0164	25920	IDP T1 FAST ROIs R cerebellum X	regional and tissue volume	0.391985	0.0897507	0.435965
Female	2006	14	76694202	77425453	2149	HD	0199	26562	aseg lh volume Hippocampus	regional and tissue volume	-0.415668	0.0893506	0.435965
Sex-combined	778	5	2106886	2960068	2309	HD	0220	26597	aseg rh volume vessel	regional and tissue volume	0.374523	0.0895483	0.435965
Sex-combined	2421	20	56172844	56951773	1421	HD	0220	26597	aseg rh volume vessel	regional and tissue volume	-0.362843	0.0900168	0.435965
Female	1603	10	129831970	130694008	2884	HD	0419	27096	BA-exvivo lh volume V1	regional and tissue volume	-0.223842	0.0903203	0.435965
Female	624	4	25832019	27385580	3346	HD	0419	27096	BA-exvivo lh volume V1	regional and tissue volume	0.425106	0.0906249	0.435965
Male	1912	13	71976863	73114509	2734	HD	1054	26856	aparc-Desikan rh thickness GlobalMeanThickness	cortical thickness	0.232929	0.0898267	0.435965
Male	591	3	194217141	195196789	3900	HD	1054	26856	aparc-Desikan rh thickness GlobalMeanThickness	cortical thickness	-0.31152	0.0899045	0.435965
Male	212	2	7966710	8978798	2475	HD	1054	26856	aparc-Desikan rh thickness GlobalMeanThickness	cortical thickness	0.320443	0.0900581	0.435965
Male	1466	9	121008530	122677719	3839	HD	1054	26856	aparc-Desikan rh thickness GlobalMeanThickness	cortical thickness	0.339991	0.0907217	0.435965
Male	2364	19	55182974	55714085	2134	HD	1054	26856	aparc-Desikan rh thickness GlobalMeanThickness	cortical thickness	-0.231732	0.0907318	0.435965
Male	1557	10	77144962	78665481	3047	HD	2002	25417	IDP dMRI TBSS OD Superior corona radiata L	WM tract OD	-0.495253	0.0889919	0.435965
Male	2266	18	36056933	37679127	3254	HD	2002	25417	IDP dMRI TBSS OD Superior corona radiata L	WM tract OD	0.403007	0.0898631	0.435965
Male	838	5	75239303	75959515	2192	HD	2002	25417	IDP dMRI TBSS OD Superior corona radiata L	WM tract OD	-0.28595	0.0904469	0.435965
Female	2220	17	62112374	63548724	2703	HD	2209	25755	rfMRI amplitudes (ICA100 node 46)	rfMRI node amplitude	-0.416685	0.0897765	0.435965
Female	195	1	243048004	244723196	3471	HD	2209	25755	rfMRI amplitudes (ICA100 node 46)	rfMRI node amplitude	0.369682	0.0903167	0.435965
Female	764	4	181122434	182065646	3220	HD	2209	25755	rfMRI amplitudes (ICA100 node 46)	rfMRI node amplitude	0.452527	0.0903264	0.435965
Female	1782	12	43072680	43980531	2713	HD	2209	25755	rfMRI amplitudes (ICA100 node 46)	rfMRI node amplitude	-0.468173	0.0904124	0.435965
Male	2422	20	56951774	57924037	2293	HD	1054	26856	aparc-Desikan rh thickness GlobalMeanThickness	cortical thickness	0.236616	0.0908789	0.436199
Female	344	2	157556097	159040979	2655	HD	0199	26562	aseg lh volume Hippocampus	regional and tissue volume	0.39973	0.0910319	0.436461
Female	1347	8	120216588	121554390	3417	HD	0199	26562	aseg lh volume Hippocampus	regional and tissue volume	-0.479346	0.0913257	0.437397
Male	780	5	3677596	4636542	2500	HD	2002	25417	IDP dMRI TBSS OD Superior corona radiata L	WM tract OD	-0.262532	0.091708	0.438754
Female	1725	11	120064529	121208186	2711	HD	0164	25920	IDP T1 FAST ROIs R cerebellum X	regional and tissue volume	-0.306447	0.0927725	0.439547
Female	181	1	232177705	232954942	2429	HD	0164	25920	IDP T1 FAST ROIs R cerebellum X	regional and tissue volume	0.394404	0.0929368	0.439547
Female	2026	14	99474534	100786189	3327	HD	0164	25920	IDP T1 FAST ROIs R cerebellum X	regional and tissue volume	-0.420209	0.0929445	0.439547
Female	169	1	218563961	220073132	4151	HD	0199	26562	aseg lh volume Hippocampus	regional and tissue volume	0.333593	0.0920717	0.439547
Female	2114	16	10351809	11022542	2217	HD	0199	26562	aseg lh volume Hippocampus	regional and tissue volume	0.262718	0.0929639	0.439547
Sex-combined	383	2	205038120	206821199	2412	HD	0220	26597	aseg rh volume vessel	regional and tissue volume	-0.513912	0.0921957	0.439547
Female	1345	8	118300069	119423298	2523	HD	0419	27096	BA-exvivo lh volume V1	regional and tissue volume	0.309906	0.0928093	0.439547
Female	1196	7	111795300	113339386	3475	HD	0419	27096	BA-exvivo lh volume V1	regional and tissue volume	0.471163	0.0929423	0.439547
Male	1572	10	92911507	94503299	3074	HD	1054	26856	aparc-Desikan rh thickness GlobalMeanThickness	cortical thickness	-0.637607	0.092898	0.439547
Male	298	2	101556800	102494487	2202	HD	2002	25417	IDP dMRI TBSS OD Superior corona radiata L	WM tract OD	-0.287572	0.0926904	0.439547
Female	872	5	115117632	116208000	3688	HD	2209	25755	rfMRI amplitudes (ICA100 node 46)	rfMRI node amplitude	0.451648	0.0927886	0.439547
Female	652	4	55681702	57103100	4191	HD	0199	26562	aseg lh volume Hippocampus	regional and tissue volume	-0.368062	0.0934396	0.43992
Male	58	1	67761891	68633860	2141	HD	1054	26856	aparc-Desikan rh thickness GlobalMeanThickness	cortical thickness	-0.363761	0.0932966	0.43992
Male	895	5	143605909	145319096	3910	HD	2002	25417	IDP dMRI TBSS OD Superior corona radiata L	WM tract OD	-0.41999	0.093185	0.43992
Male	1426	9	80137025	81161597	2392	HD	2002	25417	IDP dMRI TBSS OD Superior corona radiata L	WM tract OD	-0.397963	0.0933894	0.43992
Female	2276	18	47455926	48228379	2027	HD	0164	25920	IDP T1 FAST ROIs R cerebellum X	regional and tissue volume	0.305065	0.093541	0.43993
Female	2180	17	6305079	7264458	2700	HD	2209	25755	rfMRI amplitudes (ICA100 node 46)	rfMRI node amplitude	0.394503	0.0937614	0.4405
Male	804	5	31679465	32727914	3095	HD	1054	26856	aparc-Desikan rh thickness GlobalMeanThickness	cortical thickness	0.232389	0.0941719	0.44196
Sex-combined	155	1	201067953	202583884	2620	HD	0220	26597	aseg rh volume vessel	regional and tissue volume	0.376883	0.0945359	0.443054
Male	1240	8	3787249	4273083	3244	HD	2002	25417	IDP dMRI TBSS OD Superior corona radiata L	WM tract OD	-0.538944	0.0946048	0.443054
Female	2232	17	75619257	76596287	3430	HD	0164	25920	IDP T1 FAST ROIs R cerebellum X	regional and tissue volume	0.498896	0.095082	0.444351
Male	118	1	161054077	161945442	2412	HD	1054	26856	aparc-Desikan rh thickness GlobalMeanThickness	cortical thickness	-0.63847	0.0950237	0.444351
Female	2491	22	47299626	48269177	3139	HD	0164	25920	IDP T1 FAST ROIs R cerebellum X	regional and tissue volume	-0.26875	0.0955212	0.444996
Female	477	3	64662374	65326751	2296	HD	0419	27096	BA-exvivo lh volume V1	regional and tissue volume	0.516615	0.0955084	0.444996
Male	401	2	224123080	224938731	2151	HD	2002	25417	IDP dMRI TBSS OD Superior corona radiata L	WM tract OD	0.65785	0.0954193	0.444996
Female	921	5	174662886	176180301	3331	HD	0199	26562	aseg lh volume Hippocampus	regional and tissue volume	0.286662	0.0960921	0.445902
Female	1648	11	35500368	36331189	2153	HD	0199	26562	aseg lh volume Hippocampus	regional and tissue volume	-0.240125	0.0961177	0.445902
Male	1580	10	102509299	104206837	2779	HD	2002	25417	IDP dMRI TBSS OD Superior corona radiata L	WM tract OD	-0.217637	0.096077	0.445902
Female	2357	19	50451926	51259178	2121	HD	2209	25755	rfMRI amplitudes (ICA100 node 46)	rfMRI node amplitude	0.416367	0.0960429	0.445902
Female	2107	16	5782969	6446081	2566	HD	0419	27096	BA-exvivo lh volume V1	regional and tissue volume	0.317939	0.0965038	0.446857
Female	2230	17	73741322	74908266	3167	HD	0419	27096	BA-exvivo lh volume V1	regional and tissue volume	0.305049	0.0965252	0.446857
Sex-combined	2183	17	9619357	10572617	2034	HD	0220	26597	aseg rh volume vessel	regional and tissue volume	0.421416	0.097456	0.450696
Female	1139	7	42494807	43448815	2672	HD	0164	25920	IDP T1 FAST ROIs R cerebellum X	regional and tissue volume	-0.394075	0.0975948	0.450868
Female	173	1	222763598	223654902	2151	HD	0419	27096	BA-exvivo lh volume V1	regional and tissue volume	-0.528007	0.0980031	0.452283
Female	538	3	132925968	133718493	2169	HD	0199	26562	aseg lh volume Hippocampus	regional and tissue volume	-0.265971	0.0982927	0.452722
Sex-combined	1640	11	27018308	28577718	1768	HD	0220	26597	aseg rh volume vessel	regional and tissue volume	-0.557351	0.0983025	0.452722
Female	1388	9	13512853	14244747	2397	HD	0164	25920	IDP T1 FAST ROIs R cerebellum X	regional and tissue volume	-0.379286	0.0985396	0.452874
Female	2433	21	16873444	18222037	2705	HD	2209	25755	rfMRI amplitudes (ICA100 node 46)	rfMRI node amplitude	0.184517	0.098506	0.452874
Female	1928	13	88029524	88968400	2199	HD	0419	27096	BA-exvivo lh volume V1	regional and tissue volume	0.397198	0.0994746	0.456456
Female	2114	16	10351809	11022542	2217	HD	2209	25755	rfMRI amplitudes (ICA100 node 46)	rfMRI node amplitude	0.184181	0.0995248	0.456456
Female	1135	7	37981937	38966483	3513	HD	0164	25920	IDP T1 FAST ROIs R cerebellum X	regional and tissue volume	-0.363685	0.100055	0.456527
Female	347	2	161432090	163607635	4176	HD	0199	26562	aseg lh volume Hippocampus	regional and tissue volume	-0.292174	0.0997994	0.456527
Male	803	5	30416067	31679464	3532	HD	2002	25417	IDP dMRI TBSS OD Superior corona radiata L	WM tract OD	-0.449287	0.0997641	0.456527
Male	2064	15	58712955	59901116	2759	HD	2002	25417	IDP dMRI TBSS OD Superior corona radiata L	WM tract OD	0.359364	0.0999844	0.456527
Female	1516	10	27669567	28734422	3205	HD	2209	25755	rfMRI amplitudes (ICA100 node 46)	rfMRI node amplitude	-0.614704	0.0999532	0.456527
Female	2247	18	8788525	9816164	3463	HD	0419	27096	BA-exvivo lh volume V1	regional and tissue volume	0.380617	0.100432	0.457776
Female	2348	19	41733464	43317282	2557	HD	0419	27096	BA-exvivo lh volume V1	regional and tissue volume	-0.247106	0.100905	0.458112
Male	1301	8	64215359	66018204	3290	HD	1054	26856	aparc-Desikan rh thickness GlobalMeanThickness	cortical thickness	-0.610618	0.100919	0.458112
Male	342	2	155207970	156130947	2234	HD	2002	25417	IDP dMRI TBSS OD Superior corona radiata L	WM tract OD	0.246947	0.100844	0.458112
Female	2236	17	79333775	80459149	3325	HD	2209	25755	rfMRI amplitudes (ICA100 node 46)	rfMRI node amplitude	-0.3362	0.100646	0.458112
Female	2040	15	27563173	29141035	2746	HD	0164	25920	IDP T1 FAST ROIs R cerebellum X	regional and tissue volume	-0.212772	0.101112	0.458519
Female	2066	15	61130596	62106138	2682	HD	2209	25755	rfMRI amplitudes (ICA100 node 46)	rfMRI node amplitude	-0.434881	0.101613	0.46032
Female	1825	12	94385885	95147845	2353	HD	0419	27096	BA-exvivo lh volume V1	regional and tissue volume	-0.358528	0.101752	0.46048
Female	2093	15	93707011	94565521	3254	HD	0199	26562	aseg lh volume Hippocampus	regional and tissue volume	-0.31926	0.102027	0.460843
Female	1853	12	126079936	126871452	2428	HD	0419	27096	BA-exvivo lh volume V1	regional and tissue volume	0.435046	0.10204	0.460843
Female	403	2	226242843	227557841	2790	HD	0199	26562	aseg lh volume Hippocampus	regional and tissue volume	-0.631385	0.102224	0.461204
Female	2100	15	100742118	101550750	3026	HD	0164	25920	IDP T1 FAST ROIs R cerebellum X	regional and tissue volume	-0.398196	0.102867	0.462518
Sex-combined	1078	6	154462011	155523957	1863	HD	0220	26597	aseg rh volume vessel	regional and tissue volume	0.319575	0.103141	0.462518
Female	1067	6	143083348	144791455	3684	HD	0419	27096	BA-exvivo lh volume V1	regional and tissue volume	0.399015	0.102814	0.462518
Male	1443	9	97418634	98885862	3179	HD	2002	25417	IDP dMRI TBSS OD Superior corona radiata L	WM tract OD	-0.403905	0.102926	0.462518
Male	2495	22	50347997	51244236	2760	HD	2002	25417	IDP dMRI TBSS OD Superior corona radiata L	WM tract OD	0.312737	0.103018	0.462518
Female	1497	10	10081280	10969481	2625	HD	2209	25755	rfMRI amplitudes (ICA100 node 46)	rfMRI node amplitude	0.38206	0.1031	0.462518
Female	1549	10	67769823	68623274	3615	HD	0164	25920	IDP T1 FAST ROIs R cerebellum X	regional and tissue volume	-0.502106	0.103315	0.46283
Male	1023	6	91097025	92015279	2444	HD	2002	25417	IDP dMRI TBSS OD Superior corona radiata L	WM tract OD	-0.378298	0.103725	0.463762
Male	2219	17	60453121	62112373	2618	HD	2002	25417	IDP dMRI TBSS OD Superior corona radiata L	WM tract OD	-0.397455	0.103732	0.463762
Female	600	4	3549230	4266178	3431	HD	0419	27096	BA-exvivo lh volume V1	regional and tissue volume	-0.199357	0.103915	0.464112
Female	18	1	16732169	17557746	1452	HD	0164	25920	IDP T1 FAST ROIs R cerebellum X	regional and tissue volume	0.256609	0.104303	0.464908
Female	162	1	211082893	212347582	3792	HD	0419	27096	BA-exvivo lh volume V1	regional and tissue volume	0.282606	0.104261	0.464908
Female	1344	8	116094204	118300068	3930	HD	0419	27096	BA-exvivo lh volume V1	regional and tissue volume	-0.37646	0.10445	0.465096
Male	335	2	144503689	145977920	2177	HD	2002	25417	IDP dMRI TBSS OD Superior corona radiata L	WM tract OD	0.427	0.104591	0.465257
Female	642	4	41360938	42189251	2129	HD	0199	26562	aseg lh volume Hippocampus	regional and tissue volume	0.604768	0.105096	0.466718
Male	175	1	224943338	226534711	3838	HD	1054	26856	aparc-Desikan rh thickness GlobalMeanThickness	cortical thickness	-0.59927	0.10513	0.466718
Female	1868	13	23729050	24818333	4075	HD	0164	25920	IDP T1 FAST ROIs R cerebellum X	regional and tissue volume	-0.292932	0.105928	0.468386
Female	1315	8	81340232	82878769	3330	HD	0199	26562	aseg lh volume Hippocampus	regional and tissue volume	0.61635	0.105834	0.468386
Female	2432	21	15840034	16873443	2649	HD	0419	27096	BA-exvivo lh volume V1	regional and tissue volume	0.477138	0.105784	0.468386
Male	803	5	30416067	31679464	3532	HD	1054	26856	aparc-Desikan rh thickness GlobalMeanThickness	cortical thickness	-0.430964	0.105738	0.468386
Female	898	5	148662215	149850203	2858	HD	0199	26562	aseg lh volume Hippocampus	regional and tissue volume	-0.420457	0.106385	0.46947
Male	543	3	139831268	141034637	3015	HD	1054	26856	aparc-Desikan rh thickness GlobalMeanThickness	cortical thickness	0.469121	0.106362	0.46947
Female	831	5	64438519	65606870	2456	HD	0164	25920	IDP T1 FAST ROIs R cerebellum X	regional and tissue volume	0.411799	0.10758	0.471642
Female	1768	12	27797263	28753585	2396	HD	0199	26562	aseg lh volume Hippocampus	regional and tissue volume	0.336763	0.107728	0.471642
Sex-combined	1087	6	163336362	164687462	2915	HD	0220	26597	aseg rh volume vessel	regional and tissue volume	-0.291711	0.107497	0.471642
Male	1289	8	52326237	53108910	2419	HD	1054	26856	aparc-Desikan rh thickness GlobalMeanThickness	cortical thickness	0.386548	0.10706	0.471642
Male	2184	17	10572618	11778164	3164	HD	1054	26856	aparc-Desikan rh thickness GlobalMeanThickness	cortical thickness	-0.272003	0.107728	0.471642
Male	2097	15	98025685	98828261	3002	HD	2002	25417	IDP dMRI TBSS OD Superior corona radiata L	WM tract OD	-0.308012	0.10744	0.471642
Male	17	1	15755231	16732168	2637	HD	2002	25417	IDP dMRI TBSS OD Superior corona radiata L	WM tract OD	-0.478268	0.107452	0.471642
Female	1726	11	121208187	122589224	3110	HD	2209	25755	rfMRI amplitudes (ICA100 node 46)	rfMRI node amplitude	-0.426552	0.107371	0.471642
Female	1553	10	71672998	72659223	3215	HD	2209	25755	rfMRI amplitudes (ICA100 node 46)	rfMRI node amplitude	-0.323191	0.108183	0.473167
Female	2231	17	74908267	75619256	2646	HD	2209	25755	rfMRI amplitudes (ICA100 node 46)	rfMRI node amplitude	0.252025	0.108379	0.473558
Male	2244	18	5575813	6756496	3185	HD	1054	26856	aparc-Desikan rh thickness GlobalMeanThickness	cortical thickness	-0.299977	0.108654	0.474057
Male	976	6	40778402	42103738	3557	HD	2002	25417	IDP dMRI TBSS OD Superior corona radiata L	WM tract OD	-0.340701	0.108707	0.474057
Sex-combined	2294	18	66407961	67195980	1275	HD	0220	26597	aseg rh volume vessel	regional and tissue volume	0.531092	0.108923	0.474532
Female	1553	10	71672998	72659223	3215	HD	0199	26562	aseg lh volume Hippocampus	regional and tissue volume	0.283189	0.109232	0.474722
Sex-combined	2138	16	57119890	58508978	2328	HD	0220	26597	aseg rh volume vessel	regional and tissue volume	-0.533531	0.109528	0.474722
Female	204	2	1875061	2680063	2327	HD	0419	27096	BA-exvivo lh volume V1	regional and tissue volume	0.356187	0.10928	0.474722
Female	285	2	79019677	79900055	2715	HD	0419	27096	BA-exvivo lh volume V1	regional and tissue volume	0.568263	0.10976	0.474722
Male	2411	20	47203837	48212975	2658	HD	1054	26856	aparc-Desikan rh thickness GlobalMeanThickness	cortical thickness	-0.591244	0.109814	0.474722
Male	2251	18	12735559	13641479	2391	HD	1054	26856	aparc-Desikan rh thickness GlobalMeanThickness	cortical thickness	0.286988	0.109823	0.474722
Female	1759	12	19532766	20074930	2365	HD	2209	25755	rfMRI amplitudes (ICA100 node 46)	rfMRI node amplitude	-0.328311	0.109293	0.474722
Female	932	6	6621938	7808323	3912	HD	2209	25755	rfMRI amplitudes (ICA100 node 46)	rfMRI node amplitude	0.49466	0.109782	0.474722
Female	1085	6	161371015	162254229	2715	HD	0419	27096	BA-exvivo lh volume V1	regional and tissue volume	-0.264046	0.110134	0.475603
Male	2358	19	51259179	51903804	2092	HD	1054	26856	aparc-Desikan rh thickness GlobalMeanThickness	cortical thickness	-0.203197	0.110535	0.47687
Female	927	6	1380680	2746531	4012	HD	0164	25920	IDP T1 FAST ROIs R cerebellum X	regional and tissue volume	-0.337201	0.110945	0.477246
Female	2214	17	52102650	53468006	3313	HD	0419	27096	BA-exvivo lh volume V1	regional and tissue volume	-0.404825	0.110943	0.477246
Male	404	2	227557842	228812485	4234	HD	1054	26856	aparc-Desikan rh thickness GlobalMeanThickness	cortical thickness	-0.363334	0.110759	0.477246
Female	547	3	144408822	145211907	2284	HD	0164	25920	IDP T1 FAST ROIs R cerebellum X	regional and tissue volume	0.558438	0.11281	0.477739
Female	1596	10	122803507	123856184	3005	HD	0164	25920	IDP T1 FAST ROIs R cerebellum X	regional and tissue volume	-0.322766	0.113081	0.477739
Female	2243	18	4603962	5575812	3056	HD	0164	25920	IDP T1 FAST ROIs R cerebellum X	regional and tissue volume	-0.181547	0.113805	0.477739
Female	212	2	7966710	8978798	2478	HD	0199	26562	aseg lh volume Hippocampus	regional and tissue volume	0.224491	0.113503	0.477739
Female	586	3	189451806	190591293	3788	HD	0199	26562	aseg lh volume Hippocampus	regional and tissue volume	0.21975	0.113759	0.477739
Sex-combined	2040	15	27563173	29141035	1602	HD	0220	26597	aseg rh volume vessel	regional and tissue volume	-0.581092	0.112536	0.477739
Sex-combined	702	4	115306150	116204703	1426	HD	0220	26597	aseg rh volume vessel	regional and tissue volume	-0.702863	0.112773	0.477739
Sex-combined	1576	10	98005995	99367800	2012	HD	0220	26597	aseg rh volume vessel	regional and tissue volume	-0.533738	0.113126	0.477739
Sex-combined	394	2	217566012	218396258	1462	HD	0220	26597	aseg rh volume vessel	regional and tissue volume	0.689833	0.113223	0.477739
Female	2048	15	37962916	39238840	3285	HD	0419	27096	BA-exvivo lh volume V1	regional and tissue volume	-0.48695	0.111395	0.477739
Female	78	1	89753965	90941549	2531	HD	0419	27096	BA-exvivo lh volume V1	regional and tissue volume	-0.31031	0.111623	0.477739
Female	988	6	53425493	54452767	2547	HD	0419	27096	BA-exvivo lh volume V1	regional and tissue volume	0.298857	0.112302	0.477739
Female	1589	10	114255955	115588903	2996	HD	0419	27096	BA-exvivo lh volume V1	regional and tissue volume	-0.364522	0.113649	0.477739
Female	54	1	62778734	64344226	3565	HD	0419	27096	BA-exvivo lh volume V1	regional and tissue volume	0.241913	0.113846	0.477739
Male	1373	9	1874962	2441120	2006	HD	1054	26856	aparc-Desikan rh thickness GlobalMeanThickness	cortical thickness	0.219776	0.111521	0.477739
Male	862	5	103788461	104850490	2682	HD	1054	26856	aparc-Desikan rh thickness GlobalMeanThickness	cortical thickness	0.448987	0.112348	0.477739
Male	1272	8	26679136	27406511	2532	HD	1054	26856	aparc-Desikan rh thickness GlobalMeanThickness	cortical thickness	0.550825	0.11286	0.477739
Male	474	3	61277588	62609818	3268	HD	1054	26856	aparc-Desikan rh thickness GlobalMeanThickness	cortical thickness	-0.479639	0.112894	0.477739
Male	676	4	84003063	85437805	3245	HD	1054	26856	aparc-Desikan rh thickness GlobalMeanThickness	cortical thickness	-0.30142	0.113545	0.477739
Male	1726	11	121208187	122589224	3102	HD	1054	26856	aparc-Desikan rh thickness GlobalMeanThickness	cortical thickness	0.311564	0.113912	0.477739
Male	1601	10	127997709	129134738	2772	HD	2002	25417	IDP dMRI TBSS OD Superior corona radiata L	WM tract OD	0.330362	0.111305	0.477739
Male	2403	20	38427595	40272390	4070	HD	2002	25417	IDP dMRI TBSS OD Superior corona radiata L	WM tract OD	0.462789	0.112486	0.477739
Male	1280	8	36641175	38803980	3761	HD	2002	25417	IDP dMRI TBSS OD Superior corona radiata L	WM tract OD	-0.402763	0.113202	0.477739
Male	2225	17	68176220	69245590	3012	HD	2002	25417	IDP dMRI TBSS OD Superior corona radiata L	WM tract OD	0.430166	0.113238	0.477739
Male	2368	19	57959953	59118811	2916	HD	2002	25417	IDP dMRI TBSS OD Superior corona radiata L	WM tract OD	0.17483	0.113351	0.477739
Female	723	4	134109979	135809542	4000	HD	2209	25755	rfMRI amplitudes (ICA100 node 46)	rfMRI node amplitude	-0.402266	0.113481	0.477739
Female	1624	11	11632651	12470449	2689	HD	2209	25755	rfMRI amplitudes (ICA100 node 46)	rfMRI node amplitude	-0.591323	0.113968	0.477739
Sex-combined	114	1	156813846	158081627	2237	HD	0220	26597	aseg rh volume vessel	regional and tissue volume	-0.528661	0.114344	0.478299
Female	1955	14	20876081	21982654	3237	HD	0419	27096	BA-exvivo lh volume V1	regional and tissue volume	0.260308	0.114425	0.478299
Male	1179	7	90660832	92530165	3029	HD	2002	25417	IDP dMRI TBSS OD Superior corona radiata L	WM tract OD	0.552809	0.114351	0.478299
Sex-combined	1209	7	130418705	131856481	2556	HD	0220	26597	aseg rh volume vessel	regional and tissue volume	0.3426	0.114756	0.47833
Male	1619	11	7191231	7915071	2754	HD	1054	26856	aparc-Desikan rh thickness GlobalMeanThickness	cortical thickness	0.406987	0.11472	0.47833
Male	1464	9	119001228	119890464	2348	HD	2002	25417	IDP dMRI TBSS OD Superior corona radiata L	WM tract OD	-0.37891	0.114711	0.47833
Female	1690	11	83677774	84613229	2219	HD	0199	26562	aseg lh volume Hippocampus	regional and tissue volume	0.481021	0.115152	0.478631
Female	534	3	129091976	130242360	2760	HD	0419	27096	BA-exvivo lh volume V1	regional and tissue volume	0.456418	0.115046	0.478631
Female	2045	15	34410073	35118927	2172	HD	0419	27096	BA-exvivo lh volume V1	regional and tissue volume	0.317267	0.115106	0.478631
Sex-combined	1744	12	3871115	4967643	1893	HD	0220	26597	aseg rh volume vessel	regional and tissue volume	0.381939	0.115524	0.478831
Female	2372	20	2668109	3736551	2803	HD	0419	27096	BA-exvivo lh volume V1	regional and tissue volume	0.276829	0.115473	0.478831
Female	852	5	91956906	93814604	2641	HD	0419	27096	BA-exvivo lh volume V1	regional and tissue volume	-0.596942	0.115522	0.478831
Female	1243	8	5566270	6019163	2737	HD	2209	25755	rfMRI amplitudes (ICA100 node 46)	rfMRI node amplitude	0.531365	0.115751	0.479324
Sex-combined	619	4	20086839	21416380	2503	HD	0220	26597	aseg rh volume vessel	regional and tissue volume	0.368299	0.116077	0.480225
Female	933	6	7808324	9020710	3670	HD	0199	26562	aseg lh volume Hippocampus	regional and tissue volume	-0.343372	0.116458	0.481352
Female	1849	12	120567741	121817509	3403	HD	0419	27096	BA-exvivo lh volume V1	regional and tissue volume	-0.547184	0.116758	0.482143
Female	1438	9	93441051	94175374	2260	HD	0164	25920	IDP T1 FAST ROIs R cerebellum X	regional and tissue volume	0.386604	0.11691	0.482322
Sex-combined	2488	22	44409534	45170649	1958	HD	0220	26597	aseg rh volume vessel	regional and tissue volume	-0.442844	0.117031	0.482372
Female	2135	16	53393883	54866095	4005	HD	2209	25755	rfMRI amplitudes (ICA100 node 46)	rfMRI node amplitude	0.390856	0.117316	0.483098
Female	822	5	55221399	55968966	2232	HD	0419	27096	BA-exvivo lh volume V1	regional and tissue volume	-0.440986	0.117531	0.483534
Female	518	3	112408514	113657665	3450	HD	0164	25920	IDP T1 FAST ROIs R cerebellum X	regional and tissue volume	0.505224	0.117992	0.484521
Male	1030	6	99678877	100878645	3106	HD	1054	26856	aparc-Desikan rh thickness GlobalMeanThickness	cortical thickness	0.504898	0.118316	0.484521
Female	2443	21	27774351	28616539	2900	HD	2209	25755	rfMRI amplitudes (ICA100 node 46)	rfMRI node amplitude	0.436701	0.117891	0.484521
Female	823	5	55968967	56896890	2269	HD	2209	25755	rfMRI amplitudes (ICA100 node 46)	rfMRI node amplitude	-0.313286	0.118197	0.484521
Female	85	1	97721187	99425000	4121	HD	2209	25755	rfMRI amplitudes (ICA100 node 46)	rfMRI node amplitude	-0.499718	0.118317	0.484521
Male	1628	11	16383387	17583948	2724	HD	2002	25417	IDP dMRI TBSS OD Superior corona radiata L	WM tract OD	0.393024	0.118577	0.48469
Female	978	6	43770627	44596897	2313	HD	2209	25755	rfMRI amplitudes (ICA100 node 46)	rfMRI node amplitude	0.244423	0.118568	0.48469
Female	2026	14	99474534	100786189	3327	HD	0199	26562	aseg lh volume Hippocampus	regional and tissue volume	0.443942	0.1187	0.484746
Sex-combined	899	5	149850204	150981934	2146	HD	0220	26597	aseg rh volume vessel	regional and tissue volume	0.391872	0.119269	0.486123
Male	2173	17	52	815653	2951	HD	1054	26856	aparc-Desikan rh thickness GlobalMeanThickness	cortical thickness	-0.29771	0.119366	0.486123
Female	167	1	216658127	217352165	2071	HD	2209	25755	rfMRI amplitudes (ICA100 node 46)	rfMRI node amplitude	0.407214	0.119329	0.486123
Female	162	1	211082893	212347582	3792	HD	0199	26562	aseg lh volume Hippocampus	regional and tissue volume	0.354698	0.120052	0.486195
Female	210	2	6306607	7108208	2265	HD	0419	27096	BA-exvivo lh volume V1	regional and tissue volume	0.650062	0.120016	0.486195
Female	1373	9	1874962	2441120	2006	HD	0419	27096	BA-exvivo lh volume V1	regional and tissue volume	-0.257891	0.120151	0.486195
Female	2472	22	27192924	27952441	2882	HD	2209	25755	rfMRI amplitudes (ICA100 node 46)	rfMRI node amplitude	0.241547	0.119827	0.486195
Female	2363	19	54602371	55182973	2310	HD	2209	25755	rfMRI amplitudes (ICA100 node 46)	rfMRI node amplitude	0.299296	0.120045	0.486195
Female	357	2	172501316	173287857	2070	HD	2209	25755	rfMRI amplitudes (ICA100 node 46)	rfMRI node amplitude	-0.586501	0.120072	0.486195
Female	2239	18	848351	1940211	3191	HD	2209	25755	rfMRI amplitudes (ICA100 node 46)	rfMRI node amplitude	0.353099	0.120145	0.486195
Female	1834	12	104140832	105079100	3069	HD	0199	26562	aseg lh volume Hippocampus	regional and tissue volume	0.325861	0.120831	0.487197
Female	2310	19	3085447	3893909	2669	HD	0419	27096	BA-exvivo lh volume V1	regional and tissue volume	0.207108	0.120881	0.487197
Male	2432	21	15840034	16873443	2646	HD	1054	26856	aparc-Desikan rh thickness GlobalMeanThickness	cortical thickness	-0.534204	0.120514	0.487197
Male	1112	7	13213542	13676747	1897	HD	2002	25417	IDP dMRI TBSS OD Superior corona radiata L	WM tract OD	0.279394	0.120948	0.487197
Female	1209	7	130418705	131856481	3655	HD	2209	25755	rfMRI amplitudes (ICA100 node 46)	rfMRI node amplitude	0.284763	0.120873	0.487197
Male	1829	12	97814022	99244337	3320	HD	2002	25417	IDP dMRI TBSS OD Superior corona radiata L	WM tract OD	0.316205	0.121151	0.487572
Sex-combined	901	5	151892618	152878627	1542	HD	0220	26597	aseg rh volume vessel	regional and tissue volume	0.776886	0.121443	0.487862
Male	406	2	229764919	230541092	2365	HD	1054	26856	aparc-Desikan rh thickness GlobalMeanThickness	cortical thickness	-0.38941	0.1214	0.487862
Female	1147	7	50894509	51951647	2765	HD	0164	25920	IDP T1 FAST ROIs R cerebellum X	regional and tissue volume	-0.228717	0.121726	0.488556
Male	1209	7	130418705	131856481	3647	HD	1054	26856	aparc-Desikan rh thickness GlobalMeanThickness	cortical thickness	0.267443	0.121976	0.489117
Female	2047	15	36583328	37962915	3562	HD	0419	27096	BA-exvivo lh volume V1	regional and tissue volume	-0.33654	0.122293	0.489945
Female	2139	16	58508979	59885499	4099	HD	0164	25920	IDP T1 FAST ROIs R cerebellum X	regional and tissue volume	0.285841	0.122639	0.490888
Sex-combined	2482	22	37364005	38718589	2306	HD	0220	26597	aseg rh volume vessel	regional and tissue volume	0.301347	0.122857	0.491317
Female	2449	21	34383795	35729261	3023	HD	0164	25920	IDP T1 FAST ROIs R cerebellum X	regional and tissue volume	-0.562488	0.12307	0.491726
Female	7	1	4773404	5362404	2212	HD	2209	25755	rfMRI amplitudes (ICA100 node 46)	rfMRI node amplitude	-0.391705	0.123408	0.492632
Female	577	3	176931164	178110322	2812	HD	0419	27096	BA-exvivo lh volume V1	regional and tissue volume	0.378304	0.123632	0.49264
Male	1519	10	30000224	30919469	2888	HD	1054	26856	aparc-Desikan rh thickness GlobalMeanThickness	cortical thickness	0.203635	0.123607	0.49264
Female	1846	12	117091844	118256124	3188	HD	0419	27096	BA-exvivo lh volume V1	regional and tissue volume	-0.316172	0.124	0.493662
Female	766	4	182946259	183603892	2151	HD	0164	25920	IDP T1 FAST ROIs R cerebellum X	regional and tissue volume	0.239132	0.124284	0.494349
Female	1474	9	130902728	132193798	2367	HD	0199	26562	aseg lh volume Hippocampus	regional and tissue volume	-0.401315	0.124743	0.49573
Female	919	5	172285683	173606995	3780	HD	0164	25920	IDP T1 FAST ROIs R cerebellum X	regional and tissue volume	-0.275252	0.12546	0.496881
Female	1241	8	4273084	4893120	3189	HD	0199	26562	aseg lh volume Hippocampus	regional and tissue volume	0.330238	0.126398	0.496881
Sex-combined	435	3	12859210	14312007	2853	HD	0220	26597	aseg rh volume vessel	regional and tissue volume	-0.277981	0.125973	0.496881
Female	1360	8	135313674	136220342	2636	HD	0419	27096	BA-exvivo lh volume V1	regional and tissue volume	-0.293286	0.125794	0.496881
Female	766	4	182946259	183603892	2151	HD	0419	27096	BA-exvivo lh volume V1	regional and tissue volume	0.302304	0.12587	0.496881
Female	1335	8	106500951	107787163	2944	HD	0419	27096	BA-exvivo lh volume V1	regional and tissue volume	0.511941	0.126071	0.496881
Female	785	5	9203856	10549029	3798	HD	0419	27096	BA-exvivo lh volume V1	regional and tissue volume	0.262597	0.126251	0.496881
Male	1259	8	15999329	16988030	3446	HD	1054	26856	aparc-Desikan rh thickness GlobalMeanThickness	cortical thickness	-0.301304	0.12519	0.496881
Male	251	2	45850048	46499326	2136	HD	1054	26856	aparc-Desikan rh thickness GlobalMeanThickness	cortical thickness	0.369447	0.126175	0.496881
Male	2434	21	18222038	19479024	3640	HD	2002	25417	IDP dMRI TBSS OD Superior corona radiata L	WM tract OD	0.322497	0.125361	0.496881
Male	1053	6	123854858	125365054	3843	HD	2002	25417	IDP dMRI TBSS OD Superior corona radiata L	WM tract OD	-0.351745	0.125524	0.496881
Male	1523	10	35178225	36475838	2915	HD	2002	25417	IDP dMRI TBSS OD Superior corona radiata L	WM tract OD	-0.240654	0.126289	0.496881
Male	2156	16	77270666	77739132	2032	HD	2002	25417	IDP dMRI TBSS OD Superior corona radiata L	WM tract OD	-0.382317	0.126489	0.496881
Male	31	1	31639218	33066846	2484	HD	1054	26856	aparc-Desikan rh thickness GlobalMeanThickness	cortical thickness	0.505967	0.126817	0.497406
Female	1760	12	20074931	20866285	2330	HD	2209	25755	rfMRI amplitudes (ICA100 node 46)	rfMRI node amplitude	0.455479	0.126847	0.497406
Female	2050	15	40604781	42332685	3548	HD	0419	27096	BA-exvivo lh volume V1	regional and tissue volume	0.60263	0.127046	0.497746
Sex-combined	1995	14	64033238	65229391	1491	HD	0220	26597	aseg rh volume vessel	regional and tissue volume	-0.468502	0.127299	0.497932
Female	2297	18	69311743	70540349	4031	HD	2209	25755	rfMRI amplitudes (ICA100 node 46)	rfMRI node amplitude	0.33736	0.127318	0.497932
Female	1788	12	48960266	50344346	2657	HD	0164	25920	IDP T1 FAST ROIs R cerebellum X	regional and tissue volume	0.300411	0.127452	0.498017
Male	1801	12	66114644	67183620	2574	HD	1054	26856	aparc-Desikan rh thickness GlobalMeanThickness	cortical thickness	0.330085	0.127605	0.498176
Male	584	3	186602046	187939199	3979	HD	2002	25417	IDP dMRI TBSS OD Superior corona radiata L	WM tract OD	-0.442321	0.127725	0.498206
Female	1600	10	126875817	127997708	3046	HD	0164	25920	IDP T1 FAST ROIs R cerebellum X	regional and tissue volume	-0.430996	0.127872	0.49827
Female	88	1	101188316	102424611	3350	HD	0199	26562	aseg lh volume Hippocampus	regional and tissue volume	0.25049	0.127966	0.49827
Female	690	4	100333335	101132995	2147	HD	0164	25920	IDP T1 FAST ROIs R cerebellum X	regional and tissue volume	-0.433453	0.128092	0.498323
Female	76	1	87667573	88656689	2207	HD	0419	27096	BA-exvivo lh volume V1	regional and tissue volume	-0.212173	0.128324	0.498468
Female	305	2	110097869	112644828	3421	HD	0419	27096	BA-exvivo lh volume V1	regional and tissue volume	-0.264545	0.128354	0.498468
Female	1792	12	54371449	55416802	2521	HD	0164	25920	IDP T1 FAST ROIs R cerebellum X	regional and tissue volume	-0.365055	0.128518	0.498589
Sex-combined	2351	19	45040933	45893307	1254	HD	0220	26597	aseg rh volume vessel	regional and tissue volume	0.36163	0.12861	0.498589
Female	1078	6	154462011	155523957	3234	HD	0164	25920	IDP T1 FAST ROIs R cerebellum X	regional and tissue volume	0.239938	0.128866	0.499145
Female	2039	15	26392948	27563172	3051	HD	2209	25755	rfMRI amplitudes (ICA100 node 46)	rfMRI node amplitude	0.418761	0.128991	0.499193
Female	2018	14	90662837	92101228	3695	HD	2209	25755	rfMRI amplitudes (ICA100 node 46)	rfMRI node amplitude	-0.565817	0.1292	0.499566
Male	2481	22	36135969	37364004	3366	HD	2002	25417	IDP dMRI TBSS OD Superior corona radiata L	WM tract OD	-0.340253	0.129613	0.500726
Sex-combined	1499	10	11856925	12581571	1591	HD	0220	26597	aseg rh volume vessel	regional and tissue volume	-0.56165	0.129896	0.501383
Male	106	1	120345067	145803848	1103	HD	1054	26856	aparc-Desikan rh thickness GlobalMeanThickness	cortical thickness	-0.233874	0.130021	0.501429
Female	2306	19	64705	762046	2459	HD	0199	26562	aseg lh volume Hippocampus	regional and tissue volume	0.252528	0.130682	0.503399
Male	675	4	82655624	84003062	3636	HD	1054	26856	aparc-Desikan rh thickness GlobalMeanThickness	cortical thickness	0.449835	0.130759	0.503399
Female	899	5	149850204	150981934	3202	HD	0199	26562	aseg lh volume Hippocampus	regional and tissue volume	-0.25343	0.131124	0.50371
Female	1983	14	51418372	52206122	2329	HD	0199	26562	aseg lh volume Hippocampus	regional and tissue volume	0.4846	0.131236	0.50371
Male	449	3	28649811	29877022	4044	HD	1054	26856	aparc-Desikan rh thickness GlobalMeanThickness	cortical thickness	-0.629621	0.131006	0.50371
Male	589	3	192049689	193122090	2938	HD	2002	25417	IDP dMRI TBSS OD Superior corona radiata L	WM tract OD	0.221629	0.131294	0.50371
Female	2250	18	11872227	12735558	2755	HD	0164	25920	IDP T1 FAST ROIs R cerebellum X	regional and tissue volume	0.206388	0.131818	0.50384
Female	2242	18	3722829	4603961	2690	HD	0164	25920	IDP T1 FAST ROIs R cerebellum X	regional and tissue volume	-0.267256	0.131931	0.50384
Female	938	6	15069422	16566882	4116	HD	0199	26562	aseg lh volume Hippocampus	regional and tissue volume	-0.454219	0.131701	0.50384
Female	934	6	9020711	10416550	3978	HD	0199	26562	aseg lh volume Hippocampus	regional and tissue volume	-0.250313	0.132516	0.50384
Female	508	3	101906990	103450271	4094	HD	0199	26562	aseg lh volume Hippocampus	regional and tissue volume	0.460686	0.132932	0.50384
Female	2089	15	89385188	90632718	3023	HD	0199	26562	aseg lh volume Hippocampus	regional and tissue volume	0.430547	0.133396	0.50384
Sex-combined	2072	15	69089816	70767983	2192	HD	0220	26597	aseg rh volume vessel	regional and tissue volume	-0.462258	0.131735	0.50384
Sex-combined	2415	20	51533751	52411532	1453	HD	0220	26597	aseg rh volume vessel	regional and tissue volume	-0.477443	0.133133	0.50384
Sex-combined	2231	17	74908267	75619256	1709	HD	0220	26597	aseg rh volume vessel	regional and tissue volume	-0.335732	0.133487	0.50384
Female	1126	7	27351287	28890886	3962	HD	0419	27096	BA-exvivo lh volume V1	regional and tissue volume	-0.292036	0.132085	0.50384
Female	2209	17	45883902	47516224	3821	HD	0419	27096	BA-exvivo lh volume V1	regional and tissue volume	0.684381	0.132398	0.50384
Female	978	6	43770627	44596897	2313	HD	0419	27096	BA-exvivo lh volume V1	regional and tissue volume	0.215972	0.132503	0.50384
Male	2283	18	54957868	55809315	2737	HD	1054	26856	aparc-Desikan rh thickness GlobalMeanThickness	cortical thickness	-0.213624	0.131826	0.50384
Male	2000	14	69794543	71140426	3690	HD	1054	26856	aparc-Desikan rh thickness GlobalMeanThickness	cortical thickness	0.429412	0.132785	0.50384
Male	34	1	35201627	36855139	2250	HD	2002	25417	IDP dMRI TBSS OD Superior corona radiata L	WM tract OD	-0.504386	0.13314	0.50384
Male	116	1	158900370	159882515	2599	HD	2002	25417	IDP dMRI TBSS OD Superior corona radiata L	WM tract OD	-0.295193	0.133215	0.50384
Male	2371	20	1771286	2668108	2787	HD	2002	25417	IDP dMRI TBSS OD Superior corona radiata L	WM tract OD	0.31997	0.1336	0.50384
Female	2387	20	16661517	17359290	2176	HD	2209	25755	rfMRI amplitudes (ICA100 node 46)	rfMRI node amplitude	-0.365954	0.132428	0.50384
Female	1470	9	126092932	127184582	2671	HD	2209	25755	rfMRI amplitudes (ICA100 node 46)	rfMRI node amplitude	0.42734	0.132806	0.50384
Female	24	1	22145630	22740287	2190	HD	2209	25755	rfMRI amplitudes (ICA100 node 46)	rfMRI node amplitude	-0.284556	0.133281	0.50384
Female	2298	18	70540350	71491860	3353	HD	0164	25920	IDP T1 FAST ROIs R cerebellum X	regional and tissue volume	-0.34131	0.133896	0.504107
Female	2438	21	22201891	23266941	3267	HD	2209	25755	rfMRI amplitudes (ICA100 node 46)	rfMRI node amplitude	0.336665	0.133898	0.504107
Female	1364	8	139404632	140355988	2876	HD	0164	25920	IDP T1 FAST ROIs R cerebellum X	regional and tissue volume	-0.260537	0.134378	0.504202
Male	2257	18	22746154	24088163	3066	HD	1054	26856	aparc-Desikan rh thickness GlobalMeanThickness	cortical thickness	0.359189	0.134258	0.504202
Male	431	3	8664893	9970731	3534	HD	2002	25417	IDP dMRI TBSS OD Superior corona radiata L	WM tract OD	-0.385314	0.134334	0.504202
Female	1125	7	25671576	27351286	4044	HD	2209	25755	rfMRI amplitudes (ICA100 node 46)	rfMRI node amplitude	-0.406857	0.134161	0.504202
Female	1371	9	653662	1103598	1992	HD	0419	27096	BA-exvivo lh volume V1	regional and tissue volume	-0.302759	0.134611	0.504223
Female	1580	10	102509299	104206837	2777	HD	2209	25755	rfMRI amplitudes (ICA100 node 46)	rfMRI node amplitude	0.339521	0.134517	0.504223
Female	492	3	81431497	82532742	2079	HD	0164	25920	IDP T1 FAST ROIs R cerebellum X	regional and tissue volume	-0.476259	0.135755	0.506118
Female	241	2	36867390	37603360	2233	HD	0164	25920	IDP T1 FAST ROIs R cerebellum X	regional and tissue volume	0.492167	0.136089	0.506118
Female	1499	10	11856925	12581571	2297	HD	0199	26562	aseg lh volume Hippocampus	regional and tissue volume	-0.291246	0.136144	0.506118
Sex-combined	2228	17	71466954	72383472	1898	HD	0220	26597	aseg rh volume vessel	regional and tissue volume	-0.414763	0.13578	0.506118
Sex-combined	2202	17	36116885	37361178	1615	HD	0220	26597	aseg rh volume vessel	regional and tissue volume	0.495827	0.135856	0.506118
Sex-combined	1845	12	116197676	117091843	1446	HD	0220	26597	aseg rh volume vessel	regional and tissue volume	-0.453503	0.13598	0.506118
Female	483	3	71223282	72334704	2929	HD	0419	27096	BA-exvivo lh volume V1	regional and tissue volume	-0.514419	0.136046	0.506118
Male	533	3	127495174	129091975	3604	HD	1054	26856	aparc-Desikan rh thickness GlobalMeanThickness	cortical thickness	0.414797	0.135248	0.506118
Female	336	2	145977921	147252196	2477	HD	2209	25755	rfMRI amplitudes (ICA100 node 46)	rfMRI node amplitude	0.32077	0.135349	0.506118
Female	192	1	241033585	241813534	2304	HD	0164	25920	IDP T1 FAST ROIs R cerebellum X	regional and tissue volume	-0.361956	0.137657	0.506986
Female	1735	11	130500784	131424361	2790	HD	0164	25920	IDP T1 FAST ROIs R cerebellum X	regional and tissue volume	-0.199144	0.137997	0.506986
Female	478	3	65326752	66702084	3392	HD	0164	25920	IDP T1 FAST ROIs R cerebellum X	regional and tissue volume	-0.314228	0.138321	0.506986
Female	1376	9	4025356	4596614	2102	HD	0199	26562	aseg lh volume Hippocampus	regional and tissue volume	0.286315	0.13658	0.506986
Female	405	2	228812486	229764918	2491	HD	0199	26562	aseg lh volume Hippocampus	regional and tissue volume	0.405346	0.136965	0.506986
Female	669	4	74885901	76497358	4111	HD	0199	26562	aseg lh volume Hippocampus	regional and tissue volume	0.339267	0.137014	0.506986
Female	4	1	2983520	3582047	2078	HD	0199	26562	aseg lh volume Hippocampus	regional and tissue volume	0.239996	0.137503	0.506986
Female	337	2	147252197	149568875	4204	HD	0199	26562	aseg lh volume Hippocampus	regional and tissue volume	-0.476593	0.138228	0.506986
Sex-combined	581	3	183203156	184524268	2430	HD	0220	26597	aseg rh volume vessel	regional and tissue volume	0.405469	0.138056	0.506986
Sex-combined	1763	12	22928056	23923798	1310	HD	0220	26597	aseg rh volume vessel	regional and tissue volume	-0.454276	0.138228	0.506986
Female	1667	11	56623495	57675986	2153	HD	0419	27096	BA-exvivo lh volume V1	regional and tissue volume	-0.598359	0.137546	0.506986
Female	1737	11	132584402	133521642	2749	HD	0419	27096	BA-exvivo lh volume V1	regional and tissue volume	0.247222	0.13824	0.506986
Male	1656	11	43949378	45019559	3078	HD	2002	25417	IDP dMRI TBSS OD Superior corona radiata L	WM tract OD	-0.33032	0.137641	0.506986
Male	1592	10	118416050	119528730	2459	HD	2002	25417	IDP dMRI TBSS OD Superior corona radiata L	WM tract OD	-0.262115	0.137869	0.506986
Female	1963	14	29029225	30831154	3385	HD	2209	25755	rfMRI amplitudes (ICA100 node 46)	rfMRI node amplitude	0.302039	0.137993	0.506986
Female	1647	11	34672698	35500367	2523	HD	2209	25755	rfMRI amplitudes (ICA100 node 46)	rfMRI node amplitude	0.587729	0.137994	0.506986
Female	786	5	10549030	11850850	3694	HD	2209	25755	rfMRI amplitudes (ICA100 node 46)	rfMRI node amplitude	0.311271	0.138306	0.506986
Female	2092	15	92675406	93707010	3490	HD	2209	25755	rfMRI amplitudes (ICA100 node 46)	rfMRI node amplitude	-0.510129	0.138575	0.507498
Female	2362	19	54042241	54602370	2047	HD	0164	25920	IDP T1 FAST ROIs R cerebellum X	regional and tissue volume	0.194856	0.139087	0.508953
Female	1462	9	117054910	117989017	2568	HD	2209	25755	rfMRI amplitudes (ICA100 node 46)	rfMRI node amplitude	0.352246	0.139413	0.509649
Female	765	4	182065647	182946258	3352	HD	2209	25755	rfMRI amplitudes (ICA100 node 46)	rfMRI node amplitude	-0.498694	0.139507	0.509649
Male	1076	6	153082362	153791461	2095	HD	1054	26856	aparc-Desikan rh thickness GlobalMeanThickness	cortical thickness	-0.237659	0.139653	0.509762
Female	476	3	63670804	64662373	2265	HD	0164	25920	IDP T1 FAST ROIs R cerebellum X	regional and tissue volume	-0.318975	0.139824	0.509919
Female	586	3	189451806	190591293	3788	HD	0164	25920	IDP T1 FAST ROIs R cerebellum X	regional and tissue volume	0.286093	0.14	0.509919
Female	1126	7	27351287	28890886	3962	HD	2209	25755	rfMRI amplitudes (ICA100 node 46)	rfMRI node amplitude	-0.41414	0.140041	0.509919
Male	1191	7	105312564	106399739	3033	HD	2002	25417	IDP dMRI TBSS OD Superior corona radiata L	WM tract OD	-0.297588	0.140254	0.510276
Female	2125	16	25235252	26154122	3002	HD	0419	27096	BA-exvivo lh volume V1	regional and tissue volume	0.217112	0.140398	0.510381
Male	1500	10	12581572	13208061	2187	HD	2002	25417	IDP dMRI TBSS OD Superior corona radiata L	WM tract OD	0.438458	0.140654	0.510893
Female	398	2	221445192	222327713	2149	HD	2209	25755	rfMRI amplitudes (ICA100 node 46)	rfMRI node amplitude	-0.533117	0.140925	0.511459
Female	532	3	125992651	127495173	4052	HD	0199	26562	aseg lh volume Hippocampus	regional and tissue volume	0.438347	0.141071	0.51157
Female	701	4	113916003	115306149	3433	HD	0419	27096	BA-exvivo lh volume V1	regional and tissue volume	0.412569	0.141401	0.511929
Male	911	5	161478178	162386027	2127	HD	1054	26856	aparc-Desikan rh thickness GlobalMeanThickness	cortical thickness	-0.414384	0.141351	0.511929
Female	945	6	21295865	22199713	2312	HD	2209	25755	rfMRI amplitudes (ICA100 node 46)	rfMRI node amplitude	-0.23171	0.141517	0.511931
Female	574	3	173415592	174684707	3224	HD	0199	26562	aseg lh volume Hippocampus	regional and tissue volume	0.473471	0.142159	0.513238
Sex-combined	2374	20	4591848	5379450	1723	HD	0220	26597	aseg rh volume vessel	regional and tissue volume	-0.472258	0.142341	0.513238
Male	2466	22	20969185	22404422	2628	HD	2002	25417	IDP dMRI TBSS OD Superior corona radiata L	WM tract OD	-0.23571	0.142261	0.513238
Female	212	2	7966710	8978798	2478	HD	2209	25755	rfMRI amplitudes (ICA100 node 46)	rfMRI node amplitude	0.194413	0.142261	0.513238
Female	2308	19	1515921	2253174	2181	HD	2209	25755	rfMRI amplitudes (ICA100 node 46)	rfMRI node amplitude	0.240942	0.142492	0.513365
Sex-combined	1017	6	85038135	85837203	1665	HD	0220	26597	aseg rh volume vessel	regional and tissue volume	0.692251	0.143196	0.515482
Female	1681	11	74399332	75445253	2128	HD	0199	26562	aseg lh volume Hippocampus	regional and tissue volume	0.371924	0.143315	0.515492
Female	1937	13	98527336	99402294	2673	HD	0199	26562	aseg lh volume Hippocampus	regional and tissue volume	-0.209055	0.14409	0.516123
Female	2112	16	9104470	9754796	2412	HD	0199	26562	aseg lh volume Hippocampus	regional and tissue volume	0.551418	0.144296	0.516123
Sex-combined	1368	8	143611462	144934288	2815	HD	0220	26597	aseg rh volume vessel	regional and tissue volume	-0.570338	0.144304	0.516123
Male	1810	12	75563969	76524573	2266	HD	2002	25417	IDP dMRI TBSS OD Superior corona radiata L	WM tract OD	-0.182559	0.144045	0.516123
Female	916	5	168342744	169506966	3439	HD	2209	25755	rfMRI amplitudes (ICA100 node 46)	rfMRI node amplitude	-0.289898	0.143681	0.516123
Female	1326	8	96175631	96900513	2303	HD	2209	25755	rfMRI amplitudes (ICA100 node 46)	rfMRI node amplitude	0.338031	0.1438	0.516123
Female	1389	9	14244748	14902924	2096	HD	2209	25755	rfMRI amplitudes (ICA100 node 46)	rfMRI node amplitude	0.234861	0.144305	0.516123
Female	2321	19	13968320	14891100	2342	HD	2209	25755	rfMRI amplitudes (ICA100 node 46)	rfMRI node amplitude	-0.314586	0.144506	0.516426
Sex-combined	1226	7	153241229	154407487	1858	HD	0220	26597	aseg rh volume vessel	regional and tissue volume	0.412515	0.14482	0.517131
Female	2424	20	58780895	59560457	2310	HD	0164	25920	IDP T1 FAST ROIs R cerebellum X	regional and tissue volume	-0.231677	0.145177	0.517157
Female	1831	12	100931424	101825061	2331	HD	0199	26562	aseg lh volume Hippocampus	regional and tissue volume	0.443729	0.145063	0.517157
Male	2299	18	71491861	72785206	3356	HD	1054	26856	aparc-Desikan rh thickness GlobalMeanThickness	cortical thickness	-0.324012	0.14512	0.517157
Female	2196	17	27344402	29783141	3778	HD	0164	25920	IDP T1 FAST ROIs R cerebellum X	regional and tissue volume	-0.517284	0.145451	0.517647
Female	844	5	82720249	84094797	2830	HD	0419	27096	BA-exvivo lh volume V1	regional and tissue volume	0.262128	0.145548	0.517647
Sex-combined	2397	20	26318859	30569659	1160	HD	0220	26597	aseg rh volume vessel	regional and tissue volume	-0.631173	0.145721	0.517847
Sex-combined	223	2	18656326	20064517	2645	HD	0220	26597	aseg rh volume vessel	regional and tissue volume	0.538918	0.145919	0.518135
Female	1476	9	132999453	134141936	2775	HD	0199	26562	aseg lh volume Hippocampus	regional and tissue volume	-0.28642	0.146511	0.519111
Female	1225	7	152253295	153241228	3855	HD	0419	27096	BA-exvivo lh volume V1	regional and tissue volume	-0.29965	0.146518	0.519111
Male	2380	20	10279604	11257012	2706	HD	1054	26856	aparc-Desikan rh thickness GlobalMeanThickness	cortical thickness	-0.225157	0.146616	0.519111
Male	1857	12	129170297	129887418	2776	HD	1054	26856	aparc-Desikan rh thickness GlobalMeanThickness	cortical thickness	-0.259428	0.146662	0.519111
Female	1441	9	95854926	96670171	2548	HD	0164	25920	IDP T1 FAST ROIs R cerebellum X	regional and tissue volume	0.407969	0.146788	0.519143
Female	780	5	3677596	4636542	2500	HD	0164	25920	IDP T1 FAST ROIs R cerebellum X	regional and tissue volume	-0.212629	0.147541	0.520263
Female	903	5	153734495	154599750	2176	HD	0199	26562	aseg lh volume Hippocampus	regional and tissue volume	0.331295	0.147574	0.520263
Sex-combined	2159	16	78973581	79662634	1781	HD	0220	26597	aseg rh volume vessel	regional and tissue volume	0.343521	0.147435	0.520263
Male	1573	10	94503300	95528160	3131	HD	2002	25417	IDP dMRI TBSS OD Superior corona radiata L	WM tract OD	0.349236	0.147233	0.520263
Female	204	2	1875061	2680063	2327	HD	0164	25920	IDP T1 FAST ROIs R cerebellum X	regional and tissue volume	0.256775	0.147737	0.520285
Male	55	1	64344227	65894184	3658	HD	1054	26856	aparc-Desikan rh thickness GlobalMeanThickness	cortical thickness	-0.45607	0.147815	0.520285
Female	551	3	148638309	149998411	3667	HD	0164	25920	IDP T1 FAST ROIs R cerebellum X	regional and tissue volume	-0.325832	0.147993	0.520499
Female	1870	13	25977141	26681709	2166	HD	0199	26562	aseg lh volume Hippocampus	regional and tissue volume	0.296575	0.148161	0.520677
Female	1542	10	59822947	61470383	3738	HD	0164	25920	IDP T1 FAST ROIs R cerebellum X	regional and tissue volume	0.38899	0.148301	0.520743
Sex-combined	2437	21	21632917	22201890	1597	HD	0220	26597	aseg rh volume vessel	regional and tissue volume	-0.424815	0.148532	0.520743
Male	2301	18	73568261	74471745	3290	HD	1054	26856	aparc-Desikan rh thickness GlobalMeanThickness	cortical thickness	0.27228	0.148472	0.520743
Female	749	4	166702856	167643768	2801	HD	0419	27096	BA-exvivo lh volume V1	regional and tissue volume	0.415448	0.148839	0.52134
Male	4	1	2983520	3582047	2064	HD	2002	25417	IDP dMRI TBSS OD Superior corona radiata L	WM tract OD	0.290211	0.149055	0.52134
Female	836	5	73314062	74245354	2403	HD	2209	25755	rfMRI amplitudes (ICA100 node 46)	rfMRI node amplitude	-0.223911	0.149006	0.52134
Female	2216	17	54950108	56245227	3156	HD	0164	25920	IDP T1 FAST ROIs R cerebellum X	regional and tissue volume	0.289577	0.149732	0.521388
Female	191	1	240248509	241033584	2219	HD	0164	25920	IDP T1 FAST ROIs R cerebellum X	regional and tissue volume	-0.224855	0.150024	0.521388
Female	1432	9	87815450	89171796	3129	HD	0199	26562	aseg lh volume Hippocampus	regional and tissue volume	-0.506669	0.150201	0.521388
Female	747	4	164781848	165824650	3690	HD	0419	27096	BA-exvivo lh volume V1	regional and tissue volume	0.356841	0.150362	0.521388
Male	196	1	244723197	245970505	3684	HD	1054	26856	aparc-Desikan rh thickness GlobalMeanThickness	cortical thickness	-0.308011	0.149665	0.521388
Male	1948	13	109813577	110995432	3996	HD	1054	26856	aparc-Desikan rh thickness GlobalMeanThickness	cortical thickness	0.20155	0.149892	0.521388
Male	2187	17	13648447	14508610	2922	HD	1054	26856	aparc-Desikan rh thickness GlobalMeanThickness	cortical thickness	-0.239228	0.150261	0.521388
Male	2492	22	48269178	48977538	2634	HD	2002	25417	IDP dMRI TBSS OD Superior corona radiata L	WM tract OD	0.183411	0.149985	0.521388
Female	157	1	204092538	205009623	2263	HD	2209	25755	rfMRI amplitudes (ICA100 node 46)	rfMRI node amplitude	0.36798	0.149307	0.521388
Female	1037	6	106053916	107309327	3679	HD	2209	25755	rfMRI amplitudes (ICA100 node 46)	rfMRI node amplitude	0.243511	0.149381	0.521388
Female	1264	8	19488889	20135628	2235	HD	2209	25755	rfMRI amplitudes (ICA100 node 46)	rfMRI node amplitude	-0.389768	0.150192	0.521388
Sex-combined	2375	20	5379451	6128358	1645	HD	0220	26597	aseg rh volume vessel	regional and tissue volume	-0.379829	0.151086	0.523161
Sex-combined	2133	16	50467034	52041336	2125	HD	0220	26597	aseg rh volume vessel	regional and tissue volume	0.25855	0.151257	0.523161
Female	640	4	39820062	40590541	2209	HD	0419	27096	BA-exvivo lh volume V1	regional and tissue volume	0.430543	0.151345	0.523161
Female	1587	10	112164982	113117615	2397	HD	2209	25755	rfMRI amplitudes (ICA100 node 46)	rfMRI node amplitude	-0.328783	0.151123	0.523161
Female	1845	12	116197676	117091843	2352	HD	0419	27096	BA-exvivo lh volume V1	regional and tissue volume	-0.343076	0.151594	0.523206
Male	1478	9	135135888	136042490	2368	HD	1054	26856	aparc-Desikan rh thickness GlobalMeanThickness	cortical thickness	0.340983	0.151491	0.523206
Female	1847	12	118256125	119301061	2767	HD	0164	25920	IDP T1 FAST ROIs R cerebellum X	regional and tissue volume	-0.353811	0.151965	0.523905
Female	2448	21	33270273	34383794	2789	HD	0419	27096	BA-exvivo lh volume V1	regional and tissue volume	0.346664	0.152033	0.523905
Sex-combined	1577	10	99367801	100337830	1541	HD	0220	26597	aseg rh volume vessel	regional and tissue volume	-0.53571	0.152276	0.524049
Female	806	5	33971057	35157146	3581	HD	0419	27096	BA-exvivo lh volume V1	regional and tissue volume	-0.314598	0.152311	0.524049
Male	9	1	6136815	7711794	4043	HD	2002	25417	IDP dMRI TBSS OD Superior corona radiata L	WM tract OD	-0.272898	0.152825	0.52541
Sex-combined	785	5	9203856	10549029	2451	HD	0220	26597	aseg rh volume vessel	regional and tissue volume	-0.539568	0.153112	0.525989
Male	253	2	47320115	48171058	2304	HD	1054	26856	aparc-Desikan rh thickness GlobalMeanThickness	cortical thickness	0.262275	0.153434	0.526687
Male	32	1	33066847	34371022	2537	HD	2002	25417	IDP dMRI TBSS OD Superior corona radiata L	WM tract OD	-0.318357	0.153579	0.526777
Female	232	2	29627933	30575619	2538	HD	0164	25920	IDP T1 FAST ROIs R cerebellum X	regional and tissue volume	0.310222	0.154947	0.527081
Female	1172	7	81533567	82759283	3241	HD	0199	26562	aseg lh volume Hippocampus	regional and tissue volume	0.390496	0.154174	0.527081
Female	1623	11	11081300	11632650	2230	HD	0199	26562	aseg lh volume Hippocampus	regional and tissue volume	0.312869	0.154304	0.527081
Female	657	4	60746710	61971161	4220	HD	0199	26562	aseg lh volume Hippocampus	regional and tissue volume	-0.509774	0.154423	0.527081
Female	2243	18	4603962	5575812	3056	HD	0199	26562	aseg lh volume Hippocampus	regional and tissue volume	0.155577	0.154687	0.527081
Sex-combined	180	1	231287765	232177704	1246	HD	0220	26597	aseg rh volume vessel	regional and tissue volume	0.618986	0.154121	0.527081
Female	769	4	185483263	186232882	2654	HD	0419	27096	BA-exvivo lh volume V1	regional and tissue volume	0.30393	0.154551	0.527081
Male	2416	20	52411533	53120334	2348	HD	2002	25417	IDP dMRI TBSS OD Superior corona radiata L	WM tract OD	-0.376457	0.154115	0.527081
Male	33	1	34371023	35201626	2402	HD	2002	25417	IDP dMRI TBSS OD Superior corona radiata L	WM tract OD	-0.347303	0.154942	0.527081
Female	205	2	2680064	3314202	2197	HD	2209	25755	rfMRI amplitudes (ICA100 node 46)	rfMRI node amplitude	0.302043	0.154413	0.527081
Female	275	2	68877775	70756283	4060	HD	2209	25755	rfMRI amplitudes (ICA100 node 46)	rfMRI node amplitude	-0.351284	0.154975	0.527081
Female	1463	9	117989018	119001227	2627	HD	0164	25920	IDP T1 FAST ROIs R cerebellum X	regional and tissue volume	0.399512	0.15583	0.528369
Sex-combined	1395	9	18754197	19463292	1599	HD	0220	26597	aseg rh volume vessel	regional and tissue volume	-0.551439	0.155488	0.528369
Female	1593	10	119528731	120592839	2840	HD	2209	25755	rfMRI amplitudes (ICA100 node 46)	rfMRI node amplitude	-0.324826	0.155727	0.528369
Female	2026	14	99474534	100786189	3327	HD	2209	25755	rfMRI amplitudes (ICA100 node 46)	rfMRI node amplitude	0.3457	0.155814	0.528369
Female	2030	14	104439107	105091340	2130	HD	2209	25755	rfMRI amplitudes (ICA100 node 46)	rfMRI node amplitude	0.201924	0.156296	0.529544
Female	2308	19	1515921	2253174	2181	HD	0164	25920	IDP T1 FAST ROIs R cerebellum X	regional and tissue volume	0.239803	0.156482	0.529673
Female	2006	14	76694202	77425453	2149	HD	2209	25755	rfMRI amplitudes (ICA100 node 46)	rfMRI node amplitude	0.408851	0.156573	0.529673
Female	2462	22	16050213	17587474	1608	HD	0164	25920	IDP T1 FAST ROIs R cerebellum X	regional and tissue volume	-0.173867	0.157426	0.530939
Male	451	3	31269698	32378805	3012	HD	1054	26856	aparc-Desikan rh thickness GlobalMeanThickness	cortical thickness	-0.272881	0.157139	0.530939
Male	252	2	46499327	47320114	2530	HD	2002	25417	IDP dMRI TBSS OD Superior corona radiata L	WM tract OD	0.472907	0.157423	0.530939
Female	1425	9	79451036	80137024	2261	HD	2209	25755	rfMRI amplitudes (ICA100 node 46)	rfMRI node amplitude	0.224668	0.157339	0.530939
Sex-combined	2353	19	46765061	47752727	1382	HD	0220	26597	aseg rh volume vessel	regional and tissue volume	-0.398446	0.157773	0.531705
Female	2120	16	17343278	19104257	3349	HD	0419	27096	BA-exvivo lh volume V1	regional and tissue volume	-0.209792	0.158097	0.532308
Female	1564	10	84679430	85463484	2901	HD	0419	27096	BA-exvivo lh volume V1	regional and tissue volume	-0.404379	0.158272	0.532308
Female	1479	9	136042491	136770926	2770	HD	2209	25755	rfMRI amplitudes (ICA100 node 46)	rfMRI node amplitude	-0.315169	0.158312	0.532308
Female	418	2	240325601	241113279	2937	HD	0164	25920	IDP T1 FAST ROIs R cerebellum X	regional and tissue volume	0.197217	0.158676	0.533127
Female	1868	13	23729050	24818333	4075	HD	0419	27096	BA-exvivo lh volume V1	regional and tissue volume	0.240109	0.159004	0.533825
Female	2021	14	94892241	95946792	3907	HD	0419	27096	BA-exvivo lh volume V1	regional and tissue volume	-0.332633	0.159637	0.535545
Female	880	5	123191942	124109485	2328	HD	2209	25755	rfMRI amplitudes (ICA100 node 46)	rfMRI node amplitude	-0.421459	0.160052	0.536531
Sex-combined	1596	10	122803507	123856184	1975	HD	0220	26597	aseg rh volume vessel	regional and tissue volume	0.316016	0.160663	0.537166
Male	750	4	167643769	168623790	2986	HD	1054	26856	aparc-Desikan rh thickness GlobalMeanThickness	cortical thickness	0.241812	0.160645	0.537166
Male	167	1	216658127	217352165	2072	HD	1054	26856	aparc-Desikan rh thickness GlobalMeanThickness	cortical thickness	0.352998	0.160726	0.537166
Female	1913	13	73114510	74437635	3725	HD	2209	25755	rfMRI amplitudes (ICA100 node 46)	rfMRI node amplitude	0.322077	0.160417	0.537166
Female	1396	9	19463293	20483880	2661	HD	0199	26562	aseg lh volume Hippocampus	regional and tissue volume	0.344093	0.160909	0.537373
Female	1219	7	145415776	146574327	3168	HD	0199	26562	aseg lh volume Hippocampus	regional and tissue volume	-0.372695	0.161036	0.537393
Male	1949	13	110995433	111621244	2248	HD	1054	26856	aparc-Desikan rh thickness GlobalMeanThickness	cortical thickness	-0.460363	0.161274	0.537782
Female	489	3	77507833	79023360	3255	HD	2209	25755	rfMRI amplitudes (ICA100 node 46)	rfMRI node amplitude	0.536372	0.161807	0.539154
Sex-combined	445	3	24270190	25516193	2653	HD	0220	26597	aseg rh volume vessel	regional and tissue volume	0.425527	0.161965	0.539275
Male	1012	6	79859904	80693927	2326	HD	1054	26856	aparc-Desikan rh thickness GlobalMeanThickness	cortical thickness	0.358503	0.162114	0.539367
Female	1730	11	125266685	126304240	2906	HD	0164	25920	IDP T1 FAST ROIs R cerebellum X	regional and tissue volume	0.492915	0.162412	0.539753
Male	1210	7	131856482	133807216	3766	HD	1054	26856	aparc-Desikan rh thickness GlobalMeanThickness	cortical thickness	-0.309169	0.162631	0.539753
Male	807	5	35157147	36431967	3364	HD	1054	26856	aparc-Desikan rh thickness GlobalMeanThickness	cortical thickness	-0.344079	0.162717	0.539753
Male	494	3	83529395	84698480	2975	HD	2002	25417	IDP dMRI TBSS OD Superior corona radiata L	WM tract OD	-0.316984	0.162628	0.539753
Female	469	3	55616626	56954878	3683	HD	0419	27096	BA-exvivo lh volume V1	regional and tissue volume	0.559031	0.163064	0.540096
Male	1250	8	10478852	11466761	3178	HD	1054	26856	aparc-Desikan rh thickness GlobalMeanThickness	cortical thickness	0.492243	0.16297	0.540096
Male	1714	11	105932283	107054024	2709	HD	2002	25417	IDP dMRI TBSS OD Superior corona radiata L	WM tract OD	-0.39293	0.163375	0.540722
Female	1717	11	109891838	111117780	3005	HD	2209	25755	rfMRI amplitudes (ICA100 node 46)	rfMRI node amplitude	0.517287	0.163636	0.541182
Female	411	2	234945578	235625789	2575	HD	2209	25755	rfMRI amplitudes (ICA100 node 46)	rfMRI node amplitude	-0.371481	0.163812	0.541361
Male	137	1	181324206	182420540	2690	HD	2002	25417	IDP dMRI TBSS OD Superior corona radiata L	WM tract OD	-0.53827	0.164022	0.541651
Male	475	3	62609819	63670803	3557	HD	1054	26856	aparc-Desikan rh thickness GlobalMeanThickness	cortical thickness	-0.259131	0.164459	0.541709
Male	1824	12	93487548	94385884	2238	HD	1054	26856	aparc-Desikan rh thickness GlobalMeanThickness	cortical thickness	-0.432763	0.164528	0.541709
Female	2310	19	3085447	3893909	2669	HD	2209	25755	rfMRI amplitudes (ICA100 node 46)	rfMRI node amplitude	-0.167307	0.164392	0.541709
Female	711	4	122655435	123768693	2306	HD	2209	25755	rfMRI amplitudes (ICA100 node 46)	rfMRI node amplitude	-0.35123	0.164467	0.541709
Female	266	2	57952946	59251996	2322	HD	0164	25920	IDP T1 FAST ROIs R cerebellum X	regional and tissue volume	-0.379994	0.165494	0.542551
Female	2415	20	51533751	52411532	2241	HD	0199	26562	aseg lh volume Hippocampus	regional and tissue volume	0.513975	0.165491	0.542551
Female	1601	10	127997709	129134738	2774	HD	0419	27096	BA-exvivo lh volume V1	regional and tissue volume	-0.57015	0.165505	0.542551
Male	719	4	131098951	131873453	2199	HD	1054	26856	aparc-Desikan rh thickness GlobalMeanThickness	cortical thickness	-0.259354	0.165528	0.542551
Male	2264	18	32458908	34153297	3653	HD	1054	26856	aparc-Desikan rh thickness GlobalMeanThickness	cortical thickness	0.470929	0.165621	0.542551
Male	2281	18	52512524	53762996	2315	HD	1054	26856	aparc-Desikan rh thickness GlobalMeanThickness	cortical thickness	-0.424	0.16564	0.542551
Female	679	4	88502718	89244554	2361	HD	2209	25755	rfMRI amplitudes (ICA100 node 46)	rfMRI node amplitude	0.39586	0.164987	0.542551
Female	771	4	186881569	187985393	3932	HD	0199	26562	aseg lh volume Hippocampus	regional and tissue volume	0.356356	0.166019	0.543391
Male	2121	16	19104258	20351261	3433	HD	2002	25417	IDP dMRI TBSS OD Superior corona radiata L	WM tract OD	0.222281	0.166272	0.543817
Female	2336	19	29389091	30375792	3159	HD	0164	25920	IDP T1 FAST ROIs R cerebellum X	regional and tissue volume	0.336445	0.167226	0.545014
Sex-combined	1461	9	116159541	117054909	1675	HD	0220	26597	aseg rh volume vessel	regional and tissue volume	0.427545	0.167181	0.545014
Female	415	2	238185483	238814630	2163	HD	0419	27096	BA-exvivo lh volume V1	regional and tissue volume	0.300904	0.166925	0.545014
Male	1699	11	92209169	93576641	3120	HD	2002	25417	IDP dMRI TBSS OD Superior corona radiata L	WM tract OD	0.406009	0.167498	0.545014
Female	1270	8	24863244	25859277	2704	HD	2209	25755	rfMRI amplitudes (ICA100 node 46)	rfMRI node amplitude	0.386825	0.166825	0.545014
Female	471	3	58557719	59998583	3731	HD	2209	25755	rfMRI amplitudes (ICA100 node 46)	rfMRI node amplitude	0.295282	0.167334	0.545014
Female	1260	8	16988031	17492672	2056	HD	2209	25755	rfMRI amplitudes (ICA100 node 46)	rfMRI node amplitude	-0.315686	0.167409	0.545014
Female	2375	20	5379451	6128358	2575	HD	0164	25920	IDP T1 FAST ROIs R cerebellum X	regional and tissue volume	0.291456	0.168549	0.548031
Male	2448	21	33270273	34383794	2785	HD	2002	25417	IDP dMRI TBSS OD Superior corona radiata L	WM tract OD	-0.198925	0.169005	0.549111
Male	806	5	33971057	35157146	3580	HD	1054	26856	aparc-Desikan rh thickness GlobalMeanThickness	cortical thickness	0.393112	0.169171	0.549248
Female	52	1	59889046	61377615	3283	HD	2209	25755	rfMRI amplitudes (ICA100 node 46)	rfMRI node amplitude	0.349348	0.169781	0.550826
Female	692	4	102544804	104384534	4088	HD	0164	25920	IDP T1 FAST ROIs R cerebellum X	regional and tissue volume	-0.450824	0.17021	0.551332
Male	2337	19	30375793	31763008	2937	HD	2002	25417	IDP dMRI TBSS OD Superior corona radiata L	WM tract OD	0.413601	0.170257	0.551332
Female	2251	18	12735559	13641479	2392	HD	2209	25755	rfMRI amplitudes (ICA100 node 46)	rfMRI node amplitude	-0.585452	0.17031	0.551332
Female	1843	12	114685671	115439451	2286	HD	0164	25920	IDP T1 FAST ROIs R cerebellum X	regional and tissue volume	-0.330283	0.170709	0.551565
Sex-combined	1603	10	129831970	130694008	1924	HD	0220	26597	aseg rh volume vessel	regional and tissue volume	0.356473	0.170536	0.551565
Female	2351	19	45040933	45893307	2371	HD	0419	27096	BA-exvivo lh volume V1	regional and tissue volume	-0.252009	0.170755	0.551565
Sex-combined	1727	11	122589225	123398882	1504	HD	0220	26597	aseg rh volume vessel	regional and tissue volume	0.32761	0.171236	0.552716
Female	946	6	22199714	23192337	3080	HD	0164	25920	IDP T1 FAST ROIs R cerebellum X	regional and tissue volume	-0.374149	0.171455	0.55302
Female	1209	7	130418705	131856481	3655	HD	0199	26562	aseg lh volume Hippocampus	regional and tissue volume	-0.299665	0.171756	0.553101
Sex-combined	2182	17	8554764	9619356	1939	HD	0220	26597	aseg rh volume vessel	regional and tissue volume	-0.43113	0.171831	0.553101
Sex-combined	393	2	215899571	217566011	2516	HD	0220	26597	aseg rh volume vessel	regional and tissue volume	-0.342044	0.171979	0.553101
Female	365	2	181309940	182307877	2538	HD	2209	25755	rfMRI amplitudes (ICA100 node 46)	rfMRI node amplitude	-0.570952	0.171876	0.553101
Sex-combined	1724	11	118901214	120064528	2010	HD	0220	26597	aseg rh volume vessel	regional and tissue volume	-0.372017	0.172243	0.553148
Male	543	3	139831268	141034637	3015	HD	2002	25417	IDP dMRI TBSS OD Superior corona radiata L	WM tract OD	0.375492	0.172172	0.553148
Female	136	1	180221609	181324205	2655	HD	0164	25920	IDP T1 FAST ROIs R cerebellum X	regional and tissue volume	-0.301243	0.172971	0.554282
Female	1434	9	90135155	90890979	2376	HD	0199	26562	aseg lh volume Hippocampus	regional and tissue volume	0.410583	0.172909	0.554282
Male	224	2	20064518	21084898	2702	HD	1054	26856	aparc-Desikan rh thickness GlobalMeanThickness	cortical thickness	-0.286315	0.172752	0.554282
Female	394	2	217566012	218396258	2381	HD	0199	26562	aseg lh volume Hippocampus	regional and tissue volume	-0.373091	0.173194	0.554541
Female	2255	18	20009697	21622716	3235	HD	0419	27096	BA-exvivo lh volume V1	regional and tissue volume	0.381082	0.173302	0.554541
Female	982	6	47313444	48393981	2758	HD	2209	25755	rfMRI amplitudes (ICA100 node 46)	rfMRI node amplitude	-0.412892	0.173932	0.556156
Male	2183	17	9619357	10572617	3056	HD	1054	26856	aparc-Desikan rh thickness GlobalMeanThickness	cortical thickness	-0.192938	0.17432	0.556995
Female	1576	10	98005995	99367800	3054	HD	0199	26562	aseg lh volume Hippocampus	regional and tissue volume	-0.244872	0.175248	0.559557
Sex-combined	283	2	77372831	78080057	1331	HD	0220	26597	aseg rh volume vessel	regional and tissue volume	-0.458786	0.175555	0.560134
Female	1852	12	124843769	126079935	3831	HD	0164	25920	IDP T1 FAST ROIs R cerebellum X	regional and tissue volume	0.277285	0.1758	0.560513
Male	1825	12	94385885	95147845	2354	HD	2002	25417	IDP dMRI TBSS OD Superior corona radiata L	WM tract OD	0.310194	0.176102	0.561072
Male	1947	13	109156766	109813576	2219	HD	1054	26856	aparc-Desikan rh thickness GlobalMeanThickness	cortical thickness	0.414575	0.176433	0.561723
Female	1746	12	6023701	6948954	2607	HD	2209	25755	rfMRI amplitudes (ICA100 node 46)	rfMRI node amplitude	-0.183587	0.176848	0.562641
Male	1945	13	107037865	108521978	4029	HD	2002	25417	IDP dMRI TBSS OD Superior corona radiata L	WM tract OD	-0.409048	0.176986	0.562676
Male	1583	10	107877788	108725997	2445	HD	1054	26856	aparc-Desikan rh thickness GlobalMeanThickness	cortical thickness	0.40957	0.177246	0.563099
Female	2481	22	36135969	37364004	3367	HD	0164	25920	IDP T1 FAST ROIs R cerebellum X	regional and tissue volume	-0.278956	0.17794	0.564029
Female	2177	17	3430441	4463971	3173	HD	0164	25920	IDP T1 FAST ROIs R cerebellum X	regional and tissue volume	-0.209095	0.179053	0.564029
Female	1941	13	103050418	104378435	4065	HD	0164	25920	IDP T1 FAST ROIs R cerebellum X	regional and tissue volume	-0.357629	0.180411	0.564029
Female	1594	10	120592840	121874445	3514	HD	0164	25920	IDP T1 FAST ROIs R cerebellum X	regional and tissue volume	0.394429	0.18048	0.564029
Female	1116	7	16739014	17596578	2484	HD	0164	25920	IDP T1 FAST ROIs R cerebellum X	regional and tissue volume	-0.4619	0.180868	0.564029
Female	2476	22	31904550	32662293	2141	HD	0164	25920	IDP T1 FAST ROIs R cerebellum X	regional and tissue volume	0.335694	0.181354	0.564029
Female	97	1	110224231	111134062	2128	HD	0199	26562	aseg lh volume Hippocampus	regional and tissue volume	0.266251	0.179892	0.564029
Sex-combined	2490	22	46351049	47299625	1910	HD	0220	26597	aseg rh volume vessel	regional and tissue volume	0.55028	0.178521	0.564029
Sex-combined	1821	12	88344765	90567001	2176	HD	0220	26597	aseg rh volume vessel	regional and tissue volume	-0.521895	0.179607	0.564029
Sex-combined	768	4	184338585	185483262	2566	HD	0220	26597	aseg rh volume vessel	regional and tissue volume	-0.329349	0.17968	0.564029
Sex-combined	1937	13	98527336	99402294	1606	HD	0220	26597	aseg rh volume vessel	regional and tissue volume	-0.387409	0.180172	0.564029
Sex-combined	535	3	130242361	131373470	1360	HD	0220	26597	aseg rh volume vessel	regional and tissue volume	0.604603	0.18114	0.564029
Sex-combined	2272	18	42974166	44300145	2481	HD	0220	26597	aseg rh volume vessel	regional and tissue volume	-0.345649	0.181295	0.564029
Female	1604	10	130694009	131694738	3232	HD	0419	27096	BA-exvivo lh volume V1	regional and tissue volume	-0.270048	0.180004	0.564029
Female	823	5	55968967	56896890	2269	HD	0419	27096	BA-exvivo lh volume V1	regional and tissue volume	0.296462	0.180635	0.564029
Male	1754	12	13559528	14656849	3108	HD	1054	26856	aparc-Desikan rh thickness GlobalMeanThickness	cortical thickness	0.339548	0.178219	0.564029
Male	89	1	102424612	103148412	2343	HD	1054	26856	aparc-Desikan rh thickness GlobalMeanThickness	cortical thickness	-0.510278	0.178459	0.564029
Male	398	2	221445192	222327713	2149	HD	1054	26856	aparc-Desikan rh thickness GlobalMeanThickness	cortical thickness	0.286455	0.179351	0.564029
Male	1429	9	83455503	85135751	3684	HD	1054	26856	aparc-Desikan rh thickness GlobalMeanThickness	cortical thickness	-0.40714	0.17984	0.564029
Male	752	4	169555115	170682809	2448	HD	1054	26856	aparc-Desikan rh thickness GlobalMeanThickness	cortical thickness	0.306616	0.180336	0.564029
Male	638	4	37880861	38984838	3592	HD	1054	26856	aparc-Desikan rh thickness GlobalMeanThickness	cortical thickness	0.286019	0.180384	0.564029
Male	758	4	175959698	177129678	3045	HD	1054	26856	aparc-Desikan rh thickness GlobalMeanThickness	cortical thickness	0.344875	0.180414	0.564029
Male	1260	8	16988031	17492672	2052	HD	2002	25417	IDP dMRI TBSS OD Superior corona radiata L	WM tract OD	-0.228914	0.1779	0.564029
Male	2244	18	5575813	6756496	3185	HD	2002	25417	IDP dMRI TBSS OD Superior corona radiata L	WM tract OD	-0.258761	0.179113	0.564029
Female	1241	8	4273084	4893120	3189	HD	2209	25755	rfMRI amplitudes (ICA100 node 46)	rfMRI node amplitude	-0.424109	0.179484	0.564029
Female	66	1	76977916	77895394	2480	HD	2209	25755	rfMRI amplitudes (ICA100 node 46)	rfMRI node amplitude	0.292543	0.179561	0.564029
Female	1766	12	25990814	26958056	2959	HD	2209	25755	rfMRI amplitudes (ICA100 node 46)	rfMRI node amplitude	-0.465155	0.18019	0.564029
Female	1310	8	75011700	76295483	3411	HD	2209	25755	rfMRI amplitudes (ICA100 node 46)	rfMRI node amplitude	-0.425004	0.180924	0.564029
Female	803	5	30416067	31679464	3532	HD	2209	25755	rfMRI amplitudes (ICA100 node 46)	rfMRI node amplitude	0.281358	0.181027	0.564029
Female	2043	15	32177321	33484267	2760	HD	2209	25755	rfMRI amplitudes (ICA100 node 46)	rfMRI node amplitude	0.211752	0.181065	0.564029
Female	785	5	9203856	10549029	3798	HD	0164	25920	IDP T1 FAST ROIs R cerebellum X	regional and tissue volume	0.218031	0.181616	0.564185
Female	1326	8	96175631	96900513	2303	HD	0199	26562	aseg lh volume Hippocampus	regional and tissue volume	0.420138	0.181852	0.564185
Sex-combined	1125	7	25671576	27351286	2626	HD	0220	26597	aseg rh volume vessel	regional and tissue volume	0.474157	0.181913	0.564185
Male	611	4	11050120	12209028	3957	HD	2002	25417	IDP dMRI TBSS OD Superior corona radiata L	WM tract OD	0.329726	0.181759	0.564185
Female	19	1	17557747	18427820	2581	HD	2209	25755	rfMRI amplitudes (ICA100 node 46)	rfMRI node amplitude	0.509217	0.182187	0.564614
Female	18	1	16732169	17557746	1452	HD	2209	25755	rfMRI amplitudes (ICA100 node 46)	rfMRI node amplitude	0.152746	0.182306	0.564614
Female	1309	8	73838028	75011699	2861	HD	0199	26562	aseg lh volume Hippocampus	regional and tissue volume	0.36939	0.183061	0.566557
Male	761	4	179233906	179932391	2240	HD	2002	25417	IDP dMRI TBSS OD Superior corona radiata L	WM tract OD	0.200831	0.183291	0.566873
Female	33	1	34371023	35201626	2404	HD	0164	25920	IDP T1 FAST ROIs R cerebellum X	regional and tissue volume	0.273624	0.183432	0.566914
Female	2358	19	51259179	51903804	2095	HD	0199	26562	aseg lh volume Hippocampus	regional and tissue volume	-0.18572	0.183596	0.567025
Male	482	3	69784970	71223281	2764	HD	2002	25417	IDP dMRI TBSS OD Superior corona radiata L	WM tract OD	-0.262074	0.183737	0.567066
Female	656	4	59692949	60746709	3319	HD	0419	27096	BA-exvivo lh volume V1	regional and tissue volume	-0.394014	0.184125	0.567868
Female	2059	15	53263127	54332799	3444	HD	0164	25920	IDP T1 FAST ROIs R cerebellum X	regional and tissue volume	0.319787	0.184875	0.569655
Female	2046	15	35118928	36583327	3543	HD	0199	26562	aseg lh volume Hippocampus	regional and tissue volume	-0.29773	0.185215	0.569655
Sex-combined	2362	19	54042241	54602370	1028	HD	0220	26597	aseg rh volume vessel	regional and tissue volume	-0.32187	0.185357	0.569655
Male	2470	22	25282437	26166934	2756	HD	1054	26856	aparc-Desikan rh thickness GlobalMeanThickness	cortical thickness	-0.233503	0.185003	0.569655
Male	2491	22	47299626	48269177	3132	HD	1054	26856	aparc-Desikan rh thickness GlobalMeanThickness	cortical thickness	0.350004	0.18542	0.569655
Male	2373	20	3736552	4591847	2781	HD	2002	25417	IDP dMRI TBSS OD Superior corona radiata L	WM tract OD	-0.34732	0.185475	0.569655
Female	241	2	36867390	37603360	2233	HD	0199	26562	aseg lh volume Hippocampus	regional and tissue volume	0.504003	0.185922	0.57015
Male	1495	10	7659873	8771920	3818	HD	1054	26856	aparc-Desikan rh thickness GlobalMeanThickness	cortical thickness	-0.36905	0.185842	0.57015
Male	1802	12	67183621	68006682	2247	HD	1054	26856	aparc-Desikan rh thickness GlobalMeanThickness	cortical thickness	0.497793	0.186022	0.57015
Female	489	3	77507833	79023360	3255	HD	0199	26562	aseg lh volume Hippocampus	regional and tissue volume	0.37582	0.186211	0.570225
Sex-combined	1215	7	138755108	140217630	2060	HD	0220	26597	aseg rh volume vessel	regional and tissue volume	0.561108	0.186432	0.570225
Male	1963	14	29029225	30831154	3385	HD	1054	26856	aparc-Desikan rh thickness GlobalMeanThickness	cortical thickness	-0.305243	0.186359	0.570225
Female	271	2	64696090	65938002	3152	HD	0164	25920	IDP T1 FAST ROIs R cerebellum X	regional and tissue volume	-0.213294	0.18689	0.570838
Female	1736	11	131424362	132584401	3235	HD	0199	26562	aseg lh volume Hippocampus	regional and tissue volume	0.48268	0.186884	0.570838
Female	467	3	54074845	54892586	2141	HD	2209	25755	rfMRI amplitudes (ICA100 node 46)	rfMRI node amplitude	-0.447125	0.187025	0.570857
Female	1729	11	124403478	125266684	2219	HD	0164	25920	IDP T1 FAST ROIs R cerebellum X	regional and tissue volume	0.239258	0.187227	0.571081
Female	1950	13	111621245	112319064	2442	HD	0419	27096	BA-exvivo lh volume V1	regional and tissue volume	-0.383045	0.18738	0.571155
Female	1956	14	21982655	22760700	3310	HD	0164	25920	IDP T1 FAST ROIs R cerebellum X	regional and tissue volume	-0.247794	0.187589	0.571399
Female	1563	10	83596351	84679429	2733	HD	0164	25920	IDP T1 FAST ROIs R cerebellum X	regional and tissue volume	-0.604481	0.188309	0.572021
Female	1361	8	136220343	137527617	3549	HD	0419	27096	BA-exvivo lh volume V1	regional and tissue volume	0.328622	0.188305	0.572021
Male	1542	10	59822947	61470383	3721	HD	2002	25417	IDP dMRI TBSS OD Superior corona radiata L	WM tract OD	-0.276908	0.188087	0.572021
Female	2216	17	54950108	56245227	3156	HD	2209	25755	rfMRI amplitudes (ICA100 node 46)	rfMRI node amplitude	-0.254921	0.188058	0.572021
Female	2141	16	61092845	62607090	3127	HD	0164	25920	IDP T1 FAST ROIs R cerebellum X	regional and tissue volume	0.273694	0.188896	0.572498
Female	1855	12	127545378	128372588	2649	HD	0199	26562	aseg lh volume Hippocampus	regional and tissue volume	-0.212241	0.188965	0.572498
Female	2336	19	29389091	30375792	3159	HD	0199	26562	aseg lh volume Hippocampus	regional and tissue volume	0.401407	0.189471	0.572498
Sex-combined	2407	20	43008891	44072210	1427	HD	0220	26597	aseg rh volume vessel	regional and tissue volume	-0.520125	0.189409	0.572498
Female	1719	11	112755447	113889019	2815	HD	0419	27096	BA-exvivo lh volume V1	regional and tissue volume	0.375078	0.189365	0.572498
Female	2352	19	45893308	46765060	2343	HD	0419	27096	BA-exvivo lh volume V1	regional and tissue volume	0.28229	0.189437	0.572498
Male	787	5	11850851	12867189	2174	HD	1054	26856	aparc-Desikan rh thickness GlobalMeanThickness	cortical thickness	-0.323623	0.189808	0.572498
Male	2000	14	69794543	71140426	3690	HD	2002	25417	IDP dMRI TBSS OD Superior corona radiata L	WM tract OD	0.350327	0.188655	0.572498
Male	1075	6	152376500	153082361	2143	HD	2002	25417	IDP dMRI TBSS OD Superior corona radiata L	WM tract OD	-0.276436	0.189607	0.572498
Female	1134	7	36507691	37981936	4168	HD	2209	25755	rfMRI amplitudes (ICA100 node 46)	rfMRI node amplitude	0.240366	0.189647	0.572498
Female	1072	6	149278799	150635315	3727	HD	2209	25755	rfMRI amplitudes (ICA100 node 46)	rfMRI node amplitude	0.208378	0.189886	0.572498
Male	890	5	135344944	136949853	3566	HD	2002	25417	IDP dMRI TBSS OD Superior corona radiata L	WM tract OD	-0.292794	0.190092	0.57273
Sex-combined	2005	14	75699502	76694201	1453	HD	0220	26597	aseg rh volume vessel	regional and tissue volume	-0.349215	0.190287	0.572927
Male	119	1	161945443	163141862	3429	HD	1054	26856	aparc-Desikan rh thickness GlobalMeanThickness	cortical thickness	-0.301775	0.190416	0.572927
Female	929	6	3964073	4657086	2266	HD	0164	25920	IDP T1 FAST ROIs R cerebellum X	regional and tissue volume	-0.314723	0.190628	0.573176
Male	2295	18	67195981	68051035	2474	HD	2002	25417	IDP dMRI TBSS OD Superior corona radiata L	WM tract OD	-0.258069	0.191	0.573906
Female	410	2	234115093	234945577	2135	HD	2209	25755	rfMRI amplitudes (ICA100 node 46)	rfMRI node amplitude	-0.223544	0.19121	0.574148
Male	1140	7	43448816	44989571	3467	HD	1054	26856	aparc-Desikan rh thickness GlobalMeanThickness	cortical thickness	-0.491922	0.191397	0.57432
Female	1326	8	96175631	96900513	2303	HD	0419	27096	BA-exvivo lh volume V1	regional and tissue volume	-0.362958	0.191671	0.574488
Male	2372	20	2668109	3736551	2804	HD	2002	25417	IDP dMRI TBSS OD Superior corona radiata L	WM tract OD	-0.215945	0.191712	0.574488
Female	1213	7	136113468	137657459	3553	HD	0419	27096	BA-exvivo lh volume V1	regional and tissue volume	-0.408253	0.191872	0.57458
Female	2274	18	45718493	46558306	2471	HD	2209	25755	rfMRI amplitudes (ICA100 node 46)	rfMRI node amplitude	0.363145	0.192177	0.575105
Female	1351	8	125453323	126766827	3453	HD	0164	25920	IDP T1 FAST ROIs R cerebellum X	regional and tissue volume	-0.388395	0.192525	0.575758
Female	2352	19	45893308	46765060	2343	HD	0199	26562	aseg lh volume Hippocampus	regional and tissue volume	0.253423	0.193137	0.57635
Sex-combined	1373	9	1874962	2441120	1350	HD	0220	26597	aseg rh volume vessel	regional and tissue volume	0.455097	0.192869	0.57635
Female	103	1	117046312	118118667	2200	HD	0419	27096	BA-exvivo lh volume V1	regional and tissue volume	0.295786	0.193243	0.57635
Female	2446	21	30847297	32202239	3633	HD	2209	25755	rfMRI amplitudes (ICA100 node 46)	rfMRI node amplitude	0.285203	0.193231	0.57635
Female	2410	20	46486133	47203836	2088	HD	2209	25755	rfMRI amplitudes (ICA100 node 46)	rfMRI node amplitude	-0.20429	0.193409	0.576458
Female	1172	7	81533567	82759283	3241	HD	0419	27096	BA-exvivo lh volume V1	regional and tissue volume	-0.304434	0.193977	0.577762
Female	1358	8	133461552	134509448	2997	HD	0199	26562	aseg lh volume Hippocampus	regional and tissue volume	-0.329209	0.194503	0.578372
Female	155	1	201067953	202583884	3793	HD	0199	26562	aseg lh volume Hippocampus	regional and tissue volume	-0.302825	0.194573	0.578372
Male	1292	8	55275355	56346878	2644	HD	2002	25417	IDP dMRI TBSS OD Superior corona radiata L	WM tract OD	0.325911	0.194556	0.578372
Male	610	4	10370667	11050119	2126	HD	2002	25417	IDP dMRI TBSS OD Superior corona radiata L	WM tract OD	0.421645	0.195013	0.579266
Male	1668	11	57675987	58452708	2124	HD	2002	25417	IDP dMRI TBSS OD Superior corona radiata L	WM tract OD	0.579044	0.195135	0.579266
Female	2134	16	52041337	53393882	3284	HD	0164	25920	IDP T1 FAST ROIs R cerebellum X	regional and tissue volume	-0.232071	0.195431	0.579369
Female	2245	18	6756497	7862479	3072	HD	0199	26562	aseg lh volume Hippocampus	regional and tissue volume	0.188097	0.195338	0.579369
Female	191	1	240248509	241033584	2219	HD	0419	27096	BA-exvivo lh volume V1	regional and tissue volume	0.198381	0.195593	0.579462
Male	1545	10	64069688	65400431	3243	HD	1054	26856	aparc-Desikan rh thickness GlobalMeanThickness	cortical thickness	-0.304878	0.195726	0.579469
Sex-combined	475	3	62609819	63670803	2430	HD	0220	26597	aseg rh volume vessel	regional and tissue volume	-0.441058	0.195985	0.579849
Male	1546	10	65400432	66510387	2448	HD	2002	25417	IDP dMRI TBSS OD Superior corona radiata L	WM tract OD	-0.477459	0.196205	0.580019
Male	1263	8	18668610	19488888	2970	HD	2002	25417	IDP dMRI TBSS OD Superior corona radiata L	WM tract OD	-0.500278	0.196304	0.580019
Female	158	1	205009624	205917548	2532	HD	0199	26562	aseg lh volume Hippocampus	regional and tissue volume	-0.370175	0.19706	0.580747
Sex-combined	2292	18	64253144	65294195	1967	HD	0220	26597	aseg rh volume vessel	regional and tissue volume	0.468144	0.196718	0.580747
Female	642	4	41360938	42189251	2129	HD	0419	27096	BA-exvivo lh volume V1	regional and tissue volume	-0.433806	0.197376	0.580747
Female	1989	14	57460782	58447798	2725	HD	0419	27096	BA-exvivo lh volume V1	regional and tissue volume	0.36659	0.197467	0.580747
Male	1224	7	150897819	152253294	3159	HD	1054	26856	aparc-Desikan rh thickness GlobalMeanThickness	cortical thickness	-0.173405	0.19733	0.580747
Female	903	5	153734495	154599750	2176	HD	2209	25755	rfMRI amplitudes (ICA100 node 46)	rfMRI node amplitude	0.34151	0.197089	0.580747
Female	2025	14	98885323	99474533	2231	HD	2209	25755	rfMRI amplitudes (ICA100 node 46)	rfMRI node amplitude	-0.218871	0.197149	0.580747
Female	209	2	5568654	6306606	2472	HD	0164	25920	IDP T1 FAST ROIs R cerebellum X	regional and tissue volume	-0.387255	0.197911	0.581105
Female	2133	16	50467034	52041336	3554	HD	0199	26562	aseg lh volume Hippocampus	regional and tissue volume	0.304999	0.198316	0.581105
Sex-combined	2457	21	43081435	43812791	2003	HD	0220	26597	aseg rh volume vessel	regional and tissue volume	-0.225016	0.198184	0.581105
Sex-combined	2046	15	35118928	36583327	2302	HD	0220	26597	aseg rh volume vessel	regional and tissue volume	-0.482775	0.198477	0.581105
Male	774	4	189899574	191043880	3383	HD	1054	26856	aparc-Desikan rh thickness GlobalMeanThickness	cortical thickness	0.225606	0.198253	0.581105
Male	1630	11	18740268	19780784	2779	HD	1054	26856	aparc-Desikan rh thickness GlobalMeanThickness	cortical thickness	0.491364	0.198506	0.581105
Male	972	6	36346354	37570051	3390	HD	2002	25417	IDP dMRI TBSS OD Superior corona radiata L	WM tract OD	0.289067	0.198388	0.581105
Male	738	4	155044410	156520288	3585	HD	2002	25417	IDP dMRI TBSS OD Superior corona radiata L	WM tract OD	-0.24235	0.198734	0.581389
Female	1948	13	109813577	110995432	3993	HD	0164	25920	IDP T1 FAST ROIs R cerebellum X	regional and tissue volume	0.227336	0.199191	0.581958
Male	204	2	1875061	2680063	2295	HD	1054	26856	aparc-Desikan rh thickness GlobalMeanThickness	cortical thickness	-0.230247	0.19912	0.581958
Sex-combined	1380	9	7388203	8262303	2000	HD	0220	26597	aseg rh volume vessel	regional and tissue volume	0.414036	0.199442	0.582006
Female	445	3	24270190	25516193	3994	HD	0419	27096	BA-exvivo lh volume V1	regional and tissue volume	0.332057	0.199532	0.582006
Female	2456	21	42187153	43081434	2820	HD	0419	27096	BA-exvivo lh volume V1	regional and tissue volume	0.262183	0.199995	0.582006
Male	56	1	65894185	66778015	2294	HD	1054	26856	aparc-Desikan rh thickness GlobalMeanThickness	cortical thickness	0.480899	0.199889	0.582006
Male	99	1	112489249	113418037	2144	HD	2002	25417	IDP dMRI TBSS OD Superior corona radiata L	WM tract OD	0.38823	0.19973	0.582006
Female	1073	6	150635316	151629954	3615	HD	2209	25755	rfMRI amplitudes (ICA100 node 46)	rfMRI node amplitude	0.407076	0.199917	0.582006
Male	1085	6	161371015	162254229	2712	HD	2002	25417	IDP dMRI TBSS OD Superior corona radiata L	WM tract OD	-0.214615	0.200216	0.582268
Male	180	1	231287765	232177704	2144	HD	2002	25417	IDP dMRI TBSS OD Superior corona radiata L	WM tract OD	0.270347	0.201056	0.584235
Female	900	5	150981935	151892617	2328	HD	2209	25755	rfMRI amplitudes (ICA100 node 46)	rfMRI node amplitude	0.423101	0.201156	0.584235
Female	427	3	4835084	5496182	2045	HD	0164	25920	IDP T1 FAST ROIs R cerebellum X	regional and tissue volume	0.38073	0.201552	0.584846
Female	2096	15	96864279	98025684	2988	HD	0199	26562	aseg lh volume Hippocampus	regional and tissue volume	0.278329	0.20163	0.584846
Sex-combined	573	3	172004761	173415591	2112	HD	0220	26597	aseg rh volume vessel	regional and tissue volume	0.47381	0.201842	0.585078
Female	1438	9	93441051	94175374	2260	HD	2209	25755	rfMRI amplitudes (ICA100 node 46)	rfMRI node amplitude	0.358678	0.202132	0.585536
Sex-combined	967	6	32682214	32897998	1466	HD	0220	26597	aseg rh volume vessel	regional and tissue volume	0.426696	0.20257	0.585657
Female	1063	6	137553213	138825721	3520	HD	0419	27096	BA-exvivo lh volume V1	regional and tissue volume	0.395785	0.20252	0.585657
Male	182	1	232954943	233639473	2127	HD	2002	25417	IDP dMRI TBSS OD Superior corona radiata L	WM tract OD	-0.310481	0.202507	0.585657
Female	1224	7	150897819	152253294	3162	HD	2209	25755	rfMRI amplitudes (ICA100 node 46)	rfMRI node amplitude	-0.221628	0.203034	0.586616
Female	1096	7	1366973	2473749	3722	HD	0199	26562	aseg lh volume Hippocampus	regional and tissue volume	-0.293234	0.203753	0.587032
Female	360	2	174927564	176734750	4020	HD	0199	26562	aseg lh volume Hippocampus	regional and tissue volume	-0.376438	0.204046	0.587032
Female	1124	7	24894120	25671575	2376	HD	0419	27096	BA-exvivo lh volume V1	regional and tissue volume	-0.341402	0.203466	0.587032
Male	1251	8	11466762	12296849	1915	HD	1054	26856	aparc-Desikan rh thickness GlobalMeanThickness	cortical thickness	-0.195839	0.203606	0.587032
Male	2005	14	75699502	76694201	2373	HD	1054	26856	aparc-Desikan rh thickness GlobalMeanThickness	cortical thickness	-0.330246	0.203864	0.587032
Male	945	6	21295865	22199713	2312	HD	1054	26856	aparc-Desikan rh thickness GlobalMeanThickness	cortical thickness	0.225854	0.204161	0.587032
Female	1109	7	11232448	11855413	2249	HD	2209	25755	rfMRI amplitudes (ICA100 node 46)	rfMRI node amplitude	-0.208564	0.204026	0.587032
Female	532	3	125992651	127495173	4052	HD	2209	25755	rfMRI amplitudes (ICA100 node 46)	rfMRI node amplitude	-0.348459	0.204237	0.587032
Female	1223	7	149843000	150897818	3162	HD	0199	26562	aseg lh volume Hippocampus	regional and tissue volume	-0.150826	0.205652	0.5904
Female	1028	6	96480154	98173003	4071	HD	2209	25755	rfMRI amplitudes (ICA100 node 46)	rfMRI node amplitude	0.378142	0.205675	0.5904
Male	30	1	30405183	31639217	3663	HD	1054	26856	aparc-Desikan rh thickness GlobalMeanThickness	cortical thickness	0.314001	0.205813	0.590414
Female	1535	10	53129610	53919161	2603	HD	0164	25920	IDP T1 FAST ROIs R cerebellum X	regional and tissue volume	0.410519	0.206008	0.590556
Male	1110	7	11855414	12694915	3523	HD	1054	26856	aparc-Desikan rh thickness GlobalMeanThickness	cortical thickness	0.397796	0.206239	0.590556
Male	2180	17	6305079	7264458	2693	HD	2002	25417	IDP dMRI TBSS OD Superior corona radiata L	WM tract OD	-0.204548	0.206262	0.590556
Female	844	5	82720249	84094797	2830	HD	0199	26562	aseg lh volume Hippocampus	regional and tissue volume	0.229023	0.206661	0.591317
Female	2246	18	7862480	8788524	3052	HD	0419	27096	BA-exvivo lh volume V1	regional and tissue volume	0.363204	0.206844	0.591459
Female	1688	11	81658299	82833181	3414	HD	0199	26562	aseg lh volume Hippocampus	regional and tissue volume	0.450576	0.207313	0.591669
Male	976	6	40778402	42103738	3557	HD	1054	26856	aparc-Desikan rh thickness GlobalMeanThickness	cortical thickness	0.276239	0.207334	0.591669
Male	36	1	38474037	40200950	3988	HD	1054	26856	aparc-Desikan rh thickness GlobalMeanThickness	cortical thickness	0.321863	0.207643	0.591669
Female	1099	7	4139432	4938442	3080	HD	2209	25755	rfMRI amplitudes (ICA100 node 46)	rfMRI node amplitude	0.255617	0.207556	0.591669
Female	728	4	141087048	142807914	3987	HD	2209	25755	rfMRI amplitudes (ICA100 node 46)	rfMRI node amplitude	0.354586	0.207637	0.591669
Female	670	4	76497359	78045637	4213	HD	2209	25755	rfMRI amplitudes (ICA100 node 46)	rfMRI node amplitude	0.290182	0.207718	0.591669
Female	2370	20	884242	1771285	2583	HD	2209	25755	rfMRI amplitudes (ICA100 node 46)	rfMRI node amplitude	0.194322	0.208283	0.592898
Female	171	1	220978152	221856864	2280	HD	0419	27096	BA-exvivo lh volume V1	regional and tissue volume	-0.363926	0.208483	0.593087
Female	544	3	141034638	141898978	2227	HD	0419	27096	BA-exvivo lh volume V1	regional and tissue volume	-0.341268	0.209188	0.594711
Female	2066	15	61130596	62106138	2682	HD	0199	26562	aseg lh volume Hippocampus	regional and tissue volume	-0.362814	0.20958	0.594811
Female	1173	7	82759284	83953009	3500	HD	0199	26562	aseg lh volume Hippocampus	regional and tissue volume	-0.453235	0.209824	0.594811
Female	550	3	147358244	148638308	3356	HD	0419	27096	BA-exvivo lh volume V1	regional and tissue volume	0.334604	0.209704	0.594811
Male	1581	10	104206838	106142283	3884	HD	2002	25417	IDP dMRI TBSS OD Superior corona radiata L	WM tract OD	-0.446804	0.209757	0.594811
Female	1038	6	107309328	109043244	3641	HD	2209	25755	rfMRI amplitudes (ICA100 node 46)	rfMRI node amplitude	-0.292254	0.209894	0.594811
Sex-combined	1028	6	96480154	98173003	2609	HD	0220	26597	aseg rh volume vessel	regional and tissue volume	0.406996	0.210194	0.595281
Male	1142	7	46247336	47253454	3287	HD	2002	25417	IDP dMRI TBSS OD Superior corona radiata L	WM tract OD	0.370253	0.210461	0.595657
Female	1517	10	28734423	29393749	2145	HD	0164	25920	IDP T1 FAST ROIs R cerebellum X	regional and tissue volume	-0.299651	0.211483	0.595743
Female	1437	9	92500278	93441050	2550	HD	0199	26562	aseg lh volume Hippocampus	regional and tissue volume	-0.278605	0.210799	0.595743
Female	1744	12	3871115	4967643	2833	HD	0199	26562	aseg lh volume Hippocampus	regional and tissue volume	-0.240262	0.210897	0.595743
Female	2035	15	22799927	24099946	2425	HD	0199	26562	aseg lh volume Hippocampus	regional and tissue volume	0.14265	0.211215	0.595743
Female	943	6	19449153	20418020	2743	HD	0419	27096	BA-exvivo lh volume V1	regional and tissue volume	-0.298592	0.211494	0.595743
Male	215	2	10611655	11230349	2258	HD	1054	26856	aparc-Desikan rh thickness GlobalMeanThickness	cortical thickness	0.237867	0.211469	0.595743
Male	157	1	204092538	205009623	2253	HD	1054	26856	aparc-Desikan rh thickness GlobalMeanThickness	cortical thickness	-0.317038	0.211566	0.595743
Female	219	2	13625451	14692120	3205	HD	2209	25755	rfMRI amplitudes (ICA100 node 46)	rfMRI node amplitude	0.312994	0.211079	0.595743
Female	1823	12	92061180	93487547	3594	HD	0164	25920	IDP T1 FAST ROIs R cerebellum X	regional and tissue volume	-0.333668	0.212286	0.596159
Female	1918	13	78693311	79489045	2174	HD	0419	27096	BA-exvivo lh volume V1	regional and tissue volume	0.394657	0.212039	0.596159
Male	1576	10	98005995	99367800	3050	HD	1054	26856	aparc-Desikan rh thickness GlobalMeanThickness	cortical thickness	-0.293681	0.212386	0.596159
Male	1493	10	6234719	6897037	2338	HD	2002	25417	IDP dMRI TBSS OD Superior corona radiata L	WM tract OD	-0.155103	0.212253	0.596159
Male	2398	20	30569660	32484506	3342	HD	2002	25417	IDP dMRI TBSS OD Superior corona radiata L	WM tract OD	-0.2415	0.212385	0.596159
Female	1282	8	40179578	40974254	2694	HD	2209	25755	rfMRI amplitudes (ICA100 node 46)	rfMRI node amplitude	0.367514	0.212787	0.596907
Female	2419	20	54743695	55448075	2232	HD	0419	27096	BA-exvivo lh volume V1	regional and tissue volume	0.242807	0.212976	0.59706
Sex-combined	1604	10	130694009	131694738	1927	HD	0220	26597	aseg rh volume vessel	regional and tissue volume	0.273089	0.213261	0.597345
Male	1633	11	21442723	22368743	2637	HD	2002	25417	IDP dMRI TBSS OD Superior corona radiata L	WM tract OD	-0.441971	0.213347	0.597345
Male	1425	9	79451036	80137024	2260	HD	1054	26856	aparc-Desikan rh thickness GlobalMeanThickness	cortical thickness	0.228023	0.213639	0.597785
Female	1414	9	37687113	38822977	2973	HD	0419	27096	BA-exvivo lh volume V1	regional and tissue volume	-0.196972	0.214083	0.598647
Female	2216	17	54950108	56245227	3156	HD	0419	27096	BA-exvivo lh volume V1	regional and tissue volume	0.254115	0.214217	0.598647
Female	1517	10	28734423	29393749	2145	HD	2209	25755	rfMRI amplitudes (ICA100 node 46)	rfMRI node amplitude	-0.416973	0.214366	0.598686
Sex-combined	1542	10	59822947	61470383	2344	HD	0220	26597	aseg rh volume vessel	regional and tissue volume	-0.441218	0.214599	0.598959
Female	122	1	164726580	165553812	2324	HD	0419	27096	BA-exvivo lh volume V1	regional and tissue volume	0.264999	0.214888	0.599375
Male	1363	8	138564844	139404631	2823	HD	2002	25417	IDP dMRI TBSS OD Superior corona radiata L	WM tract OD	-0.189711	0.215018	0.599375
Female	2134	16	52041337	53393882	3284	HD	0419	27096	BA-exvivo lh volume V1	regional and tissue volume	-0.233887	0.215372	0.599797
Female	1089	6	165835954	166853325	3414	HD	2209	25755	rfMRI amplitudes (ICA100 node 46)	rfMRI node amplitude	-0.283583	0.21544	0.599797
Female	1445	9	100310518	101596750	3409	HD	0199	26562	aseg lh volume Hippocampus	regional and tissue volume	-0.150806	0.215854	0.600535
Male	1295	8	58675118	59555977	2493	HD	1054	26856	aparc-Desikan rh thickness GlobalMeanThickness	cortical thickness	0.400409	0.215976	0.600535
Female	1847	12	118256125	119301061	2767	HD	0199	26562	aseg lh volume Hippocampus	regional and tissue volume	0.296536	0.216518	0.601538
Male	399	2	222327714	223353965	2140	HD	1054	26856	aparc-Desikan rh thickness GlobalMeanThickness	cortical thickness	0.285496	0.216608	0.601538
Male	2059	15	53263127	54332799	3443	HD	1054	26856	aparc-Desikan rh thickness GlobalMeanThickness	cortical thickness	-0.432162	0.216872	0.601894
Male	78	1	89753965	90941549	2531	HD	2002	25417	IDP dMRI TBSS OD Superior corona radiata L	WM tract OD	0.231588	0.217028	0.601951
Female	2488	22	44409534	45170649	3023	HD	0199	26562	aseg lh volume Hippocampus	regional and tissue volume	0.311877	0.217306	0.601981
Female	191	1	240248509	241033584	2219	HD	0199	26562	aseg lh volume Hippocampus	regional and tissue volume	0.201023	0.217677	0.601981
Sex-combined	2092	15	92675406	93707010	2405	HD	0220	26597	aseg rh volume vessel	regional and tissue volume	-0.394795	0.217813	0.601981
Female	2041	15	29141036	30604119	3082	HD	0419	27096	BA-exvivo lh volume V1	regional and tissue volume	-0.201746	0.217989	0.601981
Male	2293	18	65294196	66407960	3663	HD	1054	26856	aparc-Desikan rh thickness GlobalMeanThickness	cortical thickness	-0.235083	0.217386	0.601981
Male	1844	12	115439452	116197675	2296	HD	1054	26856	aparc-Desikan rh thickness GlobalMeanThickness	cortical thickness	-0.242448	0.217465	0.601981
Male	2277	18	48228380	49790996	3707	HD	2002	25417	IDP dMRI TBSS OD Superior corona radiata L	WM tract OD	0.276464	0.217913	0.601981
Male	2270	18	40471408	41425454	2268	HD	2002	25417	IDP dMRI TBSS OD Superior corona radiata L	WM tract OD	0.382085	0.218206	0.602205
Male	1590	10	115588904	116845213	2885	HD	1054	26856	aparc-Desikan rh thickness GlobalMeanThickness	cortical thickness	-0.330467	0.218513	0.602677
Sex-combined	1091	6	167714866	168707338	1956	HD	0220	26597	aseg rh volume vessel	regional and tissue volume	-0.354485	0.219243	0.604315
Female	2180	17	6305079	7264458	2700	HD	0419	27096	BA-exvivo lh volume V1	regional and tissue volume	-0.22892	0.219409	0.604397
Female	2110	16	7704355	8341012	3199	HD	0419	27096	BA-exvivo lh volume V1	regional and tissue volume	0.255677	0.219866	0.60528
Female	1451	9	107061020	108203095	3591	HD	0419	27096	BA-exvivo lh volume V1	regional and tissue volume	0.223437	0.220579	0.606196
Male	1612	11	1857846	2477449	2201	HD	1054	26856	aparc-Desikan rh thickness GlobalMeanThickness	cortical thickness	-0.214425	0.220429	0.606196
Male	399	2	222327714	223353965	2140	HD	2002	25417	IDP dMRI TBSS OD Superior corona radiata L	WM tract OD	-0.240674	0.220609	0.606196
Female	2083	15	82191078	84209760	2845	HD	2209	25755	rfMRI amplitudes (ICA100 node 46)	rfMRI node amplitude	-0.384116	0.221103	0.607178
Sex-combined	643	4	42189252	43192424	2170	HD	0220	26597	aseg rh volume vessel	regional and tissue volume	-0.383509	0.221377	0.607384
Sex-combined	591	3	194217141	195196789	2256	HD	0220	26597	aseg rh volume vessel	regional and tissue volume	0.365147	0.221452	0.607384
Female	1305	8	70004666	70872088	2207	HD	0199	26562	aseg lh volume Hippocampus	regional and tissue volume	0.219313	0.221679	0.607631
Female	458	3	38729768	39605996	2550	HD	0164	25920	IDP T1 FAST ROIs R cerebellum X	regional and tissue volume	-0.395859	0.222221	0.608533
Female	671	4	78045638	78967715	2588	HD	2209	25755	rfMRI amplitudes (ICA100 node 46)	rfMRI node amplitude	0.233943	0.222413	0.608533
Female	474	3	61277588	62609818	3265	HD	2209	25755	rfMRI amplitudes (ICA100 node 46)	rfMRI node amplitude	0.352778	0.222512	0.608533
Female	1552	10	71050505	71672997	2329	HD	2209	25755	rfMRI amplitudes (ICA100 node 46)	rfMRI node amplitude	-0.552477	0.222557	0.608533
Female	156	1	202583885	204092537	3717	HD	0164	25920	IDP T1 FAST ROIs R cerebellum X	regional and tissue volume	0.350161	0.223861	0.609359
Female	1426	9	80137025	81161597	2394	HD	0199	26562	aseg lh volume Hippocampus	regional and tissue volume	-0.481009	0.223471	0.609359
Female	546	3	142976708	144408821	3668	HD	0199	26562	aseg lh volume Hippocampus	regional and tissue volume	0.334022	0.22381	0.609359
Sex-combined	1731	11	126304241	127306871	2098	HD	0220	26597	aseg rh volume vessel	regional and tissue volume	-0.303034	0.223228	0.609359
Sex-combined	782	5	5828695	6936733	2607	HD	0220	26597	aseg rh volume vessel	regional and tissue volume	-0.318319	0.224064	0.609359
Female	981	6	46430702	47313443	2270	HD	0419	27096	BA-exvivo lh volume V1	regional and tissue volume	0.424719	0.224233	0.609359
Male	433	3	11226368	11997658	2126	HD	1054	26856	aparc-Desikan rh thickness GlobalMeanThickness	cortical thickness	-0.411841	0.223849	0.609359
Male	363	2	179224871	180336045	2512	HD	1054	26856	aparc-Desikan rh thickness GlobalMeanThickness	cortical thickness	0.278214	0.224211	0.609359
Female	1591	10	116845214	118416049	3506	HD	2209	25755	rfMRI amplitudes (ICA100 node 46)	rfMRI node amplitude	-0.240203	0.223251	0.609359
Female	778	5	2106886	2960068	3324	HD	2209	25755	rfMRI amplitudes (ICA100 node 46)	rfMRI node amplitude	-0.3125	0.223476	0.609359
Male	1701	11	94384536	95327210	2181	HD	2002	25417	IDP dMRI TBSS OD Superior corona radiata L	WM tract OD	0.391498	0.224529	0.609789
Female	1947	13	109156766	109813576	2222	HD	0164	25920	IDP T1 FAST ROIs R cerebellum X	regional and tissue volume	-0.50634	0.225303	0.611515
Female	2082	15	81077026	82191077	2247	HD	0199	26562	aseg lh volume Hippocampus	regional and tissue volume	0.243651	0.225578	0.611515
Male	2134	16	52041337	53393882	3279	HD	1054	26856	aparc-Desikan rh thickness GlobalMeanThickness	cortical thickness	0.261195	0.225546	0.611515
Female	2199	17	32356062	33614189	3183	HD	0164	25920	IDP T1 FAST ROIs R cerebellum X	regional and tissue volume	-0.238477	0.225973	0.612212
Female	2404	20	40272391	41351514	3113	HD	0164	25920	IDP T1 FAST ROIs R cerebellum X	regional and tissue volume	0.320224	0.226255	0.612228
Female	21	1	19238925	20556202	3799	HD	0419	27096	BA-exvivo lh volume V1	regional and tissue volume	0.221694	0.226185	0.612228
Female	2452	21	38046450	39252059	3382	HD	0419	27096	BA-exvivo lh volume V1	regional and tissue volume	0.323605	0.226837	0.612681
Male	2447	21	32202240	33270272	2907	HD	2002	25417	IDP dMRI TBSS OD Superior corona radiata L	WM tract OD	-0.260119	0.226722	0.612681
Female	298	2	101556800	102494487	2201	HD	2209	25755	rfMRI amplitudes (ICA100 node 46)	rfMRI node amplitude	0.476191	0.226616	0.612681
Female	47	1	54771294	55727134	2916	HD	0199	26562	aseg lh volume Hippocampus	regional and tissue volume	-0.493749	0.22766	0.613733
Female	1197	7	113339387	115321301	3408	HD	0199	26562	aseg lh volume Hippocampus	regional and tissue volume	-0.232875	0.227667	0.613733
Male	1404	9	27366480	28067454	2076	HD	2002	25417	IDP dMRI TBSS OD Superior corona radiata L	WM tract OD	-0.33076	0.227464	0.613733
Female	842	5	80448226	81710194	2427	HD	2209	25755	rfMRI amplitudes (ICA100 node 46)	rfMRI node amplitude	0.332697	0.22778	0.613733
Male	2070	15	66355635	67396520	3222	HD	2002	25417	IDP dMRI TBSS OD Superior corona radiata L	WM tract OD	0.369381	0.228041	0.614063
Male	617	4	17290237	18753263	3895	HD	2002	25417	IDP dMRI TBSS OD Superior corona radiata L	WM tract OD	0.35385	0.22839	0.614257
Female	1677	11	68887345	69713996	2319	HD	2209	25755	rfMRI amplitudes (ICA100 node 46)	rfMRI node amplitude	-0.199415	0.228299	0.614257
Female	2356	19	49415190	50451925	2627	HD	0164	25920	IDP T1 FAST ROIs R cerebellum X	regional and tissue volume	0.279117	0.228891	0.614859
Sex-combined	1296	8	59555978	60476248	1371	HD	0220	26597	aseg rh volume vessel	regional and tissue volume	-0.403327	0.228819	0.614859
Male	2208	17	44865833	45883901	2381	HD	1054	26856	aparc-Desikan rh thickness GlobalMeanThickness	cortical thickness	0.248177	0.22905	0.614913
Female	419	2	241113280	241910366	2997	HD	0164	25920	IDP T1 FAST ROIs R cerebellum X	regional and tissue volume	0.279215	0.231904	0.615796
Female	658	4	61971162	63337954	3110	HD	0199	26562	aseg lh volume Hippocampus	regional and tissue volume	-0.454075	0.230167	0.615796
Female	915	5	166863414	168342743	3469	HD	0199	26562	aseg lh volume Hippocampus	regional and tissue volume	0.286354	0.230894	0.615796
Female	590	3	193122091	194217140	3265	HD	0199	26562	aseg lh volume Hippocampus	regional and tissue volume	0.289688	0.231492	0.615796
Sex-combined	2359	19	51903805	52678748	1877	HD	0220	26597	aseg rh volume vessel	regional and tissue volume	0.421062	0.229837	0.615796
Sex-combined	1074	6	151629955	152376499	1356	HD	0220	26597	aseg rh volume vessel	regional and tissue volume	-0.534436	0.231023	0.615796
Sex-combined	2338	19	31763009	33028099	1657	HD	0220	26597	aseg rh volume vessel	regional and tissue volume	0.389238	0.231252	0.615796
Sex-combined	1759	12	19532766	20074930	1432	HD	0220	26597	aseg rh volume vessel	regional and tissue volume	0.459438	0.231675	0.615796
Female	2462	22	16050213	17587474	1608	HD	0419	27096	BA-exvivo lh volume V1	regional and tissue volume	-0.158685	0.229884	0.615796
Female	1557	10	77144962	78665481	3061	HD	0419	27096	BA-exvivo lh volume V1	regional and tissue volume	-0.201531	0.231415	0.615796
Female	570	3	168972663	170174578	2770	HD	0419	27096	BA-exvivo lh volume V1	regional and tissue volume	-0.300882	0.232003	0.615796
Female	2089	15	89385188	90632718	3023	HD	0419	27096	BA-exvivo lh volume V1	regional and tissue volume	0.294954	0.232017	0.615796
Male	216	2	11230350	11995765	2216	HD	1054	26856	aparc-Desikan rh thickness GlobalMeanThickness	cortical thickness	0.199359	0.231634	0.615796
Male	777	5	1206610	2106885	3617	HD	2002	25417	IDP dMRI TBSS OD Superior corona radiata L	WM tract OD	-0.327076	0.229801	0.615796
Male	427	3	4835084	5496182	2049	HD	2002	25417	IDP dMRI TBSS OD Superior corona radiata L	WM tract OD	0.268016	0.229975	0.615796
Male	1552	10	71050505	71672997	2328	HD	2002	25417	IDP dMRI TBSS OD Superior corona radiata L	WM tract OD	-0.26713	0.230389	0.615796
Male	2235	17	78438333	79333774	3280	HD	2002	25417	IDP dMRI TBSS OD Superior corona radiata L	WM tract OD	-0.226942	0.230548	0.615796
Female	1386	9	12044916	12664858	2046	HD	2209	25755	rfMRI amplitudes (ICA100 node 46)	rfMRI node amplitude	0.308533	0.231086	0.615796
Female	1588	10	113117616	114255954	3044	HD	2209	25755	rfMRI amplitudes (ICA100 node 46)	rfMRI node amplitude	0.444302	0.231877	0.615796
Sex-combined	1351	8	125453323	126766827	2210	HD	0220	26597	aseg rh volume vessel	regional and tissue volume	-0.32874	0.232558	0.616494
Male	2133	16	50467034	52041336	3553	HD	1054	26856	aparc-Desikan rh thickness GlobalMeanThickness	cortical thickness	0.305914	0.23246	0.616494
Female	2421	20	56172844	56951773	2406	HD	0419	27096	BA-exvivo lh volume V1	regional and tissue volume	-0.250694	0.23277	0.616688
Sex-combined	2301	18	73568261	74471745	1882	HD	0220	26597	aseg rh volume vessel	regional and tissue volume	0.355693	0.233437	0.617636
Sex-combined	2150	16	72089512	73140781	1051	HD	0220	26597	aseg rh volume vessel	regional and tissue volume	0.303861	0.23362	0.617636
Male	724	4	135809543	137400031	3954	HD	1054	26856	aparc-Desikan rh thickness GlobalMeanThickness	cortical thickness	0.388503	0.233685	0.617636
Male	1868	13	23729050	24818333	4067	HD	2002	25417	IDP dMRI TBSS OD Superior corona radiata L	WM tract OD	0.210195	0.233341	0.617636
Female	1541	10	58809134	59822946	3586	HD	0164	25920	IDP T1 FAST ROIs R cerebellum X	regional and tissue volume	0.520656	0.234406	0.618068
Female	46	1	53114187	54771293	4133	HD	0199	26562	aseg lh volume Hippocampus	regional and tissue volume	0.278933	0.234159	0.618068
Female	1421	9	74950319	76197744	2721	HD	0199	26562	aseg lh volume Hippocampus	regional and tissue volume	0.355183	0.234358	0.618068
Male	774	4	189899574	191043880	3383	HD	2002	25417	IDP dMRI TBSS OD Superior corona radiata L	WM tract OD	0.219313	0.234339	0.618068
Female	297	2	100202437	101556799	3610	HD	2209	25755	rfMRI amplitudes (ICA100 node 46)	rfMRI node amplitude	0.431066	0.235147	0.619654
Female	2406	20	42185672	43008890	2081	HD	0164	25920	IDP T1 FAST ROIs R cerebellum X	regional and tissue volume	-0.234485	0.236057	0.620897
Female	35	1	36855140	38474036	3897	HD	0164	25920	IDP T1 FAST ROIs R cerebellum X	regional and tissue volume	0.274875	0.236532	0.620897
Female	2472	22	27192924	27952441	2882	HD	0164	25920	IDP T1 FAST ROIs R cerebellum X	regional and tissue volume	0.205342	0.236794	0.620897
Sex-combined	1602	10	129134739	129831969	2067	HD	0220	26597	aseg rh volume vessel	regional and tissue volume	0.504175	0.236879	0.620897
Female	2388	20	17359291	18058524	2248	HD	0419	27096	BA-exvivo lh volume V1	regional and tissue volume	0.255409	0.236009	0.620897
Male	2389	20	18058525	18959419	2847	HD	1054	26856	aparc-Desikan rh thickness GlobalMeanThickness	cortical thickness	0.339536	0.236831	0.620897
Male	442	3	21790868	22648001	3541	HD	2002	25417	IDP dMRI TBSS OD Superior corona radiata L	WM tract OD	-0.230516	0.236722	0.620897
Male	2058	15	51605478	53263126	3818	HD	2002	25417	IDP dMRI TBSS OD Superior corona radiata L	WM tract OD	0.247615	0.23684	0.620897
Female	756	4	174470207	175295842	2079	HD	2209	25755	rfMRI amplitudes (ICA100 node 46)	rfMRI node amplitude	0.338138	0.236738	0.620897
Female	1142	7	46247336	47253454	3298	HD	0164	25920	IDP T1 FAST ROIs R cerebellum X	regional and tissue volume	0.43182	0.237779	0.621934
Female	1087	6	163336362	164687462	4131	HD	0164	25920	IDP T1 FAST ROIs R cerebellum X	regional and tissue volume	0.212246	0.238265	0.621934
Female	2361	19	53431218	54042240	2842	HD	0199	26562	aseg lh volume Hippocampus	regional and tissue volume	0.245521	0.238009	0.621934
Female	154	1	200134006	201067952	2432	HD	0199	26562	aseg lh volume Hippocampus	regional and tissue volume	0.241778	0.238287	0.621934
Sex-combined	903	5	153734495	154599750	1327	HD	0220	26597	aseg rh volume vessel	regional and tissue volume	-0.397823	0.238091	0.621934
Female	1457	9	112865521	113646149	2561	HD	0419	27096	BA-exvivo lh volume V1	regional and tissue volume	-0.318007	0.238817	0.621934
Male	407	2	230541093	231847386	3644	HD	1054	26856	aparc-Desikan rh thickness GlobalMeanThickness	cortical thickness	-0.248127	0.238528	0.621934
Male	1759	12	19532766	20074930	2362	HD	1054	26856	aparc-Desikan rh thickness GlobalMeanThickness	cortical thickness	0.439598	0.238577	0.621934
Male	1910	13	70427881	71010208	2112	HD	1054	26856	aparc-Desikan rh thickness GlobalMeanThickness	cortical thickness	-0.39551	0.23866	0.621934
Female	1026	6	93696826	95176337	3878	HD	2209	25755	rfMRI amplitudes (ICA100 node 46)	rfMRI node amplitude	-0.277151	0.238371	0.621934
Female	25	1	22740288	23907045	2339	HD	2209	25755	rfMRI amplitudes (ICA100 node 46)	rfMRI node amplitude	-0.290683	0.23879	0.621934
Female	1824	12	93487548	94385884	2239	HD	0164	25920	IDP T1 FAST ROIs R cerebellum X	regional and tissue volume	0.27904	0.239166	0.622477
Female	1191	7	105312564	106399739	3039	HD	0419	27096	BA-exvivo lh volume V1	regional and tissue volume	-0.191999	0.239339	0.622562
Sex-combined	2413	20	49236419	50653620	2706	HD	0220	26597	aseg rh volume vessel	regional and tissue volume	0.266379	0.240067	0.623675
Sex-combined	727	4	139553761	141087047	2355	HD	0220	26597	aseg rh volume vessel	regional and tissue volume	0.320464	0.240334	0.623675
Sex-combined	2284	18	55809316	56832312	2020	HD	0220	26597	aseg rh volume vessel	regional and tissue volume	-0.381117	0.24047	0.623675
Male	1461	9	116159541	117054909	2413	HD	2002	25417	IDP dMRI TBSS OD Superior corona radiata L	WM tract OD	-0.1579	0.240061	0.623675
Female	1841	12	111592382	113947983	3573	HD	2209	25755	rfMRI amplitudes (ICA100 node 46)	rfMRI node amplitude	-0.221912	0.24044	0.623675
Female	2466	22	20969185	22404422	2630	HD	2209	25755	rfMRI amplitudes (ICA100 node 46)	rfMRI node amplitude	-0.20729	0.241217	0.625247
Female	616	4	15910802	17290236	3817	HD	0164	25920	IDP T1 FAST ROIs R cerebellum X	regional and tissue volume	-0.259606	0.2415	0.625615
Male	1682	11	75445254	76518906	2473	HD	2002	25417	IDP dMRI TBSS OD Superior corona radiata L	WM tract OD	-0.162645	0.241754	0.625907
Female	1969	14	36422078	37282012	2211	HD	0199	26562	aseg lh volume Hippocampus	regional and tissue volume	0.264078	0.242232	0.626413
Female	2118	16	13893408	15921108	3361	HD	0419	27096	BA-exvivo lh volume V1	regional and tissue volume	0.252852	0.242172	0.626413
Male	2362	19	54042241	54602370	2050	HD	2002	25417	IDP dMRI TBSS OD Superior corona radiata L	WM tract OD	-0.127767	0.242442	0.626591
Female	1613	11	2477450	3362508	2442	HD	0199	26562	aseg lh volume Hippocampus	regional and tissue volume	-0.212905	0.24283	0.627228
Female	1879	13	36579414	37499810	2202	HD	0164	25920	IDP T1 FAST ROIs R cerebellum X	regional and tissue volume	-0.370092	0.243097	0.627552
Male	2220	17	62112374	63548724	2705	HD	1054	26856	aparc-Desikan rh thickness GlobalMeanThickness	cortical thickness	0.253834	0.243374	0.627902
Female	320	2	127895645	129486897	4205	HD	0199	26562	aseg lh volume Hippocampus	regional and tissue volume	-0.334454	0.243902	0.627966
Male	1225	7	152253295	153241228	3849	HD	1054	26856	aparc-Desikan rh thickness GlobalMeanThickness	cortical thickness	-0.163139	0.243612	0.627966
Male	1414	9	37687113	38822977	2968	HD	2002	25417	IDP dMRI TBSS OD Superior corona radiata L	WM tract OD	0.182173	0.243822	0.627966
Female	1439	9	94175375	94924482	2493	HD	2209	25755	rfMRI amplitudes (ICA100 node 46)	rfMRI node amplitude	0.492495	0.243965	0.627966
Male	1648	11	35500368	36331189	2152	HD	2002	25417	IDP dMRI TBSS OD Superior corona radiata L	WM tract OD	0.164479	0.244285	0.628425
Male	2163	16	82310205	83077869	3286	HD	1054	26856	aparc-Desikan rh thickness GlobalMeanThickness	cortical thickness	0.231046	0.244939	0.629742
Female	433	3	11226368	11997658	2129	HD	0199	26562	aseg lh volume Hippocampus	regional and tissue volume	0.422462	0.245115	0.629829
Female	487	3	75374968	76157470	1358	HD	0199	26562	aseg lh volume Hippocampus	regional and tissue volume	-0.166722	0.245262	0.629842
Female	1718	11	111117781	112755446	3295	HD	0164	25920	IDP T1 FAST ROIs R cerebellum X	regional and tissue volume	0.305797	0.245469	0.630009
Female	1094	7	15064	617319	2201	HD	0164	25920	IDP T1 FAST ROIs R cerebellum X	regional and tissue volume	0.181117	0.246229	0.630538
Female	54	1	62778734	64344226	3565	HD	0164	25920	IDP T1 FAST ROIs R cerebellum X	regional and tissue volume	0.199971	0.24626	0.630538
Female	2000	14	69794543	71140426	3694	HD	0419	27096	BA-exvivo lh volume V1	regional and tissue volume	-0.278923	0.24635	0.630538
Female	211	2	7108209	7966709	2340	HD	0419	27096	BA-exvivo lh volume V1	regional and tissue volume	-0.190732	0.246386	0.630538
Female	1589	10	114255955	115588903	2996	HD	2209	25755	rfMRI amplitudes (ICA100 node 46)	rfMRI node amplitude	-0.262283	0.246034	0.630538
Female	1825	12	94385885	95147845	2353	HD	0199	26562	aseg lh volume Hippocampus	regional and tissue volume	-0.262574	0.246632	0.630667
Female	1569	10	89971629	91021321	2539	HD	0199	26562	aseg lh volume Hippocampus	regional and tissue volume	0.299612	0.246729	0.630667
Female	2047	15	36583328	37962915	3562	HD	0199	26562	aseg lh volume Hippocampus	regional and tissue volume	-0.330559	0.246863	0.630667
Female	452	3	32378806	33020868	2003	HD	0164	25920	IDP T1 FAST ROIs R cerebellum X	regional and tissue volume	-0.401526	0.247807	0.63126
Female	1764	12	23923799	25058714	3120	HD	0199	26562	aseg lh volume Hippocampus	regional and tissue volume	-0.244065	0.247704	0.63126
Sex-combined	2021	14	94892241	95946792	2852	HD	0220	26597	aseg rh volume vessel	regional and tissue volume	0.313963	0.247503	0.63126
Female	1093	6	169667887	171053405	3867	HD	0419	27096	BA-exvivo lh volume V1	regional and tissue volume	-0.338283	0.247733	0.63126
Female	1725	11	120064529	121208186	2711	HD	2209	25755	rfMRI amplitudes (ICA100 node 46)	rfMRI node amplitude	-0.257449	0.247478	0.63126
Sex-combined	1327	8	96900514	98132519	1629	HD	0220	26597	aseg rh volume vessel	regional and tissue volume	0.305275	0.24838	0.632172
Female	1468	9	124119884	125137578	2547	HD	2209	25755	rfMRI amplitudes (ICA100 node 46)	rfMRI node amplitude	-0.301005	0.24845	0.632172
Female	1942	13	104378436	105672500	3731	HD	0164	25920	IDP T1 FAST ROIs R cerebellum X	regional and tissue volume	0.208112	0.249142	0.633569
Male	1837	12	106964978	108183188	2708	HD	2002	25417	IDP dMRI TBSS OD Superior corona radiata L	WM tract OD	-0.270253	0.249441	0.633966
Female	106	1	120345067	145803848	1104	HD	0199	26562	aseg lh volume Hippocampus	regional and tissue volume	0.170357	0.249612	0.634037
Female	1352	8	126766828	128073654	3626	HD	0419	27096	BA-exvivo lh volume V1	regional and tissue volume	-0.313526	0.249879	0.634352
Female	582	3	184524269	185709996	2416	HD	0419	27096	BA-exvivo lh volume V1	regional and tissue volume	0.371205	0.250141	0.634654
Female	1398	9	21674033	23091193	3599	HD	0164	25920	IDP T1 FAST ROIs R cerebellum X	regional and tissue volume	0.262557	0.250818	0.635562
Female	578	3	178110323	179372165	3022	HD	0199	26562	aseg lh volume Hippocampus	regional and tissue volume	0.314131	0.251059	0.635562
Male	1805	12	70097806	71177961	3361	HD	2002	25417	IDP dMRI TBSS OD Superior corona radiata L	WM tract OD	0.33637	0.250915	0.635562
Male	2423	20	57924038	58780894	2369	HD	2002	25417	IDP dMRI TBSS OD Superior corona radiata L	WM tract OD	0.184279	0.251072	0.635562
Female	1852	12	124843769	126079935	3831	HD	0199	26562	aseg lh volume Hippocampus	regional and tissue volume	0.191135	0.251256	0.635665
Female	1026	6	93696826	95176337	3878	HD	0164	25920	IDP T1 FAST ROIs R cerebellum X	regional and tissue volume	0.344036	0.252425	0.63598
Female	789	5	13608148	14910295	3247	HD	0164	25920	IDP T1 FAST ROIs R cerebellum X	regional and tissue volume	0.279481	0.254194	0.63598
Female	40	1	43512670	45167235	3432	HD	0199	26562	aseg lh volume Hippocampus	regional and tissue volume	-0.160627	0.253718	0.63598
Female	1788	12	48960266	50344346	2657	HD	0199	26562	aseg lh volume Hippocampus	regional and tissue volume	-0.187407	0.254255	0.63598
Sex-combined	1782	12	43072680	43980531	1897	HD	0220	26597	aseg rh volume vessel	regional and tissue volume	-0.415479	0.253712	0.63598
Sex-combined	1295	8	58675118	59555977	1562	HD	0220	26597	aseg rh volume vessel	regional and tissue volume	0.40435	0.254307	0.63598
Female	2237	17	80459150	81192460	2443	HD	0419	27096	BA-exvivo lh volume V1	regional and tissue volume	-0.170437	0.252791	0.63598
Female	1821	12	88344765	90567001	3692	HD	0419	27096	BA-exvivo lh volume V1	regional and tissue volume	-0.310646	0.253599	0.63598
Female	511	3	104878978	106174685	3544	HD	0419	27096	BA-exvivo lh volume V1	regional and tissue volume	-0.376873	0.253788	0.63598
Female	1469	9	125137579	126092931	2150	HD	0419	27096	BA-exvivo lh volume V1	regional and tissue volume	0.439625	0.253952	0.63598
Female	1012	6	79859904	80693927	2323	HD	0419	27096	BA-exvivo lh volume V1	regional and tissue volume	-0.219319	0.254387	0.63598
Female	2478	22	33501726	34361897	2651	HD	0419	27096	BA-exvivo lh volume V1	regional and tissue volume	0.304294	0.254392	0.63598
Male	1137	7	40261241	41415925	2335	HD	1054	26856	aparc-Desikan rh thickness GlobalMeanThickness	cortical thickness	-0.297293	0.252769	0.63598
Male	1983	14	51418372	52206122	2329	HD	1054	26856	aparc-Desikan rh thickness GlobalMeanThickness	cortical thickness	0.439983	0.25303	0.63598
Male	1237	8	2396123	2970491	2593	HD	1054	26856	aparc-Desikan rh thickness GlobalMeanThickness	cortical thickness	-0.220678	0.254081	0.63598
Male	1351	8	125453323	126766827	3453	HD	2002	25417	IDP dMRI TBSS OD Superior corona radiata L	WM tract OD	0.261705	0.253559	0.63598
Male	308	2	115203836	116415816	2622	HD	2002	25417	IDP dMRI TBSS OD Superior corona radiata L	WM tract OD	-0.465521	0.253627	0.63598
Male	822	5	55221399	55968966	2229	HD	2002	25417	IDP dMRI TBSS OD Superior corona radiata L	WM tract OD	0.445716	0.253665	0.63598
Female	2391	20	19957929	21682377	3358	HD	2209	25755	rfMRI amplitudes (ICA100 node 46)	rfMRI node amplitude	0.318093	0.251793	0.63598
Female	840	5	77290256	79005158	3874	HD	2209	25755	rfMRI amplitudes (ICA100 node 46)	rfMRI node amplitude	0.322725	0.252221	0.63598
Female	936	6	11790672	13352326	4132	HD	2209	25755	rfMRI amplitudes (ICA100 node 46)	rfMRI node amplitude	-0.342406	0.253129	0.63598
Sex-combined	1252	8	12296850	12947935	1090	HD	0220	26597	aseg rh volume vessel	regional and tissue volume	0.409399	0.254994	0.636409
Female	1089	6	165835954	166853325	3414	HD	0419	27096	BA-exvivo lh volume V1	regional and tissue volume	0.242169	0.254721	0.636409
Female	36	1	38474037	40200950	3990	HD	2209	25755	rfMRI amplitudes (ICA100 node 46)	rfMRI node amplitude	-0.29414	0.254906	0.636409
Female	673	4	79880102	81206182	3146	HD	0164	25920	IDP T1 FAST ROIs R cerebellum X	regional and tissue volume	0.315052	0.255721	0.637495
Female	1381	9	8262304	9170120	3518	HD	0199	26562	aseg lh volume Hippocampus	regional and tissue volume	-0.268999	0.255751	0.637495
Sex-combined	622	4	23858351	24764724	1435	HD	0220	26597	aseg rh volume vessel	regional and tissue volume	0.37109	0.256053	0.637495
Female	1979	14	46748239	48177483	3561	HD	0419	27096	BA-exvivo lh volume V1	regional and tissue volume	0.374369	0.256148	0.637495
Male	214	2	9960671	10611654	2463	HD	2002	25417	IDP dMRI TBSS OD Superior corona radiata L	WM tract OD	-0.398906	0.256106	0.637495
Female	2201	17	34474612	36116884	2615	HD	0164	25920	IDP T1 FAST ROIs R cerebellum X	regional and tissue volume	0.23285	0.256534	0.637581
Female	1916	13	76671494	77460044	2221	HD	0419	27096	BA-exvivo lh volume V1	regional and tissue volume	0.300105	0.256688	0.637581
Female	1993	14	61652817	62717985	2776	HD	0419	27096	BA-exvivo lh volume V1	regional and tissue volume	0.199728	0.257025	0.637581
Male	301	2	105120579	106546524	3916	HD	2002	25417	IDP dMRI TBSS OD Superior corona radiata L	WM tract OD	0.24169	0.256596	0.637581
Male	1770	12	29647194	30358377	2566	HD	2002	25417	IDP dMRI TBSS OD Superior corona radiata L	WM tract OD	-0.3473	0.256766	0.637581
Male	1821	12	88344765	90567001	3688	HD	2002	25417	IDP dMRI TBSS OD Superior corona radiata L	WM tract OD	0.306794	0.257045	0.637581
Female	2435	21	19479025	20407307	3161	HD	0164	25920	IDP T1 FAST ROIs R cerebellum X	regional and tissue volume	0.316204	0.257375	0.637895
Female	2321	19	13968320	14891100	2342	HD	0164	25920	IDP T1 FAST ROIs R cerebellum X	regional and tissue volume	-0.274916	0.257615	0.637895
Male	1893	13	50419897	51554236	2477	HD	1054	26856	aparc-Desikan rh thickness GlobalMeanThickness	cortical thickness	0.395089	0.257735	0.637895
Male	2217	17	56245228	58652809	3413	HD	2002	25417	IDP dMRI TBSS OD Superior corona radiata L	WM tract OD	0.241318	0.257747	0.637895
Male	1404	9	27366480	28067454	2076	HD	1054	26856	aparc-Desikan rh thickness GlobalMeanThickness	cortical thickness	0.241713	0.258228	0.638729
Female	734	4	149998529	151014322	2104	HD	0164	25920	IDP T1 FAST ROIs R cerebellum X	regional and tissue volume	0.38421	0.260414	0.63987
Female	2231	17	74908267	75619256	2646	HD	0164	25920	IDP T1 FAST ROIs R cerebellum X	regional and tissue volume	0.203196	0.260709	0.63987
Female	2353	19	46765061	47752727	2450	HD	0199	26562	aseg lh volume Hippocampus	regional and tissue volume	-0.179275	0.259043	0.63987
Female	1756	12	16136743	17374895	2289	HD	0199	26562	aseg lh volume Hippocampus	regional and tissue volume	0.210737	0.259564	0.63987
Female	1143	7	47253455	48363585	3192	HD	0199	26562	aseg lh volume Hippocampus	regional and tissue volume	0.284353	0.260483	0.63987
Female	1467	9	122677720	124119883	2421	HD	0199	26562	aseg lh volume Hippocampus	regional and tissue volume	-0.360639	0.260502	0.63987
Female	547	3	144408822	145211907	2284	HD	0199	26562	aseg lh volume Hippocampus	regional and tissue volume	-0.306465	0.260609	0.63987
Sex-combined	676	4	84003063	85437805	2310	HD	0220	26597	aseg rh volume vessel	regional and tissue volume	0.316808	0.25992	0.63987
Male	2328	19	19749167	20485499	2397	HD	1054	26856	aparc-Desikan rh thickness GlobalMeanThickness	cortical thickness	0.384789	0.259648	0.63987
Male	122	1	164726580	165553812	2328	HD	1054	26856	aparc-Desikan rh thickness GlobalMeanThickness	cortical thickness	-0.367163	0.260273	0.63987
Male	795	5	21211400	22149042	2101	HD	1054	26856	aparc-Desikan rh thickness GlobalMeanThickness	cortical thickness	-0.445625	0.260415	0.63987
Male	2320	19	13213187	13968319	2123	HD	2002	25417	IDP dMRI TBSS OD Superior corona radiata L	WM tract OD	0.249206	0.258841	0.63987
Male	852	5	91956906	93814604	2637	HD	2002	25417	IDP dMRI TBSS OD Superior corona radiata L	WM tract OD	-0.268616	0.25958	0.63987
Male	1952	13	113573119	114302561	2203	HD	2002	25417	IDP dMRI TBSS OD Superior corona radiata L	WM tract OD	0.204073	0.260247	0.63987
Female	2324	19	16079007	17045963	2508	HD	0419	27096	BA-exvivo lh volume V1	regional and tissue volume	0.292523	0.261138	0.640278
Male	779	5	2960069	3677595	3308	HD	1054	26856	aparc-Desikan rh thickness GlobalMeanThickness	cortical thickness	-0.155914	0.261164	0.640278
Female	2412	20	48212976	49236418	2745	HD	0419	27096	BA-exvivo lh volume V1	regional and tissue volume	0.331268	0.26134	0.640355
Female	2326	19	17750519	18504867	2318	HD	0419	27096	BA-exvivo lh volume V1	regional and tissue volume	0.256934	0.261612	0.640603
Male	521	3	116498571	117241644	2118	HD	1054	26856	aparc-Desikan rh thickness GlobalMeanThickness	cortical thickness	-0.213825	0.26173	0.640603
Female	2365	19	55714086	56411086	2285	HD	0199	26562	aseg lh volume Hippocampus	regional and tissue volume	-0.286972	0.262704	0.641329
Sex-combined	556	3	155046424	155928190	1282	HD	0220	26597	aseg rh volume vessel	regional and tissue volume	-0.420564	0.262474	0.641329
Female	1314	8	79756170	81340231	3871	HD	0419	27096	BA-exvivo lh volume V1	regional and tissue volume	0.303196	0.263039	0.641329
Male	2333	19	23468993	24567341	3187	HD	1054	26856	aparc-Desikan rh thickness GlobalMeanThickness	cortical thickness	-0.441577	0.262301	0.641329
Male	1652	11	39329141	40362940	2572	HD	2002	25417	IDP dMRI TBSS OD Superior corona radiata L	WM tract OD	0.326822	0.262778	0.641329
Male	2083	15	82191078	84209760	2841	HD	2002	25417	IDP dMRI TBSS OD Superior corona radiata L	WM tract OD	0.43483	0.263033	0.641329
Female	1064	6	138825722	139716713	2452	HD	2209	25755	rfMRI amplitudes (ICA100 node 46)	rfMRI node amplitude	-0.191729	0.262627	0.641329
Female	1328	8	98132520	99388944	3229	HD	0419	27096	BA-exvivo lh volume V1	regional and tissue volume	0.269766	0.263464	0.642013
Male	1412	9	34704545	36749273	3969	HD	2002	25417	IDP dMRI TBSS OD Superior corona radiata L	WM tract OD	-0.317814	0.264376	0.643715
Male	1502	10	14008136	14820755	2923	HD	2002	25417	IDP dMRI TBSS OD Superior corona radiata L	WM tract OD	0.252589	0.264453	0.643715
Male	1474	9	130902728	132193798	2362	HD	2002	25417	IDP dMRI TBSS OD Superior corona radiata L	WM tract OD	0.145683	0.265453	0.645795
Female	55	1	64344227	65894184	3659	HD	0199	26562	aseg lh volume Hippocampus	regional and tissue volume	-0.268476	0.266223	0.645897
Sex-combined	1433	9	89171797	90135154	1682	HD	0220	26597	aseg rh volume vessel	regional and tissue volume	0.287348	0.266111	0.645897
Male	68	1	79065287	80099353	3068	HD	1054	26856	aparc-Desikan rh thickness GlobalMeanThickness	cortical thickness	0.314921	0.265677	0.645897
Male	1450	9	105846546	107061019	3968	HD	2002	25417	IDP dMRI TBSS OD Superior corona radiata L	WM tract OD	-0.500411	0.266094	0.645897
Female	1604	10	130694009	131694738	3232	HD	2209	25755	rfMRI amplitudes (ICA100 node 46)	rfMRI node amplitude	-0.153357	0.265832	0.645897
Male	751	4	168623791	169555114	2757	HD	2002	25417	IDP dMRI TBSS OD Superior corona radiata L	WM tract OD	-0.269228	0.266719	0.64655
Female	417	2	239634351	240325600	2175	HD	2209	25755	rfMRI amplitudes (ICA100 node 46)	rfMRI node amplitude	0.180476	0.266784	0.64655
Female	2123	16	22667049	24014705	3438	HD	0199	26562	aseg lh volume Hippocampus	regional and tissue volume	0.174216	0.267007	0.646737
Female	1954	14	19000059	20876080	2269	HD	0164	25920	IDP T1 FAST ROIs R cerebellum X	regional and tissue volume	0.15934	0.267549	0.647696
Female	1743	12	3069507	3871114	2708	HD	0419	27096	BA-exvivo lh volume V1	regional and tissue volume	-0.215249	0.268078	0.648027
Male	822	5	55221399	55968966	2229	HD	1054	26856	aparc-Desikan rh thickness GlobalMeanThickness	cortical thickness	0.288563	0.268049	0.648027
Male	1854	12	126871453	127545377	2228	HD	1054	26856	aparc-Desikan rh thickness GlobalMeanThickness	cortical thickness	-0.215799	0.268124	0.648027
Sex-combined	2293	18	65294196	66407960	2335	HD	0220	26597	aseg rh volume vessel	regional and tissue volume	0.290285	0.268663	0.648627
Female	1735	11	130500784	131424361	2790	HD	0419	27096	BA-exvivo lh volume V1	regional and tissue volume	0.231543	0.268679	0.648627
Female	1623	11	11081300	11632650	2230	HD	0419	27096	BA-exvivo lh volume V1	regional and tissue volume	-0.223129	0.268811	0.648627
Female	842	5	80448226	81710194	2427	HD	0164	25920	IDP T1 FAST ROIs R cerebellum X	regional and tissue volume	0.264795	0.269069	0.648897
Female	2453	21	39252060	40480831	3347	HD	0164	25920	IDP T1 FAST ROIs R cerebellum X	regional and tissue volume	-0.25037	0.269237	0.648949
Female	2355	19	48573066	49415189	2780	HD	0164	25920	IDP T1 FAST ROIs R cerebellum X	regional and tissue volume	-0.20233	0.269999	0.649374
Female	2251	18	12735559	13641479	2392	HD	0419	27096	BA-exvivo lh volume V1	regional and tissue volume	-0.366154	0.269889	0.649374
Male	215	2	10611655	11230349	2258	HD	2002	25417	IDP dMRI TBSS OD Superior corona radiata L	WM tract OD	0.272555	0.269745	0.649374
Female	1472	9	128785783	129617771	2235	HD	2209	25755	rfMRI amplitudes (ICA100 node 46)	rfMRI node amplitude	0.284507	0.269704	0.649374
Female	1873	13	28587126	30068525	3868	HD	0164	25920	IDP T1 FAST ROIs R cerebellum X	regional and tissue volume	-0.396643	0.270604	0.64955
Female	2241	18	2839843	3722828	2853	HD	0199	26562	aseg lh volume Hippocampus	regional and tissue volume	-0.232221	0.270658	0.64955
Female	963	6	32454578	32539567	788	HD	0419	27096	BA-exvivo lh volume V1	regional and tissue volume	0.110766	0.270297	0.64955
Female	1855	12	127545378	128372588	2649	HD	0419	27096	BA-exvivo lh volume V1	regional and tissue volume	-0.189531	0.270515	0.64955
Female	2038	15	25384328	26392947	3383	HD	0164	25920	IDP T1 FAST ROIs R cerebellum X	regional and tissue volume	-0.225937	0.271487	0.650991
Female	704	4	117313637	118395262	3199	HD	0419	27096	BA-exvivo lh volume V1	regional and tissue volume	0.258578	0.271552	0.650991
Female	1057	6	129850179	130550137	2133	HD	0199	26562	aseg lh volume Hippocampus	regional and tissue volume	-0.405503	0.272175	0.652091
Female	253	2	47320115	48171058	2311	HD	0419	27096	BA-exvivo lh volume V1	regional and tissue volume	-0.274333	0.272305	0.652091
Female	550	3	147358244	148638308	3356	HD	0199	26562	aseg lh volume Hippocampus	regional and tissue volume	0.20301	0.272639	0.652187
Male	2469	22	23950733	25282436	3495	HD	2002	25417	IDP dMRI TBSS OD Superior corona radiata L	WM tract OD	0.20681	0.272523	0.652187
Female	630	4	31395093	32260117	2723	HD	0419	27096	BA-exvivo lh volume V1	regional and tissue volume	0.343182	0.272841	0.652318
Female	1717	11	109891838	111117780	3005	HD	0199	26562	aseg lh volume Hippocampus	regional and tissue volume	0.395699	0.273149	0.652702
Female	208	2	4766970	5568653	2072	HD	0164	25920	IDP T1 FAST ROIs R cerebellum X	regional and tissue volume	-0.267374	0.273643	0.652844
Male	1470	9	126092932	127184582	2671	HD	1054	26856	aparc-Desikan rh thickness GlobalMeanThickness	cortical thickness	0.416336	0.27365	0.652844
Female	917	5	169506967	170898340	3576	HD	2209	25755	rfMRI amplitudes (ICA100 node 46)	rfMRI node amplitude	0.24695	0.273539	0.652844
Sex-combined	552	3	149998412	151131307	1646	HD	0220	26597	aseg rh volume vessel	regional and tissue volume	-0.419223	0.275149	0.655715
Female	1412	9	34704545	36749273	3971	HD	0419	27096	BA-exvivo lh volume V1	regional and tissue volume	-0.219433	0.275055	0.655715
Female	1108	7	10481678	11232447	2403	HD	0164	25920	IDP T1 FAST ROIs R cerebellum X	regional and tissue volume	-0.342922	0.275766	0.656833
Male	652	4	55681702	57103100	4184	HD	2002	25417	IDP dMRI TBSS OD Superior corona radiata L	WM tract OD	-0.292531	0.276075	0.657216
Sex-combined	2001	14	71140427	72665319	2301	HD	0220	26597	aseg rh volume vessel	regional and tissue volume	0.337682	0.276703	0.658325
Male	1304	8	68683824	70004665	3527	HD	2002	25417	IDP dMRI TBSS OD Superior corona radiata L	WM tract OD	0.323498	0.276838	0.658325
Female	781	5	4636543	5828694	3827	HD	0199	26562	aseg lh volume Hippocampus	regional and tissue volume	0.281573	0.277019	0.658328
Female	1656	11	43949378	45019559	3085	HD	2209	25755	rfMRI amplitudes (ICA100 node 46)	rfMRI node amplitude	0.210094	0.277136	0.658328
Female	405	2	228812486	229764918	2491	HD	0419	27096	BA-exvivo lh volume V1	regional and tissue volume	0.401062	0.277847	0.659576
Male	1965	14	32382246	33591113	3267	HD	2002	25417	IDP dMRI TBSS OD Superior corona radiata L	WM tract OD	-0.0942172	0.277959	0.659576
Male	1872	13	27392006	28587125	3923	HD	1054	26856	aparc-Desikan rh thickness GlobalMeanThickness	cortical thickness	0.257949	0.278509	0.660528
Female	1365	8	140355989	141527881	3260	HD	0199	26562	aseg lh volume Hippocampus	regional and tissue volume	-0.217227	0.278956	0.660886
Female	594	3	196383153	197147990	2173	HD	2209	25755	rfMRI amplitudes (ICA100 node 46)	rfMRI node amplitude	0.368538	0.278958	0.660886
Male	1389	9	14244748	14902924	2090	HD	1054	26856	aparc-Desikan rh thickness GlobalMeanThickness	cortical thickness	0.185681	0.279262	0.661253
Male	1589	10	114255955	115588903	2988	HD	2002	25417	IDP dMRI TBSS OD Superior corona radiata L	WM tract OD	-0.28866	0.279469	0.66139
Female	1065	6	139716714	141449453	3411	HD	0164	25920	IDP T1 FAST ROIs R cerebellum X	regional and tissue volume	-0.325189	0.279897	0.661697
Female	2470	22	25282437	26166934	2758	HD	2209	25755	rfMRI amplitudes (ICA100 node 46)	rfMRI node amplitude	0.192242	0.279785	0.661697
Sex-combined	1957	14	22760701	23985936	2204	HD	0220	26597	aseg rh volume vessel	regional and tissue volume	0.316051	0.280307	0.662246
Male	1352	8	126766828	128073654	3627	HD	1054	26856	aparc-Desikan rh thickness GlobalMeanThickness	cortical thickness	0.359056	0.280428	0.662246
Female	2363	19	54602371	55182973	2310	HD	0199	26562	aseg lh volume Hippocampus	regional and tissue volume	0.21605	0.28067	0.662465
Sex-combined	23	1	21416122	22145629	1387	HD	0220	26597	aseg rh volume vessel	regional and tissue volume	-0.429619	0.281468	0.662929
Sex-combined	1267	8	21650454	22895018	1969	HD	0220	26597	aseg rh volume vessel	regional and tissue volume	-0.336508	0.281614	0.662929
Male	1572	10	92911507	94503299	3074	HD	2002	25417	IDP dMRI TBSS OD Superior corona radiata L	WM tract OD	-0.380203	0.281334	0.662929
Male	223	2	18656326	20064517	3983	HD	2002	25417	IDP dMRI TBSS OD Superior corona radiata L	WM tract OD	-0.23943	0.281506	0.662929
Female	30	1	30405183	31639217	3669	HD	2209	25755	rfMRI amplitudes (ICA100 node 46)	rfMRI node amplitude	-0.222245	0.281259	0.662929
Female	212	2	7966710	8978798	2478	HD	0419	27096	BA-exvivo lh volume V1	regional and tissue volume	-0.184665	0.281889	0.663224
Female	2365	19	55714086	56411086	2285	HD	0419	27096	BA-exvivo lh volume V1	regional and tissue volume	0.269961	0.282236	0.663274
Female	575	3	174684708	175671424	2984	HD	0419	27096	BA-exvivo lh volume V1	regional and tissue volume	0.288128	0.282359	0.663274
Male	2086	15	86341599	87158587	2898	HD	1054	26856	aparc-Desikan rh thickness GlobalMeanThickness	cortical thickness	0.390931	0.282215	0.663274
Female	1531	10	46327145	49197320	1404	HD	0199	26562	aseg lh volume Hippocampus	regional and tissue volume	0.156827	0.283049	0.663865
Female	1241	8	4273084	4893120	3189	HD	0419	27096	BA-exvivo lh volume V1	regional and tissue volume	0.30207	0.283209	0.663865
Male	1845	12	116197676	117091843	2352	HD	2002	25417	IDP dMRI TBSS OD Superior corona radiata L	WM tract OD	0.15417	0.283184	0.663865
Female	924	5	178595253	179794710	3844	HD	2209	25755	rfMRI amplitudes (ICA100 node 46)	rfMRI node amplitude	-0.301958	0.283048	0.663865
Male	839	5	75959516	77290255	3691	HD	2002	25417	IDP dMRI TBSS OD Superior corona radiata L	WM tract OD	-0.310822	0.283486	0.664163
Female	1546	10	65400432	66510387	2457	HD	0419	27096	BA-exvivo lh volume V1	regional and tissue volume	0.2896	0.283648	0.664192
Female	2433	21	16873444	18222037	2705	HD	0419	27096	BA-exvivo lh volume V1	regional and tissue volume	0.133556	0.283863	0.664344
Female	2306	19	64705	762046	2459	HD	2209	25755	rfMRI amplitudes (ICA100 node 46)	rfMRI node amplitude	-0.177762	0.284029	0.664382
Female	655	4	58940257	59692948	2420	HD	0164	25920	IDP T1 FAST ROIs R cerebellum X	regional and tissue volume	-0.437149	0.285826	0.665299
Female	764	4	181122434	182065646	3220	HD	0164	25920	IDP T1 FAST ROIs R cerebellum X	regional and tissue volume	-0.369979	0.286045	0.665299
Female	1986	14	54359599	55292832	2088	HD	0199	26562	aseg lh volume Hippocampus	regional and tissue volume	0.269606	0.285148	0.665299
Sex-combined	1733	11	128262551	129451784	2011	HD	0220	26597	aseg rh volume vessel	regional and tissue volume	-0.322717	0.285755	0.665299
Sex-combined	1678	11	69713997	71242834	2734	HD	0220	26597	aseg rh volume vessel	regional and tissue volume	-0.367582	0.286153	0.665299
Female	366	2	182307878	183352290	2381	HD	0419	27096	BA-exvivo lh volume V1	regional and tissue volume	-0.412563	0.285784	0.665299
Male	1263	8	18668610	19488888	2970	HD	1054	26856	aparc-Desikan rh thickness GlobalMeanThickness	cortical thickness	-0.260476	0.285559	0.665299
Male	772	4	187985394	189153279	4101	HD	1054	26856	aparc-Desikan rh thickness GlobalMeanThickness	cortical thickness	-0.226685	0.285563	0.665299
Male	185	1	235097114	236199671	2344	HD	1054	26856	aparc-Desikan rh thickness GlobalMeanThickness	cortical thickness	-0.185775	0.286192	0.665299
Male	1089	6	165835954	166853325	3412	HD	1054	26856	aparc-Desikan rh thickness GlobalMeanThickness	cortical thickness	0.208326	0.286371	0.665299
Male	550	3	147358244	148638308	3340	HD	2002	25417	IDP dMRI TBSS OD Superior corona radiata L	WM tract OD	-0.277082	0.286367	0.665299
Female	2094	15	94565522	95662425	3167	HD	2209	25755	rfMRI amplitudes (ICA100 node 46)	rfMRI node amplitude	-0.131933	0.285786	0.665299
Female	2223	17	65582328	66757556	2936	HD	2209	25755	rfMRI amplitudes (ICA100 node 46)	rfMRI node amplitude	-0.310309	0.285988	0.665299
Sex-combined	2170	16	87669169	88387228	1802	HD	0220	26597	aseg rh volume vessel	regional and tissue volume	0.382813	0.28713	0.665864
Female	922	5	176180302	177659902	3201	HD	0419	27096	BA-exvivo lh volume V1	regional and tissue volume	0.282697	0.287042	0.665864
Male	193	1	241813535	242417923	2177	HD	1054	26856	aparc-Desikan rh thickness GlobalMeanThickness	cortical thickness	-0.220713	0.286985	0.665864
Male	2345	19	39370420	40171413	2194	HD	2002	25417	IDP dMRI TBSS OD Superior corona radiata L	WM tract OD	0.369581	0.287215	0.665864
Female	413	2	236276288	237194297	2280	HD	0164	25920	IDP T1 FAST ROIs R cerebellum X	regional and tissue volume	-0.326117	0.287634	0.665924
Sex-combined	276	2	70756284	71385813	1430	HD	0220	26597	aseg rh volume vessel	regional and tissue volume	0.326003	0.287554	0.665924
Female	54	1	62778734	64344226	3565	HD	2209	25755	rfMRI amplitudes (ICA100 node 46)	rfMRI node amplitude	-0.239957	0.287691	0.665924
Female	1460	9	115390113	116159540	2188	HD	0419	27096	BA-exvivo lh volume V1	regional and tissue volume	0.255082	0.288216	0.666292
Male	300	2	103305258	105120578	3606	HD	1054	26856	aparc-Desikan rh thickness GlobalMeanThickness	cortical thickness	0.260946	0.288281	0.666292
Male	19	1	17557747	18427820	2582	HD	1054	26856	aparc-Desikan rh thickness GlobalMeanThickness	cortical thickness	-0.23096	0.288301	0.666292
Female	1181	7	93691726	95174847	2660	HD	0199	26562	aseg lh volume Hippocampus	regional and tissue volume	-0.361824	0.289513	0.666662
Female	528	3	122340833	123518507	2842	HD	0419	27096	BA-exvivo lh volume V1	regional and tissue volume	-0.310255	0.289129	0.666662
Female	1379	9	6859792	7388202	2250	HD	0419	27096	BA-exvivo lh volume V1	regional and tissue volume	0.197676	0.289501	0.666662
Male	605	4	7726035	8309826	2218	HD	1054	26856	aparc-Desikan rh thickness GlobalMeanThickness	cortical thickness	0.167661	0.289054	0.666662
Male	1346	8	119423299	120216587	2310	HD	2002	25417	IDP dMRI TBSS OD Superior corona radiata L	WM tract OD	0.265307	0.288763	0.666662
Male	1812	12	77800464	79315178	3861	HD	2002	25417	IDP dMRI TBSS OD Superior corona radiata L	WM tract OD	-0.225647	0.289268	0.666662
Female	2214	17	52102650	53468006	3313	HD	2209	25755	rfMRI amplitudes (ICA100 node 46)	rfMRI node amplitude	0.248922	0.288655	0.666662
Sex-combined	1823	12	92061180	93487547	2302	HD	0220	26597	aseg rh volume vessel	regional and tissue volume	-0.235753	0.289956	0.667166
Male	40	1	43512670	45167235	3431	HD	2002	25417	IDP dMRI TBSS OD Superior corona radiata L	WM tract OD	-0.160386	0.290033	0.667166
Male	1089	6	165835954	166853325	3412	HD	2002	25417	IDP dMRI TBSS OD Superior corona radiata L	WM tract OD	0.237441	0.290516	0.667931
Male	58	1	67761891	68633860	2141	HD	2002	25417	IDP dMRI TBSS OD Superior corona radiata L	WM tract OD	0.216237	0.291166	0.669078
Female	2400	20	33890061	35990261	3231	HD	0164	25920	IDP T1 FAST ROIs R cerebellum X	regional and tissue volume	-0.309012	0.293274	0.669481
Female	2145	16	65882821	66738843	2161	HD	0164	25920	IDP T1 FAST ROIs R cerebellum X	regional and tissue volume	0.299909	0.293679	0.669481
Female	2205	17	40233546	42348003	3564	HD	0164	25920	IDP T1 FAST ROIs R cerebellum X	regional and tissue volume	-0.27392	0.293944	0.669481
Female	1630	11	18740268	19780784	2781	HD	0164	25920	IDP T1 FAST ROIs R cerebellum X	regional and tissue volume	-0.303021	0.294307	0.669481
Female	1137	7	40261241	41415925	2334	HD	0164	25920	IDP T1 FAST ROIs R cerebellum X	regional and tissue volume	-0.220253	0.294519	0.669481
Female	2094	15	94565522	95662425	3167	HD	0164	25920	IDP T1 FAST ROIs R cerebellum X	regional and tissue volume	0.151943	0.294533	0.669481
Female	1237	8	2396123	2970491	2595	HD	0199	26562	aseg lh volume Hippocampus	regional and tissue volume	0.248843	0.293693	0.669481
Female	215	2	10611655	11230349	2257	HD	0199	26562	aseg lh volume Hippocampus	regional and tissue volume	-0.225185	0.294242	0.669481
Female	1500	10	12581572	13208061	2181	HD	0199	26562	aseg lh volume Hippocampus	regional and tissue volume	-0.224226	0.29447	0.669481
Female	2121	16	19104258	20351261	3437	HD	0199	26562	aseg lh volume Hippocampus	regional and tissue volume	0.21188	0.294586	0.669481
Sex-combined	1118	7	19131027	20122179	1926	HD	0220	26597	aseg rh volume vessel	regional and tissue volume	-0.379306	0.293516	0.669481
Female	1816	12	82576130	83551125	2261	HD	0419	27096	BA-exvivo lh volume V1	regional and tissue volume	0.415849	0.293138	0.669481
Female	2126	16	26154123	27443061	4084	HD	0419	27096	BA-exvivo lh volume V1	regional and tissue volume	0.302438	0.293224	0.669481
Male	680	4	89244555	90236971	2398	HD	1054	26856	aparc-Desikan rh thickness GlobalMeanThickness	cortical thickness	0.179026	0.291798	0.669481
Male	1029	6	98173004	99678876	2936	HD	1054	26856	aparc-Desikan rh thickness GlobalMeanThickness	cortical thickness	0.252917	0.292781	0.669481
Male	2222	17	64438388	65582327	3031	HD	1054	26856	aparc-Desikan rh thickness GlobalMeanThickness	cortical thickness	0.424634	0.292994	0.669481
Male	2379	20	9279551	10279603	2700	HD	1054	26856	aparc-Desikan rh thickness GlobalMeanThickness	cortical thickness	0.163634	0.294964	0.669481
Male	549	3	145903839	147358243	3825	HD	2002	25417	IDP dMRI TBSS OD Superior corona radiata L	WM tract OD	-0.294422	0.293016	0.669481
Male	1791	12	53039988	54371448	3290	HD	2002	25417	IDP dMRI TBSS OD Superior corona radiata L	WM tract OD	-0.253442	0.293916	0.669481
Male	1696	11	89209739	90199932	1971	HD	2002	25417	IDP dMRI TBSS OD Superior corona radiata L	WM tract OD	-0.258417	0.294827	0.669481
Male	928	6	2746532	3964072	3923	HD	2002	25417	IDP dMRI TBSS OD Superior corona radiata L	WM tract OD	0.228841	0.294866	0.669481
Female	473	3	60571140	61277587	2237	HD	2209	25755	rfMRI amplitudes (ICA100 node 46)	rfMRI node amplitude	0.203	0.292688	0.669481
Female	63	1	73992171	75132092	2155	HD	2209	25755	rfMRI amplitudes (ICA100 node 46)	rfMRI node amplitude	0.315512	0.29347	0.669481
Female	1418	9	70939678	72288878	3507	HD	2209	25755	rfMRI amplitudes (ICA100 node 46)	rfMRI node amplitude	-0.265786	0.293665	0.669481
Female	1346	8	119423299	120216587	2311	HD	2209	25755	rfMRI amplitudes (ICA100 node 46)	rfMRI node amplitude	0.260933	0.295321	0.669948
Male	1244	8	6019164	6663427	3364	HD	1054	26856	aparc-Desikan rh thickness GlobalMeanThickness	cortical thickness	0.218424	0.295688	0.670438
Female	201	2	10181	789195	2170	HD	0164	25920	IDP T1 FAST ROIs R cerebellum X	regional and tissue volume	0.338985	0.29646	0.671657
Female	1249	8	9835864	10478851	2295	HD	0164	25920	IDP T1 FAST ROIs R cerebellum X	regional and tissue volume	0.313504	0.296646	0.671657
Female	980	6	45408422	46430701	2376	HD	0199	26562	aseg lh volume Hippocampus	regional and tissue volume	0.211476	0.29668	0.671657
Female	1959	14	24906057	25585041	2120	HD	0199	26562	aseg lh volume Hippocampus	regional and tissue volume	0.302723	0.297405	0.672612
Female	439	3	17182495	19030988	3971	HD	2209	25755	rfMRI amplitudes (ICA100 node 46)	rfMRI node amplitude	0.343276	0.297405	0.672612
Female	2455	21	41344743	42187152	2876	HD	0199	26562	aseg lh volume Hippocampus	regional and tissue volume	-0.163833	0.297902	0.672706
Male	1683	11	76518907	77719870	2744	HD	2002	25417	IDP dMRI TBSS OD Superior corona radiata L	WM tract OD	0.191671	0.297788	0.672706
Female	2312	19	4741719	5478684	2416	HD	2209	25755	rfMRI amplitudes (ICA100 node 46)	rfMRI node amplitude	-0.298271	0.297788	0.672706
Female	1094	7	15064	617319	2201	HD	0199	26562	aseg lh volume Hippocampus	regional and tissue volume	0.154776	0.298342	0.673009
Male	13	1	10753428	11709173	2451	HD	1054	26856	aparc-Desikan rh thickness GlobalMeanThickness	cortical thickness	0.109433	0.298542	0.673009
Male	2021	14	94892241	95946792	3905	HD	2002	25417	IDP dMRI TBSS OD Superior corona radiata L	WM tract OD	0.367596	0.298459	0.673009
Male	1320	8	87563146	89081177	3710	HD	2002	25417	IDP dMRI TBSS OD Superior corona radiata L	WM tract OD	-0.228057	0.298643	0.673009
Male	277	2	71385814	72160302	2222	HD	2002	25417	IDP dMRI TBSS OD Superior corona radiata L	WM tract OD	-0.461004	0.299313	0.673834
Female	150	1	195161236	196179110	2534	HD	2209	25755	rfMRI amplitudes (ICA100 node 46)	rfMRI node amplitude	0.260857	0.299238	0.673834
Female	1498	10	10969482	11856924	2550	HD	0164	25920	IDP T1 FAST ROIs R cerebellum X	regional and tissue volume	0.443094	0.299959	0.673988
Female	2388	20	17359291	18058524	2248	HD	0164	25920	IDP T1 FAST ROIs R cerebellum X	regional and tissue volume	-0.171244	0.300259	0.673988
Female	1887	13	43931932	45476446	3516	HD	0164	25920	IDP T1 FAST ROIs R cerebellum X	regional and tissue volume	-0.25162	0.300289	0.673988
Female	1201	7	119568237	121042050	2946	HD	0164	25920	IDP T1 FAST ROIs R cerebellum X	regional and tissue volume	-0.271993	0.301324	0.673988
Female	1191	7	105312564	106399739	3039	HD	0199	26562	aseg lh volume Hippocampus	regional and tissue volume	0.228282	0.300863	0.673988
Female	2043	15	32177321	33484267	2760	HD	0199	26562	aseg lh volume Hippocampus	regional and tissue volume	-0.211788	0.301046	0.673988
Female	206	2	3314203	4016104	2402	HD	0199	26562	aseg lh volume Hippocampus	regional and tissue volume	0.247044	0.301197	0.673988
Female	2355	19	48573066	49415189	2780	HD	0199	26562	aseg lh volume Hippocampus	regional and tissue volume	-0.228189	0.301439	0.673988
Female	809	5	37925488	39438985	3803	HD	0199	26562	aseg lh volume Hippocampus	regional and tissue volume	-0.298769	0.301509	0.673988
Sex-combined	638	4	37880861	38984838	2330	HD	0220	26597	aseg rh volume vessel	regional and tissue volume	-0.335492	0.301046	0.673988
Female	836	5	73314062	74245354	2403	HD	0419	27096	BA-exvivo lh volume V1	regional and tissue volume	0.120592	0.300573	0.673988
Female	1593	10	119528731	120592839	2840	HD	0419	27096	BA-exvivo lh volume V1	regional and tissue volume	0.21956	0.300853	0.673988
Male	413	2	236276288	237194297	2275	HD	1054	26856	aparc-Desikan rh thickness GlobalMeanThickness	cortical thickness	0.136619	0.300637	0.673988
Male	1598	10	124894143	125798319	3167	HD	1054	26856	aparc-Desikan rh thickness GlobalMeanThickness	cortical thickness	-0.319668	0.301226	0.673988
Female	672	4	78967716	79880101	2268	HD	2209	25755	rfMRI amplitudes (ICA100 node 46)	rfMRI node amplitude	0.412649	0.301765	0.674221
Female	1166	7	73128831	75243899	2520	HD	0164	25920	IDP T1 FAST ROIs R cerebellum X	regional and tissue volume	-0.19561	0.302819	0.67453
Female	1472	9	128785783	129617771	2235	HD	0164	25920	IDP T1 FAST ROIs R cerebellum X	regional and tissue volume	0.320446	0.302843	0.67453
Female	2224	17	66757557	68176219	3008	HD	0199	26562	aseg lh volume Hippocampus	regional and tissue volume	-0.229261	0.302931	0.67453
Sex-combined	835	5	71468652	73314061	2652	HD	0220	26597	aseg rh volume vessel	regional and tissue volume	-0.193691	0.302318	0.67453
Female	800	5	26938179	28315653	3030	HD	0419	27096	BA-exvivo lh volume V1	regional and tissue volume	-0.339859	0.302451	0.67453
Female	444	3	23426045	24270189	2193	HD	0419	27096	BA-exvivo lh volume V1	regional and tissue volume	-0.282894	0.302968	0.67453
Male	1826	12	95147846	96017782	3083	HD	1054	26856	aparc-Desikan rh thickness GlobalMeanThickness	cortical thickness	-0.449536	0.302499	0.67453
Female	156	1	202583885	204092537	3717	HD	0199	26562	aseg lh volume Hippocampus	regional and tissue volume	0.407334	0.303123	0.674536
Female	1335	8	106500951	107787163	2944	HD	2209	25755	rfMRI amplitudes (ICA100 node 46)	rfMRI node amplitude	0.299103	0.303478	0.674987
Female	1867	13	22795189	23729049	3683	HD	0164	25920	IDP T1 FAST ROIs R cerebellum X	regional and tissue volume	0.211057	0.303688	0.675116
Male	1752	12	11742150	12721874	2782	HD	2002	25417	IDP dMRI TBSS OD Superior corona radiata L	WM tract OD	0.207	0.303881	0.675207
Female	1528	10	42984428	43769842	2397	HD	0164	25920	IDP T1 FAST ROIs R cerebellum X	regional and tissue volume	-0.29043	0.304626	0.675522
Female	891	5	136949854	139408116	3566	HD	0164	25920	IDP T1 FAST ROIs R cerebellum X	regional and tissue volume	-0.194538	0.305546	0.675522
Female	451	3	31269698	32378805	3015	HD	0199	26562	aseg lh volume Hippocampus	regional and tissue volume	0.189512	0.304492	0.675522
Female	2209	17	45883902	47516224	3821	HD	0199	26562	aseg lh volume Hippocampus	regional and tissue volume	0.372484	0.304561	0.675522
Female	1213	7	136113468	137657459	3553	HD	0199	26562	aseg lh volume Hippocampus	regional and tissue volume	0.318387	0.305359	0.675522
Male	650	4	53879572	54659778	2053	HD	1054	26856	aparc-Desikan rh thickness GlobalMeanThickness	cortical thickness	0.315617	0.305049	0.675522
Male	972	6	36346354	37570051	3390	HD	1054	26856	aparc-Desikan rh thickness GlobalMeanThickness	cortical thickness	-0.143396	0.305466	0.675522
Male	701	4	113916003	115306149	3429	HD	1054	26856	aparc-Desikan rh thickness GlobalMeanThickness	cortical thickness	-0.218492	0.305495	0.675522
Male	1342	8	114781575	115334858	1825	HD	2002	25417	IDP dMRI TBSS OD Superior corona radiata L	WM tract OD	-0.29294	0.304917	0.675522
Male	1127	7	28890887	30175113	4027	HD	2002	25417	IDP dMRI TBSS OD Superior corona radiata L	WM tract OD	-0.249752	0.304992	0.675522
Female	8	1	5362405	6136814	2338	HD	0199	26562	aseg lh volume Hippocampus	regional and tissue volume	-0.225901	0.306626	0.677572
Male	511	3	104878978	106174685	3542	HD	1054	26856	aparc-Desikan rh thickness GlobalMeanThickness	cortical thickness	-0.334865	0.307145	0.678381
Female	2451	21	37303549	38046449	2567	HD	0164	25920	IDP T1 FAST ROIs R cerebellum X	regional and tissue volume	0.17412	0.307309	0.678405
Male	920	5	173606996	174662885	3360	HD	2002	25417	IDP dMRI TBSS OD Superior corona radiata L	WM tract OD	-0.223028	0.307871	0.679307
Female	482	3	69784970	71223281	2770	HD	0419	27096	BA-exvivo lh volume V1	regional and tissue volume	0.230433	0.308342	0.679706
Male	1701	11	94384536	95327210	2181	HD	1054	26856	aparc-Desikan rh thickness GlobalMeanThickness	cortical thickness	-0.388535	0.308358	0.679706
Female	1367	8	142611890	143611461	3051	HD	0164	25920	IDP T1 FAST ROIs R cerebellum X	regional and tissue volume	-0.196806	0.309178	0.679826
Female	167	1	216658127	217352165	2071	HD	0164	25920	IDP T1 FAST ROIs R cerebellum X	regional and tissue volume	0.202713	0.309308	0.679826
Female	154	1	200134006	201067952	2432	HD	0419	27096	BA-exvivo lh volume V1	regional and tissue volume	-0.232578	0.308959	0.679826
Female	1792	12	54371449	55416802	2521	HD	0419	27096	BA-exvivo lh volume V1	regional and tissue volume	-0.211803	0.309284	0.679826
Female	2121	16	19104258	20351261	3437	HD	0419	27096	BA-exvivo lh volume V1	regional and tissue volume	0.155316	0.309639	0.679826
Male	1738	11	133521643	134351064	2235	HD	2002	25417	IDP dMRI TBSS OD Superior corona radiata L	WM tract OD	-0.20627	0.309379	0.679826
Male	1432	9	87815450	89171796	3125	HD	2002	25417	IDP dMRI TBSS OD Superior corona radiata L	WM tract OD	-0.34535	0.309598	0.679826
Female	2136	16	54866096	55907389	3403	HD	2209	25755	rfMRI amplitudes (ICA100 node 46)	rfMRI node amplitude	-0.207152	0.308944	0.679826
Female	2005	14	75699502	76694201	2376	HD	0164	25920	IDP T1 FAST ROIs R cerebellum X	regional and tissue volume	-0.183606	0.310585	0.681303
Female	1932	13	91764205	93285142	3873	HD	0164	25920	IDP T1 FAST ROIs R cerebellum X	regional and tissue volume	0.227924	0.310619	0.681303
Female	1464	9	119001228	119890464	2351	HD	0164	25920	IDP T1 FAST ROIs R cerebellum X	regional and tissue volume	-0.371419	0.310795	0.681352
Female	463	3	45844192	47588461	3746	HD	0419	27096	BA-exvivo lh volume V1	regional and tissue volume	0.3163	0.311141	0.681774
Sex-combined	168	1	217352166	218563960	2312	HD	0220	26597	aseg rh volume vessel	regional and tissue volume	0.328807	0.311758	0.682115
Male	833	5	67096192	68006993	2422	HD	1054	26856	aparc-Desikan rh thickness GlobalMeanThickness	cortical thickness	-0.206887	0.311676	0.682115
Female	1453	9	109150718	110630150	3963	HD	2209	25755	rfMRI amplitudes (ICA100 node 46)	rfMRI node amplitude	0.23632	0.311622	0.682115
Male	963	6	32454578	32539567	789	HD	2002	25417	IDP dMRI TBSS OD Superior corona radiata L	WM tract OD	0.0946398	0.312006	0.682321
Female	2124	16	24014706	25235251	3246	HD	0164	25920	IDP T1 FAST ROIs R cerebellum X	regional and tissue volume	-0.288876	0.313325	0.682619
Female	1320	8	87563146	89081177	3714	HD	0164	25920	IDP T1 FAST ROIs R cerebellum X	regional and tissue volume	-0.390785	0.315059	0.682619
Female	1748	12	8123318	8760628	1915	HD	0164	25920	IDP T1 FAST ROIs R cerebellum X	regional and tissue volume	-0.165741	0.315229	0.682619
Female	1209	7	130418705	131856481	3655	HD	0164	25920	IDP T1 FAST ROIs R cerebellum X	regional and tissue volume	0.17928	0.315482	0.682619
Female	1561	10	81763231	82378048	2248	HD	0164	25920	IDP T1 FAST ROIs R cerebellum X	regional and tissue volume	-0.307185	0.316118	0.682619
Female	1315	8	81340232	82878769	3330	HD	0164	25920	IDP T1 FAST ROIs R cerebellum X	regional and tissue volume	0.388341	0.316298	0.682619
Female	29	1	29188427	30405182	2675	HD	0199	26562	aseg lh volume Hippocampus	regional and tissue volume	-0.346485	0.312358	0.682619
Female	335	2	144503689	145977920	2176	HD	0199	26562	aseg lh volume Hippocampus	regional and tissue volume	0.220003	0.314508	0.682619
Female	2374	20	4591848	5379450	2623	HD	0199	26562	aseg lh volume Hippocampus	regional and tissue volume	0.116265	0.315568	0.682619
Sex-combined	560	3	158460059	159478751	1394	HD	0220	26597	aseg rh volume vessel	regional and tissue volume	-0.3979	0.314434	0.682619
Sex-combined	209	2	5568654	6306606	1488	HD	0220	26597	aseg rh volume vessel	regional and tissue volume	-0.29623	0.316235	0.682619
Female	15	1	13481026	14720131	3288	HD	0419	27096	BA-exvivo lh volume V1	regional and tissue volume	0.166827	0.312477	0.682619
Female	1995	14	64033238	65229391	2615	HD	0419	27096	BA-exvivo lh volume V1	regional and tissue volume	0.199341	0.313834	0.682619
Female	1244	8	6019164	6663427	3366	HD	0419	27096	BA-exvivo lh volume V1	regional and tissue volume	0.18926	0.315162	0.682619
Female	472	3	59998584	60571139	2332	HD	0419	27096	BA-exvivo lh volume V1	regional and tissue volume	-0.136414	0.315219	0.682619
Female	1957	14	22760701	23985936	3277	HD	0419	27096	BA-exvivo lh volume V1	regional and tissue volume	-0.212025	0.315484	0.682619
Female	1723	11	117295642	118901213	4279	HD	0419	27096	BA-exvivo lh volume V1	regional and tissue volume	0.303118	0.316165	0.682619
Male	353	2	169224446	170155561	2291	HD	1054	26856	aparc-Desikan rh thickness GlobalMeanThickness	cortical thickness	0.358381	0.313571	0.682619
Male	1493	10	6234719	6897037	2338	HD	1054	26856	aparc-Desikan rh thickness GlobalMeanThickness	cortical thickness	0.215991	0.315253	0.682619
Male	2351	19	45040933	45893307	2371	HD	2002	25417	IDP dMRI TBSS OD Superior corona radiata L	WM tract OD	0.189843	0.312629	0.682619
Male	2238	18	10719	848350	2793	HD	2002	25417	IDP dMRI TBSS OD Superior corona radiata L	WM tract OD	0.224688	0.314735	0.682619
Male	1734	11	129451785	130500783	2936	HD	2002	25417	IDP dMRI TBSS OD Superior corona radiata L	WM tract OD	-0.3842	0.316005	0.682619
Female	1562	10	82378049	83596350	3828	HD	2209	25755	rfMRI amplitudes (ICA100 node 46)	rfMRI node amplitude	0.268022	0.313498	0.682619
Female	1822	12	90567002	92061179	3443	HD	2209	25755	rfMRI amplitudes (ICA100 node 46)	rfMRI node amplitude	0.229873	0.314568	0.682619
Female	1235	8	1628040	2070902	1984	HD	2209	25755	rfMRI amplitudes (ICA100 node 46)	rfMRI node amplitude	-0.281301	0.31488	0.682619
Female	204	2	1875061	2680063	2327	HD	2209	25755	rfMRI amplitudes (ICA100 node 46)	rfMRI node amplitude	0.192368	0.315165	0.682619
Female	1765	12	25058715	25990813	2855	HD	2209	25755	rfMRI amplitudes (ICA100 node 46)	rfMRI node amplitude	-0.259482	0.315253	0.682619
Female	740	4	157597310	159176073	3748	HD	0199	26562	aseg lh volume Hippocampus	regional and tissue volume	-0.255362	0.316538	0.682804
Sex-combined	1628	11	16383387	17583948	1892	HD	0220	26597	aseg rh volume vessel	regional and tissue volume	-0.28125	0.317149	0.68379
Female	212	2	7966710	8978798	2478	HD	0164	25920	IDP T1 FAST ROIs R cerebellum X	regional and tissue volume	0.17932	0.317849	0.6847
Male	2252	18	13641480	14439251	2596	HD	1054	26856	aparc-Desikan rh thickness GlobalMeanThickness	cortical thickness	0.22137	0.31788	0.6847
Female	1753	12	12721875	13559527	2039	HD	0164	25920	IDP T1 FAST ROIs R cerebellum X	regional and tissue volume	-0.154974	0.319304	0.686175
Female	1723	11	117295642	118901213	4279	HD	0164	25920	IDP T1 FAST ROIs R cerebellum X	regional and tissue volume	0.234575	0.319407	0.686175
Female	2290	18	62074994	63109755	2999	HD	0164	25920	IDP T1 FAST ROIs R cerebellum X	regional and tissue volume	0.155023	0.319912	0.686175
Female	1738	11	133521643	134351064	2238	HD	0199	26562	aseg lh volume Hippocampus	regional and tissue volume	-0.173949	0.31934	0.686175
Female	805	5	32727915	33971056	3476	HD	0199	26562	aseg lh volume Hippocampus	regional and tissue volume	-0.184899	0.3199	0.686175
Sex-combined	427	3	4835084	5496182	1330	HD	0220	26597	aseg rh volume vessel	regional and tissue volume	0.382263	0.319957	0.686175
Male	2169	16	86748868	87669168	3346	HD	2002	25417	IDP dMRI TBSS OD Superior corona radiata L	WM tract OD	0.275652	0.319948	0.686175
Female	988	6	53425493	54452767	2547	HD	2209	25755	rfMRI amplitudes (ICA100 node 46)	rfMRI node amplitude	0.19513	0.319229	0.686175
Female	1423	9	77862309	78630915	2593	HD	2209	25755	rfMRI amplitudes (ICA100 node 46)	rfMRI node amplitude	0.319784	0.319719	0.686175
Sex-combined	113	1	154685546	156813845	1913	HD	0220	26597	aseg rh volume vessel	regional and tissue volume	0.208524	0.320211	0.686388
Female	1447	9	103165726	104222848	2767	HD	0164	25920	IDP T1 FAST ROIs R cerebellum X	regional and tissue volume	-0.362337	0.320458	0.686585
Female	542	3	138693847	139831267	2635	HD	0199	26562	aseg lh volume Hippocampus	regional and tissue volume	-0.238525	0.320761	0.686902
Female	2231	17	74908267	75619256	2646	HD	0199	26562	aseg lh volume Hippocampus	regional and tissue volume	-0.14627	0.32183	0.68756
Female	395	2	218396259	219678783	2592	HD	0419	27096	BA-exvivo lh volume V1	regional and tissue volume	-0.294846	0.321801	0.68756
Male	155	1	201067953	202583884	3795	HD	1054	26856	aparc-Desikan rh thickness GlobalMeanThickness	cortical thickness	0.346139	0.32157	0.68756
Female	583	3	185709997	186602045	2253	HD	2209	25755	rfMRI amplitudes (ICA100 node 46)	rfMRI node amplitude	-0.287193	0.321632	0.68756
Female	1097	7	2473750	3100211	2257	HD	2209	25755	rfMRI amplitudes (ICA100 node 46)	rfMRI node amplitude	0.286747	0.321843	0.68756
Female	926	6	63979	1380679	3933	HD	0199	26562	aseg lh volume Hippocampus	regional and tissue volume	-0.204886	0.322043	0.687656
Male	1381	9	8262304	9170120	3495	HD	1054	26856	aparc-Desikan rh thickness GlobalMeanThickness	cortical thickness	-0.157128	0.322403	0.688093
Female	943	6	19449153	20418020	2743	HD	0164	25920	IDP T1 FAST ROIs R cerebellum X	regional and tissue volume	-0.17492	0.322719	0.688184
Female	1018	6	85837204	86818669	2420	HD	0199	26562	aseg lh volume Hippocampus	regional and tissue volume	-0.276525	0.322756	0.688184
Male	1613	11	2477450	3362508	2444	HD	2002	25417	IDP dMRI TBSS OD Superior corona radiata L	WM tract OD	-0.168917	0.323594	0.689639
Male	1344	8	116094204	118300068	3931	HD	2002	25417	IDP dMRI TBSS OD Superior corona radiata L	WM tract OD	0.201249	0.324118	0.690424
Female	1410	9	32253284	33194892	2687	HD	0199	26562	aseg lh volume Hippocampus	regional and tissue volume	0.291081	0.325203	0.691076
Female	2026	14	99474534	100786189	3327	HD	0419	27096	BA-exvivo lh volume V1	regional and tissue volume	0.218191	0.325188	0.691076
Male	687	4	97540788	98445515	2157	HD	1054	26856	aparc-Desikan rh thickness GlobalMeanThickness	cortical thickness	0.275451	0.324986	0.691076
Male	125	1	167163955	168179086	2402	HD	2002	25417	IDP dMRI TBSS OD Superior corona radiata L	WM tract OD	0.20348	0.324699	0.691076
Male	86	1	99425001	100269207	2320	HD	2002	25417	IDP dMRI TBSS OD Superior corona radiata L	WM tract OD	-0.281472	0.325198	0.691076
Female	422	3	795747	1440048	2295	HD	0164	25920	IDP T1 FAST ROIs R cerebellum X	regional and tissue volume	0.251859	0.326137	0.69232
Female	1088	6	164687463	165835953	3985	HD	0199	26562	aseg lh volume Hippocampus	regional and tissue volume	-0.222944	0.326118	0.69232
Male	355	2	170865766	171566482	2230	HD	1054	26856	aparc-Desikan rh thickness GlobalMeanThickness	cortical thickness	-0.237661	0.326257	0.69232
Male	1739	11	134351065	134946450	2798	HD	1054	26856	aparc-Desikan rh thickness GlobalMeanThickness	cortical thickness	-0.357045	0.327324	0.694252
Female	1593	10	119528731	120592839	2840	HD	0199	26562	aseg lh volume Hippocampus	regional and tissue volume	-0.158433	0.32832	0.695922
Male	1479	9	136042491	136770926	2767	HD	2002	25417	IDP dMRI TBSS OD Superior corona radiata L	WM tract OD	0.223993	0.328439	0.695922
Female	1959	14	24906057	25585041	2120	HD	2209	25755	rfMRI amplitudes (ICA100 node 46)	rfMRI node amplitude	-0.385382	0.328582	0.695922
Male	1490	10	3880323	4813182	2827	HD	1054	26856	aparc-Desikan rh thickness GlobalMeanThickness	cortical thickness	0.255295	0.32933	0.697174
Female	795	5	21211400	22149042	2105	HD	2209	25755	rfMRI amplitudes (ICA100 node 46)	rfMRI node amplitude	0.359449	0.329664	0.697548
Female	1714	11	105932283	107054024	2711	HD	0199	26562	aseg lh volume Hippocampus	regional and tissue volume	-0.326105	0.330073	0.69808
Female	1679	11	71242835	72875068	3985	HD	0164	25920	IDP T1 FAST ROIs R cerebellum X	regional and tissue volume	-0.307965	0.332308	0.698148
Female	1988	14	56206431	57460781	3754	HD	0199	26562	aseg lh volume Hippocampus	regional and tissue volume	-0.264832	0.330987	0.698148
Female	1023	6	91097025	92015279	2444	HD	0199	26562	aseg lh volume Hippocampus	regional and tissue volume	-0.203367	0.33191	0.698148
Female	786	5	10549030	11850850	3694	HD	0199	26562	aseg lh volume Hippocampus	regional and tissue volume	0.234947	0.331975	0.698148
Female	1602	10	129134739	129831969	3060	HD	0199	26562	aseg lh volume Hippocampus	regional and tissue volume	0.21563	0.332062	0.698148
Sex-combined	1152	7	54550501	55161394	1375	HD	0220	26597	aseg rh volume vessel	regional and tissue volume	-0.386747	0.330362	0.698148
Sex-combined	527	3	121362443	122340832	1748	HD	0220	26597	aseg rh volume vessel	regional and tissue volume	0.277608	0.331358	0.698148
Female	2369	20	60795	884241	2902	HD	0419	27096	BA-exvivo lh volume V1	regional and tissue volume	-0.152099	0.331341	0.698148
Female	1516	10	27669567	28734422	3205	HD	0419	27096	BA-exvivo lh volume V1	regional and tissue volume	0.281615	0.331856	0.698148
Female	622	4	23858351	24764724	2263	HD	0419	27096	BA-exvivo lh volume V1	regional and tissue volume	0.152658	0.332309	0.698148
Male	2231	17	74908267	75619256	2648	HD	1054	26856	aparc-Desikan rh thickness GlobalMeanThickness	cortical thickness	0.150538	0.331514	0.698148
Male	2255	18	20009697	21622716	3234	HD	2002	25417	IDP dMRI TBSS OD Superior corona radiata L	WM tract OD	-0.277392	0.330782	0.698148
Male	16	1	14720132	15755230	3454	HD	2002	25417	IDP dMRI TBSS OD Superior corona radiata L	WM tract OD	0.122675	0.331945	0.698148
Female	461	3	42301658	44141693	3895	HD	2209	25755	rfMRI amplitudes (ICA100 node 46)	rfMRI node amplitude	0.179278	0.331016	0.698148
Sex-combined	1212	7	134943222	136113467	2083	HD	0220	26597	aseg rh volume vessel	regional and tissue volume	-0.184586	0.332722	0.698685
Female	2183	17	9619357	10572617	3061	HD	0164	25920	IDP T1 FAST ROIs R cerebellum X	regional and tissue volume	0.130823	0.333718	0.698738
Sex-combined	572	3	171134850	172004760	1451	HD	0220	26597	aseg rh volume vessel	regional and tissue volume	-0.356633	0.333988	0.698738
Sex-combined	2126	16	26154123	27443061	2772	HD	0220	26597	aseg rh volume vessel	regional and tissue volume	-0.346206	0.334203	0.698738
Female	740	4	157597310	159176073	3748	HD	0419	27096	BA-exvivo lh volume V1	regional and tissue volume	-0.313476	0.333066	0.698738
Female	436	3	14312008	15150876	2353	HD	0419	27096	BA-exvivo lh volume V1	regional and tissue volume	0.228628	0.333099	0.698738
Female	696	4	108131207	109122458	2109	HD	0419	27096	BA-exvivo lh volume V1	regional and tissue volume	0.341411	0.333223	0.698738
Female	1780	12	41198230	42117736	2848	HD	0419	27096	BA-exvivo lh volume V1	regional and tissue volume	-0.308186	0.333463	0.698738
Male	2162	16	81437862	82310204	3441	HD	2002	25417	IDP dMRI TBSS OD Superior corona radiata L	WM tract OD	0.216175	0.334252	0.698738
Female	2202	17	36116885	37361178	2539	HD	2209	25755	rfMRI amplitudes (ICA100 node 46)	rfMRI node amplitude	0.15658	0.334053	0.698738
Female	706	4	119138098	119927262	2040	HD	2209	25755	rfMRI amplitudes (ICA100 node 46)	rfMRI node amplitude	0.299241	0.334323	0.698738
Female	373	2	189882703	191051954	2520	HD	2209	25755	rfMRI amplitudes (ICA100 node 46)	rfMRI node amplitude	-0.333683	0.334646	0.699084
Male	1296	8	59555978	60476248	2062	HD	1054	26856	aparc-Desikan rh thickness GlobalMeanThickness	cortical thickness	0.202148	0.335194	0.699899
Female	1716	11	107846825	109891837	3763	HD	0164	25920	IDP T1 FAST ROIs R cerebellum X	regional and tissue volume	0.172166	0.335952	0.700266
Female	1395	9	18754197	19463292	2261	HD	0199	26562	aseg lh volume Hippocampus	regional and tissue volume	-0.262479	0.335915	0.700266
Female	980	6	45408422	46430701	2376	HD	0419	27096	BA-exvivo lh volume V1	regional and tissue volume	0.243306	0.335786	0.700266
Male	1374	9	2441121	3079045	2021	HD	2002	25417	IDP dMRI TBSS OD Superior corona radiata L	WM tract OD	-0.258249	0.336008	0.700266
Male	1532	10	49197321	50145673	2038	HD	2002	25417	IDP dMRI TBSS OD Superior corona radiata L	WM tract OD	0.131308	0.336295	0.700266
Female	1337	8	108647464	109920827	3309	HD	2209	25755	rfMRI amplitudes (ICA100 node 46)	rfMRI node amplitude	-0.30919	0.336317	0.700266
Female	1613	11	2477450	3362508	2442	HD	0164	25920	IDP T1 FAST ROIs R cerebellum X	regional and tissue volume	-0.141816	0.336496	0.70031
Sex-combined	2047	15	36583328	37962915	2496	HD	0220	26597	aseg rh volume vessel	regional and tissue volume	-0.209777	0.336676	0.700356
Female	834	5	68006994	71468651	3751	HD	0164	25920	IDP T1 FAST ROIs R cerebellum X	regional and tissue volume	-0.277999	0.337239	0.700591
Female	66	1	76977916	77895394	2480	HD	0199	26562	aseg lh volume Hippocampus	regional and tissue volume	0.244907	0.337285	0.700591
Male	340	2	152497376	153999309	3536	HD	2002	25417	IDP dMRI TBSS OD Superior corona radiata L	WM tract OD	0.263033	0.337071	0.700591
Female	352	2	168437446	169224445	2152	HD	2209	25755	rfMRI amplitudes (ICA100 node 46)	rfMRI node amplitude	0.169255	0.337421	0.700591
Female	2206	17	42348004	43460500	2255	HD	0419	27096	BA-exvivo lh volume V1	regional and tissue volume	-0.209815	0.338016	0.70117
Male	921	5	174662886	176180301	3329	HD	2002	25417	IDP dMRI TBSS OD Superior corona radiata L	WM tract OD	0.131757	0.337895	0.70117
Female	2277	18	48228380	49790996	3703	HD	0419	27096	BA-exvivo lh volume V1	regional and tissue volume	-0.39017	0.338333	0.701171
Male	1632	11	20686337	21442722	2292	HD	2002	25417	IDP dMRI TBSS OD Superior corona radiata L	WM tract OD	-0.196023	0.338225	0.701171
Female	790	5	14910296	16592319	3511	HD	0164	25920	IDP T1 FAST ROIs R cerebellum X	regional and tissue volume	0.117635	0.338557	0.701308
Male	348	2	163607636	164702312	2235	HD	1054	26856	aparc-Desikan rh thickness GlobalMeanThickness	cortical thickness	-0.248229	0.339029	0.701958
Male	204	2	1875061	2680063	2295	HD	2002	25417	IDP dMRI TBSS OD Superior corona radiata L	WM tract OD	-0.1273	0.339352	0.702299
Sex-combined	637	4	36671802	37880860	2983	HD	0220	26597	aseg rh volume vessel	regional and tissue volume	0.367753	0.339573	0.702428
Female	2359	19	51903805	52678748	2871	HD	0164	25920	IDP T1 FAST ROIs R cerebellum X	regional and tissue volume	0.321782	0.340204	0.702552
Female	2311	19	3893910	4741718	2461	HD	0199	26562	aseg lh volume Hippocampus	regional and tissue volume	0.234116	0.339828	0.702552
Female	1054	6	125365055	127545459	3594	HD	0199	26562	aseg lh volume Hippocampus	regional and tissue volume	-0.370348	0.339977	0.702552
Female	2453	21	39252060	40480831	3347	HD	0199	26562	aseg lh volume Hippocampus	regional and tissue volume	0.220641	0.340425	0.702552
Female	1858	12	129887419	130629840	2610	HD	0419	27096	BA-exvivo lh volume V1	regional and tissue volume	0.159622	0.340383	0.702552
Female	1059	6	131457165	132890694	3482	HD	0199	26562	aseg lh volume Hippocampus	regional and tissue volume	0.342657	0.341128	0.703273
Female	1940	13	101573737	103050417	4113	HD	0419	27096	BA-exvivo lh volume V1	regional and tissue volume	-0.249724	0.34107	0.703273
Female	2491	22	47299626	48269177	3139	HD	0419	27096	BA-exvivo lh volume V1	regional and tissue volume	-0.161757	0.34125	0.703273
Female	425	3	3128153	4109393	3732	HD	0199	26562	aseg lh volume Hippocampus	regional and tissue volume	-0.16418	0.341736	0.7034
Female	2290	18	62074994	63109755	2999	HD	0419	27096	BA-exvivo lh volume V1	regional and tissue volume	-0.185352	0.341946	0.7034
Male	1421	9	74950319	76197744	2722	HD	2002	25417	IDP dMRI TBSS OD Superior corona radiata L	WM tract OD	0.192036	0.341909	0.7034
Female	369	2	184866233	186244920	2979	HD	2209	25755	rfMRI amplitudes (ICA100 node 46)	rfMRI node amplitude	-0.208657	0.341525	0.7034
Male	1569	10	89971629	91021321	2537	HD	2002	25417	IDP dMRI TBSS OD Superior corona radiata L	WM tract OD	0.366922	0.3428	0.70483
Sex-combined	2114	16	10351809	11022542	1524	HD	0220	26597	aseg rh volume vessel	regional and tissue volume	-0.213709	0.343502	0.705038
Male	16	1	14720132	15755230	3454	HD	1054	26856	aparc-Desikan rh thickness GlobalMeanThickness	cortical thickness	0.147808	0.343251	0.705038
Female	15	1	13481026	14720131	3288	HD	2209	25755	rfMRI amplitudes (ICA100 node 46)	rfMRI node amplitude	0.175389	0.343106	0.705038
Female	2325	19	17045964	17750518	2356	HD	2209	25755	rfMRI amplitudes (ICA100 node 46)	rfMRI node amplitude	0.218806	0.343537	0.705038
Female	1214	7	137657460	138755107	3174	HD	0199	26562	aseg lh volume Hippocampus	regional and tissue volume	-0.227612	0.344025	0.705063
Sex-combined	1915	13	75882385	76671493	1513	HD	0220	26597	aseg rh volume vessel	regional and tissue volume	-0.447307	0.344026	0.705063
Female	913	5	163781269	165289211	3644	HD	0419	27096	BA-exvivo lh volume V1	regional and tissue volume	0.169018	0.343825	0.705063
Female	1109	7	11232448	11855413	2249	HD	0199	26562	aseg lh volume Hippocampus	regional and tissue volume	0.199807	0.344477	0.705069
Female	2065	15	59901117	61130595	2868	HD	0199	26562	aseg lh volume Hippocampus	regional and tissue volume	0.309899	0.344585	0.705069
Male	1958	14	23985937	24906056	2219	HD	2002	25417	IDP dMRI TBSS OD Superior corona radiata L	WM tract OD	-0.120091	0.344665	0.705069
Female	472	3	59998584	60571139	2332	HD	2209	25755	rfMRI amplitudes (ICA100 node 46)	rfMRI node amplitude	-0.12049	0.344493	0.705069
Male	2301	18	73568261	74471745	3290	HD	2002	25417	IDP dMRI TBSS OD Superior corona radiata L	WM tract OD	0.190468	0.345262	0.705964
Female	988	6	53425493	54452767	2547	HD	0164	25920	IDP T1 FAST ROIs R cerebellum X	regional and tissue volume	-0.163035	0.345556	0.70624
Male	1143	7	47253455	48363585	3183	HD	1054	26856	aparc-Desikan rh thickness GlobalMeanThickness	cortical thickness	0.122815	0.346981	0.708826
Sex-combined	2265	18	34153298	36056932	2994	HD	0220	26597	aseg rh volume vessel	regional and tissue volume	-0.294065	0.347457	0.709471
Sex-combined	1121	7	22165061	23106680	1902	HD	0220	26597	aseg rh volume vessel	regional and tissue volume	-0.350271	0.348027	0.710308
Female	1494	10	6897038	7659872	2747	HD	0164	25920	IDP T1 FAST ROIs R cerebellum X	regional and tissue volume	0.26792	0.348487	0.71092
Female	2289	18	60780195	62074993	3546	HD	0164	25920	IDP T1 FAST ROIs R cerebellum X	regional and tissue volume	-0.144068	0.348824	0.71128
Sex-combined	2316	19	8199017	9105577	1586	HD	0220	26597	aseg rh volume vessel	regional and tissue volume	0.267533	0.349058	0.71143
Male	1843	12	114685671	115439451	2285	HD	2002	25417	IDP dMRI TBSS OD Superior corona radiata L	WM tract OD	-0.162688	0.349419	0.711775
Male	1721	11	114742318	116247377	3422	HD	2002	25417	IDP dMRI TBSS OD Superior corona radiata L	WM tract OD	-0.275242	0.349548	0.711775
Female	1839	12	109031820	110111514	2730	HD	0164	25920	IDP T1 FAST ROIs R cerebellum X	regional and tissue volume	-0.164585	0.34979	0.711941
Female	1531	10	46327145	49197320	1404	HD	0164	25920	IDP T1 FAST ROIs R cerebellum X	regional and tissue volume	0.107851	0.350621	0.713305
Sex-combined	547	3	144408822	145211907	1457	HD	0220	26597	aseg rh volume vessel	regional and tissue volume	0.313146	0.351627	0.714132
Male	1920	13	80778340	81724089	2492	HD	2002	25417	IDP dMRI TBSS OD Superior corona radiata L	WM tract OD	-0.249595	0.351241	0.714132
Male	2005	14	75699502	76694201	2373	HD	2002	25417	IDP dMRI TBSS OD Superior corona radiata L	WM tract OD	0.235872	0.351672	0.714132
Female	791	5	16592320	17803477	3399	HD	2209	25755	rfMRI amplitudes (ICA100 node 46)	rfMRI node amplitude	0.315039	0.351538	0.714132
Sex-combined	602	4	5051835	5972709	1953	HD	0220	26597	aseg rh volume vessel	regional and tissue volume	-0.346737	0.352464	0.714422
Female	2289	18	60780195	62074993	3546	HD	0419	27096	BA-exvivo lh volume V1	regional and tissue volume	-0.181746	0.352234	0.714422
Female	546	3	142976708	144408821	3668	HD	0419	27096	BA-exvivo lh volume V1	regional and tissue volume	0.314236	0.352425	0.714422
Female	1992	14	60099483	61652816	2620	HD	2209	25755	rfMRI amplitudes (ICA100 node 46)	rfMRI node amplitude	-0.374048	0.352254	0.714422
Female	53	1	61377616	62778733	3834	HD	2209	25755	rfMRI amplitudes (ICA100 node 46)	rfMRI node amplitude	0.283535	0.35262	0.714422
Male	978	6	43770627	44596897	2314	HD	2002	25417	IDP dMRI TBSS OD Superior corona radiata L	WM tract OD	-0.117511	0.352827	0.714515
Male	2218	17	58652810	60453120	2936	HD	1054	26856	aparc-Desikan rh thickness GlobalMeanThickness	cortical thickness	-0.16018	0.353618	0.715244
Male	2228	17	71466954	72383472	2943	HD	2002	25417	IDP dMRI TBSS OD Superior corona radiata L	WM tract OD	0.217221	0.353465	0.715244
Female	2119	16	15921109	17343277	3028	HD	2209	25755	rfMRI amplitudes (ICA100 node 46)	rfMRI node amplitude	0.125504	0.353671	0.715244
Female	927	6	1380680	2746531	4012	HD	2209	25755	rfMRI amplitudes (ICA100 node 46)	rfMRI node amplitude	-0.249488	0.354109	0.715804
Female	1133	7	35354136	36507690	3206	HD	0199	26562	aseg lh volume Hippocampus	regional and tissue volume	0.250663	0.354538	0.716198
Female	2142	16	62607091	64207176	3685	HD	0419	27096	BA-exvivo lh volume V1	regional and tissue volume	-0.185166	0.354627	0.716198
Male	796	5	22149043	23246745	2748	HD	1054	26856	aparc-Desikan rh thickness GlobalMeanThickness	cortical thickness	0.176493	0.355006	0.716525
Male	2049	15	39238841	40604780	3290	HD	1054	26856	aparc-Desikan rh thickness GlobalMeanThickness	cortical thickness	-0.238237	0.355112	0.716525
Female	2308	19	1515921	2253174	2181	HD	0199	26562	aseg lh volume Hippocampus	regional and tissue volume	0.173573	0.35578	0.717381
Sex-combined	1932	13	91764205	93285142	2469	HD	0220	26597	aseg rh volume vessel	regional and tissue volume	-0.241664	0.35586	0.717381
Female	1453	9	109150718	110630150	3963	HD	0419	27096	BA-exvivo lh volume V1	regional and tissue volume	-0.201927	0.356419	0.718182
Female	1224	7	150897819	152253294	3162	HD	0164	25920	IDP T1 FAST ROIs R cerebellum X	regional and tissue volume	0.14453	0.357064	0.718502
Sex-combined	1227	7	154407488	155280610	2264	HD	0220	26597	aseg rh volume vessel	regional and tissue volume	-0.322538	0.356868	0.718502
Female	136	1	180221609	181324205	2655	HD	0419	27096	BA-exvivo lh volume V1	regional and tissue volume	-0.247834	0.357025	0.718502
Sex-combined	927	6	1380680	2746531	2667	HD	0220	26597	aseg rh volume vessel	regional and tissue volume	-0.290766	0.357998	0.720055
Male	1729	11	124403478	125266684	2213	HD	1054	26856	aparc-Desikan rh thickness GlobalMeanThickness	cortical thickness	-0.24065	0.358735	0.72121
Female	2255	18	20009697	21622716	3235	HD	0164	25920	IDP T1 FAST ROIs R cerebellum X	regional and tissue volume	-0.265253	0.360003	0.72147
Female	2297	18	69311743	70540349	4031	HD	0419	27096	BA-exvivo lh volume V1	regional and tissue volume	-0.222788	0.359614	0.72147
Male	2424	20	58780895	59560457	2310	HD	1054	26856	aparc-Desikan rh thickness GlobalMeanThickness	cortical thickness	-0.125441	0.359157	0.72147
Male	284	2	78080058	79019676	2424	HD	1054	26856	aparc-Desikan rh thickness GlobalMeanThickness	cortical thickness	0.347655	0.359938	0.72147
Male	497	3	86660980	87411258	2022	HD	2002	25417	IDP dMRI TBSS OD Superior corona radiata L	WM tract OD	0.327903	0.359427	0.72147
Male	2410	20	46486133	47203836	2085	HD	2002	25417	IDP dMRI TBSS OD Superior corona radiata L	WM tract OD	-0.134326	0.359477	0.72147
Female	2072	15	69089816	70767983	3934	HD	2209	25755	rfMRI amplitudes (ICA100 node 46)	rfMRI node amplitude	-0.238535	0.359744	0.72147
Female	2227	17	70495120	71466953	2899	HD	0199	26562	aseg lh volume Hippocampus	regional and tissue volume	0.148128	0.360388	0.721532
Female	551	3	148638309	149998411	3667	HD	0419	27096	BA-exvivo lh volume V1	regional and tissue volume	0.207119	0.360504	0.721532
Female	1032	6	101793543	102637706	2161	HD	2209	25755	rfMRI amplitudes (ICA100 node 46)	rfMRI node amplitude	0.212274	0.360522	0.721532
Female	1595	10	121874446	122803506	2924	HD	0164	25920	IDP T1 FAST ROIs R cerebellum X	regional and tissue volume	0.160306	0.361897	0.722568
Female	986	6	51826424	52598879	2244	HD	0164	25920	IDP T1 FAST ROIs R cerebellum X	regional and tissue volume	-0.191793	0.361938	0.722568
Female	2293	18	65294196	66407960	3684	HD	0199	26562	aseg lh volume Hippocampus	regional and tissue volume	-0.166634	0.361555	0.722568
Female	399	2	222327714	223353965	2142	HD	0199	26562	aseg lh volume Hippocampus	regional and tissue volume	-0.160983	0.362198	0.722568
Male	383	2	205038120	206821199	3869	HD	1054	26856	aparc-Desikan rh thickness GlobalMeanThickness	cortical thickness	0.166446	0.361929	0.722568
Male	600	4	3549230	4266178	3428	HD	2002	25417	IDP dMRI TBSS OD Superior corona radiata L	WM tract OD	0.128787	0.36204	0.722568
Female	1222	7	148622914	149842999	3286	HD	2209	25755	rfMRI amplitudes (ICA100 node 46)	rfMRI node amplitude	-0.15146	0.361756	0.722568
Female	2316	19	8199017	9105577	2612	HD	2209	25755	rfMRI amplitudes (ICA100 node 46)	rfMRI node amplitude	-0.21173	0.362343	0.722568
Female	2457	21	43081435	43812791	3072	HD	0199	26562	aseg lh volume Hippocampus	regional and tissue volume	0.24277	0.363441	0.724098
Male	200	1	248341595	249240538	1747	HD	1054	26856	aparc-Desikan rh thickness GlobalMeanThickness	cortical thickness	-0.142859	0.3636	0.724098
Female	1852	12	124843769	126079935	3831	HD	2209	25755	rfMRI amplitudes (ICA100 node 46)	rfMRI node amplitude	-0.186886	0.363483	0.724098
Female	2283	18	54957868	55809315	2737	HD	0164	25920	IDP T1 FAST ROIs R cerebellum X	regional and tissue volume	0.181722	0.363924	0.724388
Female	1916	13	76671494	77460044	2221	HD	0199	26562	aseg lh volume Hippocampus	regional and tissue volume	0.264302	0.364385	0.724388
Female	780	5	3677596	4636542	2500	HD	0199	26562	aseg lh volume Hippocampus	regional and tissue volume	-0.137116	0.364399	0.724388
Female	2082	15	81077026	82191077	2247	HD	2209	25755	rfMRI amplitudes (ICA100 node 46)	rfMRI node amplitude	0.218362	0.364353	0.724388
Male	1710	11	101881253	102671665	2120	HD	2002	25417	IDP dMRI TBSS OD Superior corona radiata L	WM tract OD	0.277155	0.36473	0.724721
Female	2180	17	6305079	7264458	2700	HD	0164	25920	IDP T1 FAST ROIs R cerebellum X	regional and tissue volume	0.203888	0.365153	0.725237
Male	910	5	160519050	161478177	2347	HD	1054	26856	aparc-Desikan rh thickness GlobalMeanThickness	cortical thickness	-0.331888	0.365358	0.725319
Female	1350	8	124001020	125453322	3556	HD	0199	26562	aseg lh volume Hippocampus	regional and tissue volume	0.133333	0.365947	0.726163
Male	53	1	61377616	62778733	3814	HD	1054	26856	aparc-Desikan rh thickness GlobalMeanThickness	cortical thickness	0.283718	0.366211	0.726362
Female	2228	17	71466954	72383472	2949	HD	0164	25920	IDP T1 FAST ROIs R cerebellum X	regional and tissue volume	0.127229	0.366485	0.726504
Male	2351	19	45040933	45893307	2371	HD	1054	26856	aparc-Desikan rh thickness GlobalMeanThickness	cortical thickness	-0.168731	0.36661	0.726504
Female	2419	20	54743695	55448075	2232	HD	0199	26562	aseg lh volume Hippocampus	regional and tissue volume	0.145187	0.366889	0.726603
Male	861	5	102903986	103788460	2191	HD	1054	26856	aparc-Desikan rh thickness GlobalMeanThickness	cortical thickness	0.249601	0.366988	0.726603
Female	3	1	2215496	2983519	2239	HD	0164	25920	IDP T1 FAST ROIs R cerebellum X	regional and tissue volume	-0.234504	0.36781	0.727906
Male	1993	14	61652817	62717985	2776	HD	2002	25417	IDP dMRI TBSS OD Superior corona radiata L	WM tract OD	-0.188833	0.368097	0.728149
Sex-combined	1478	9	135135888	136042490	1532	HD	0220	26597	aseg rh volume vessel	regional and tissue volume	-0.273777	0.369025	0.728592
Sex-combined	2255	18	20009697	21622716	1844	HD	0220	26597	aseg rh volume vessel	regional and tissue volume	-0.425919	0.369262	0.728592
Male	1134	7	36507691	37981936	4169	HD	1054	26856	aparc-Desikan rh thickness GlobalMeanThickness	cortical thickness	0.220785	0.369252	0.728592
Male	292	2	86867033	88547312	1773	HD	1054	26856	aparc-Desikan rh thickness GlobalMeanThickness	cortical thickness	-0.152749	0.369466	0.728592
Male	1829	12	97814022	99244337	3320	HD	1054	26856	aparc-Desikan rh thickness GlobalMeanThickness	cortical thickness	-0.167346	0.369473	0.728592
Male	1690	11	83677774	84613229	2219	HD	2002	25417	IDP dMRI TBSS OD Superior corona radiata L	WM tract OD	-0.260047	0.369236	0.728592
Female	1170	7	78685010	80055721	3265	HD	2209	25755	rfMRI amplitudes (ICA100 node 46)	rfMRI node amplitude	-0.251402	0.368971	0.728592
Female	405	2	228812486	229764918	2491	HD	2209	25755	rfMRI amplitudes (ICA100 node 46)	rfMRI node amplitude	-0.240888	0.369635	0.728592
Male	1966	14	33591114	34695195	3220	HD	2002	25417	IDP dMRI TBSS OD Superior corona radiata L	WM tract OD	-0.306365	0.370851	0.730664
Female	1657	11	45019560	46316005	2889	HD	0164	25920	IDP T1 FAST ROIs R cerebellum X	regional and tissue volume	-0.177038	0.371203	0.731033
Female	1866	13	21540734	22795188	3752	HD	0199	26562	aseg lh volume Hippocampus	regional and tissue volume	-0.193632	0.371999	0.732275
Male	43	1	48105234	49185414	2320	HD	1054	26856	aparc-Desikan rh thickness GlobalMeanThickness	cortical thickness	0.308543	0.372563	0.73306
Female	726	4	138537345	139553760	2754	HD	0164	25920	IDP T1 FAST ROIs R cerebellum X	regional and tissue volume	0.200283	0.373941	0.733707
Female	1934	13	94925137	96132647	4024	HD	0164	25920	IDP T1 FAST ROIs R cerebellum X	regional and tissue volume	0.268271	0.374238	0.733707
Female	402	2	224938732	226242842	3538	HD	0199	26562	aseg lh volume Hippocampus	regional and tissue volume	-0.265434	0.374036	0.733707
Female	2228	17	71466954	72383472	2949	HD	0419	27096	BA-exvivo lh volume V1	regional and tissue volume	-0.127482	0.373918	0.733707
Female	10	1	7711795	8580987	2129	HD	0419	27096	BA-exvivo lh volume V1	regional and tissue volume	-0.204952	0.373921	0.733707
Female	1271	8	25859278	26679135	2879	HD	0419	27096	BA-exvivo lh volume V1	regional and tissue volume	-0.166362	0.374282	0.733707
Male	2041	15	29141036	30604119	3080	HD	1054	26856	aparc-Desikan rh thickness GlobalMeanThickness	cortical thickness	-0.133346	0.37312	0.733707
Male	2305	18	77148138	78017072	3018	HD	2002	25417	IDP dMRI TBSS OD Superior corona radiata L	WM tract OD	-0.139596	0.374381	0.733707
Female	2455	21	41344743	42187152	2876	HD	2209	25755	rfMRI amplitudes (ICA100 node 46)	rfMRI node amplitude	0.159777	0.373822	0.733707
Female	2439	21	23266942	24055941	2119	HD	0419	27096	BA-exvivo lh volume V1	regional and tissue volume	0.156408	0.375183	0.734954
Male	1462	9	117054910	117989017	2567	HD	1054	26856	aparc-Desikan rh thickness GlobalMeanThickness	cortical thickness	0.323028	0.376156	0.736535
Female	535	3	130242361	131373470	2226	HD	0419	27096	BA-exvivo lh volume V1	regional and tissue volume	-0.271707	0.376429	0.736586
Female	1219	7	145415776	146574327	3168	HD	0419	27096	BA-exvivo lh volume V1	regional and tissue volume	0.285396	0.376514	0.736586
Female	1376	9	4025356	4596614	2102	HD	2209	25755	rfMRI amplitudes (ICA100 node 46)	rfMRI node amplitude	0.17328	0.376817	0.736853
Male	1911	13	71010209	71976862	2931	HD	2002	25417	IDP dMRI TBSS OD Superior corona radiata L	WM tract OD	-0.207571	0.377386	0.737641
Sex-combined	1089	6	165835954	166853325	2456	HD	0220	26597	aseg rh volume vessel	regional and tissue volume	-0.287683	0.378356	0.738235
Male	39	1	41977967	43512669	3408	HD	1054	26856	aparc-Desikan rh thickness GlobalMeanThickness	cortical thickness	0.22234	0.377872	0.738235
Male	413	2	236276288	237194297	2275	HD	2002	25417	IDP dMRI TBSS OD Superior corona radiata L	WM tract OD	0.155536	0.378143	0.738235
Male	231	2	28819511	29627932	2091	HD	2002	25417	IDP dMRI TBSS OD Superior corona radiata L	WM tract OD	-0.388425	0.378196	0.738235
Female	466	3	51953969	54074844	3860	HD	0199	26562	aseg lh volume Hippocampus	regional and tissue volume	-0.331832	0.379113	0.738375
Female	383	2	205038120	206821199	3873	HD	0199	26562	aseg lh volume Hippocampus	regional and tissue volume	0.129347	0.379521	0.738375
Sex-combined	1460	9	115390113	116159540	1518	HD	0220	26597	aseg rh volume vessel	regional and tissue volume	-0.300357	0.378942	0.738375
Sex-combined	489	3	77507833	79023360	2061	HD	0220	26597	aseg rh volume vessel	regional and tissue volume	0.252409	0.379593	0.738375
Female	1336	8	107787164	108647463	2270	HD	0419	27096	BA-exvivo lh volume V1	regional and tissue volume	0.181985	0.379176	0.738375
Male	55	1	64344227	65894184	3658	HD	2002	25417	IDP dMRI TBSS OD Superior corona radiata L	WM tract OD	0.21051	0.379231	0.738375
Male	2182	17	8554764	9619356	2868	HD	2002	25417	IDP dMRI TBSS OD Superior corona radiata L	WM tract OD	-0.147064	0.379373	0.738375
Female	51	1	58387484	59889045	3890	HD	0199	26562	aseg lh volume Hippocampus	regional and tissue volume	-0.220019	0.380128	0.738789
Female	216	2	11230350	11995765	2218	HD	2209	25755	rfMRI amplitudes (ICA100 node 46)	rfMRI node amplitude	0.173722	0.380139	0.738789
Female	778	5	2106886	2960068	3324	HD	0164	25920	IDP T1 FAST ROIs R cerebellum X	regional and tissue volume	0.168498	0.382418	0.740082
Female	2252	18	13641480	14439251	2613	HD	0199	26562	aseg lh volume Hippocampus	regional and tissue volume	-0.123893	0.381118	0.740082
Female	1856	12	128372589	129170296	2777	HD	0419	27096	BA-exvivo lh volume V1	regional and tissue volume	0.133139	0.381554	0.740082
Female	353	2	169224446	170155561	2286	HD	0419	27096	BA-exvivo lh volume V1	regional and tissue volume	-0.201999	0.382343	0.740082
Female	442	3	21790868	22648001	3524	HD	0419	27096	BA-exvivo lh volume V1	regional and tissue volume	-0.211063	0.382379	0.740082
Male	2241	18	2839843	3722828	2851	HD	1054	26856	aparc-Desikan rh thickness GlobalMeanThickness	cortical thickness	0.186916	0.381906	0.740082
Male	615	4	14967148	15910801	2449	HD	1054	26856	aparc-Desikan rh thickness GlobalMeanThickness	cortical thickness	0.22468	0.382434	0.740082
Male	2282	18	53762997	54957867	2781	HD	2002	25417	IDP dMRI TBSS OD Superior corona radiata L	WM tract OD	-0.219257	0.382133	0.740082
Male	1742	12	1942427	3069506	2939	HD	2002	25417	IDP dMRI TBSS OD Superior corona radiata L	WM tract OD	-0.171102	0.382224	0.740082
Male	2094	15	94565522	95662425	3166	HD	2002	25417	IDP dMRI TBSS OD Superior corona radiata L	WM tract OD	-0.178743	0.382473	0.740082
Female	1628	11	16383387	17583948	2726	HD	0419	27096	BA-exvivo lh volume V1	regional and tissue volume	0.311866	0.383131	0.741032
Female	1846	12	117091844	118256124	3188	HD	0199	26562	aseg lh volume Hippocampus	regional and tissue volume	-0.0855674	0.38349	0.741403
Female	252	2	46499327	47320114	2532	HD	2209	25755	rfMRI amplitudes (ICA100 node 46)	rfMRI node amplitude	0.36818	0.384324	0.742691
Sex-combined	137	1	181324206	182420540	1697	HD	0220	26597	aseg rh volume vessel	regional and tissue volume	0.264181	0.384664	0.743025
Female	616	4	15910802	17290236	3817	HD	0199	26562	aseg lh volume Hippocampus	regional and tissue volume	0.183486	0.385003	0.743032
Female	1139	7	42494807	43448815	2672	HD	0419	27096	BA-exvivo lh volume V1	regional and tissue volume	0.229994	0.384933	0.743032
Female	1180	7	92530166	93691725	2647	HD	0419	27096	BA-exvivo lh volume V1	regional and tissue volume	0.229715	0.385279	0.743242
Female	1623	11	11081300	11632650	2230	HD	0164	25920	IDP T1 FAST ROIs R cerebellum X	regional and tissue volume	0.198049	0.386608	0.743766
Female	1684	11	77719871	78912252	2693	HD	0199	26562	aseg lh volume Hippocampus	regional and tissue volume	-0.258853	0.386065	0.743766
Female	207	2	4016105	4766969	2275	HD	0199	26562	aseg lh volume Hippocampus	regional and tissue volume	0.181302	0.386625	0.743766
Sex-combined	395	2	218396259	219678783	1585	HD	0220	26597	aseg rh volume vessel	regional and tissue volume	-0.231755	0.386725	0.743766
Female	404	2	227557842	228812485	4238	HD	0419	27096	BA-exvivo lh volume V1	regional and tissue volume	0.144829	0.385978	0.743766
Male	2118	16	13893408	15921108	3354	HD	1054	26856	aparc-Desikan rh thickness GlobalMeanThickness	cortical thickness	0.237472	0.385769	0.743766
Female	975	6	39785908	40778401	3059	HD	2209	25755	rfMRI amplitudes (ICA100 node 46)	rfMRI node amplitude	-0.233946	0.386596	0.743766
Female	137	1	181324206	182420540	2692	HD	0164	25920	IDP T1 FAST ROIs R cerebellum X	regional and tissue volume	0.216949	0.387186	0.744008
Female	1969	14	36422078	37282012	2211	HD	0419	27096	BA-exvivo lh volume V1	regional and tissue volume	-0.201658	0.387063	0.744008
Female	818	5	51203266	52139773	2565	HD	2209	25755	rfMRI amplitudes (ICA100 node 46)	rfMRI node amplitude	-0.251026	0.38783	0.744922
Female	1833	12	102966634	104140831	3046	HD	0199	26562	aseg lh volume Hippocampus	regional and tissue volume	-0.197051	0.388186	0.744961
Sex-combined	1940	13	101573737	103050417	2756	HD	0220	26597	aseg rh volume vessel	regional and tissue volume	0.300852	0.388097	0.744961
Male	200	1	248341595	249240538	1747	HD	2002	25417	IDP dMRI TBSS OD Superior corona radiata L	WM tract OD	-0.166042	0.388559	0.745354
Female	361	2	176734751	178149981	3306	HD	0199	26562	aseg lh volume Hippocampus	regional and tissue volume	-0.2185	0.388887	0.745661
Female	2407	20	43008891	44072210	2160	HD	0199	26562	aseg lh volume Hippocampus	regional and tissue volume	0.223842	0.38943	0.745924
Male	1423	9	77862309	78630915	2586	HD	2002	25417	IDP dMRI TBSS OD Superior corona radiata L	WM tract OD	0.161253	0.389529	0.745924
Female	1730	11	125266685	126304240	2906	HD	2209	25755	rfMRI amplitudes (ICA100 node 46)	rfMRI node amplitude	0.278679	0.389348	0.745924
Male	2454	21	40480832	41344742	2898	HD	1054	26856	aparc-Desikan rh thickness GlobalMeanThickness	cortical thickness	-0.35672	0.38993	0.74637
Female	1169	7	77663965	78685009	3587	HD	0164	25920	IDP T1 FAST ROIs R cerebellum X	regional and tissue volume	0.250591	0.39172	0.748847
Female	1988	14	56206431	57460781	3754	HD	0164	25920	IDP T1 FAST ROIs R cerebellum X	regional and tissue volume	0.181967	0.391907	0.748847
Female	94	1	106864948	107874653	2092	HD	0164	25920	IDP T1 FAST ROIs R cerebellum X	regional and tissue volume	-0.273449	0.392231	0.748847
Female	1682	11	75445254	76518906	2470	HD	0164	25920	IDP T1 FAST ROIs R cerebellum X	regional and tissue volume	0.131416	0.392237	0.748847
Female	1718	11	111117781	112755446	3295	HD	0419	27096	BA-exvivo lh volume V1	regional and tissue volume	-0.207263	0.392111	0.748847
Male	2432	21	15840034	16873443	2646	HD	2002	25417	IDP dMRI TBSS OD Superior corona radiata L	WM tract OD	-0.267066	0.392206	0.748847
Female	1719	11	112755447	113889019	2815	HD	0164	25920	IDP T1 FAST ROIs R cerebellum X	regional and tissue volume	0.29935	0.393051	0.750078
Female	1059	6	131457165	132890694	3482	HD	0164	25920	IDP T1 FAST ROIs R cerebellum X	regional and tissue volume	-0.353999	0.393591	0.750463
Female	426	3	4109394	4835083	2227	HD	0199	26562	aseg lh volume Hippocampus	regional and tissue volume	0.155237	0.393579	0.750463
Female	1086	6	162254230	163336361	3406	HD	0164	25920	IDP T1 FAST ROIs R cerebellum X	regional and tissue volume	0.29137	0.394111	0.751131
Male	2419	20	54743695	55448075	2231	HD	1054	26856	aparc-Desikan rh thickness GlobalMeanThickness	cortical thickness	-0.12058	0.394545	0.751635
Female	2232	17	75619257	76596287	3430	HD	0199	26562	aseg lh volume Hippocampus	regional and tissue volume	0.292294	0.39526	0.75257
Male	2431	21	15026793	15840033	2576	HD	2002	25417	IDP dMRI TBSS OD Superior corona radiata L	WM tract OD	0.141681	0.395375	0.75257
Female	2473	22	27952442	29457601	3126	HD	0199	26562	aseg lh volume Hippocampus	regional and tissue volume	0.191022	0.396177	0.75345
Female	1752	12	11742150	12721874	2781	HD	0419	27096	BA-exvivo lh volume V1	regional and tissue volume	-0.183889	0.396109	0.75345
Female	2109	16	7051430	7704354	3208	HD	0164	25920	IDP T1 FAST ROIs R cerebellum X	regional and tissue volume	-0.276742	0.397348	0.753793
Female	1619	11	7191231	7915071	2754	HD	0199	26562	aseg lh volume Hippocampus	regional and tissue volume	0.170376	0.396776	0.753793
Sex-combined	1235	8	1628040	2070902	1286	HD	0220	26597	aseg rh volume vessel	regional and tissue volume	0.264805	0.397732	0.753793
Sex-combined	2135	16	53393883	54866095	2610	HD	0220	26597	aseg rh volume vessel	regional and tissue volume	-0.160125	0.39809	0.753793
Female	1075	6	152376500	153082361	2144	HD	0419	27096	BA-exvivo lh volume V1	regional and tissue volume	0.202688	0.397116	0.753793
Female	1462	9	117054910	117989017	2568	HD	0419	27096	BA-exvivo lh volume V1	regional and tissue volume	0.221652	0.397734	0.753793
Female	1127	7	28890887	30175113	4031	HD	0419	27096	BA-exvivo lh volume V1	regional and tissue volume	-0.124458	0.397778	0.753793
Female	2252	18	13641480	14439251	2613	HD	0419	27096	BA-exvivo lh volume V1	regional and tissue volume	-0.162422	0.397819	0.753793
Female	1553	10	71672998	72659223	3215	HD	0419	27096	BA-exvivo lh volume V1	regional and tissue volume	-0.13139	0.398227	0.753793
Male	2021	14	94892241	95946792	3905	HD	1054	26856	aparc-Desikan rh thickness GlobalMeanThickness	cortical thickness	0.285404	0.397715	0.753793
Female	1762	12	21572253	22928055	2986	HD	2209	25755	rfMRI amplitudes (ICA100 node 46)	rfMRI node amplitude	0.161356	0.398116	0.753793
Female	664	4	68742860	69603368	2060	HD	0164	25920	IDP T1 FAST ROIs R cerebellum X	regional and tissue volume	-0.140569	0.398421	0.753838
Female	2170	16	87669169	88387228	3174	HD	0419	27096	BA-exvivo lh volume V1	regional and tissue volume	-0.183511	0.398886	0.754022
Male	623	4	24764725	25832018	3139	HD	1054	26856	aparc-Desikan rh thickness GlobalMeanThickness	cortical thickness	-0.205881	0.399028	0.754022
Female	1410	9	32253284	33194892	2687	HD	2209	25755	rfMRI amplitudes (ICA100 node 46)	rfMRI node amplitude	0.263902	0.398797	0.754022
Female	416	2	238814631	239634350	2644	HD	0164	25920	IDP T1 FAST ROIs R cerebellum X	regional and tissue volume	-0.357721	0.40035	0.754398
Female	2065	15	59901117	61130595	2868	HD	0164	25920	IDP T1 FAST ROIs R cerebellum X	regional and tissue volume	0.252384	0.400546	0.754398
Female	2417	20	53120335	53879803	2263	HD	0199	26562	aseg lh volume Hippocampus	regional and tissue volume	0.214921	0.400426	0.754398
Female	1479	9	136042491	136770926	2770	HD	0199	26562	aseg lh volume Hippocampus	regional and tissue volume	-0.206774	0.400588	0.754398
Sex-combined	1036	6	104951345	106053915	1492	HD	0220	26597	aseg rh volume vessel	regional and tissue volume	0.220653	0.399625	0.754398
Female	825	5	57895013	58721458	2500	HD	0419	27096	BA-exvivo lh volume V1	regional and tissue volume	0.210076	0.40003	0.754398
Male	2302	18	74471746	75240760	3153	HD	1054	26856	aparc-Desikan rh thickness GlobalMeanThickness	cortical thickness	0.179134	0.399721	0.754398
Female	585	3	187939200	189451805	4012	HD	2209	25755	rfMRI amplitudes (ICA100 node 46)	rfMRI node amplitude	0.175874	0.400016	0.754398
Female	830	5	63214090	64438518	2189	HD	0199	26562	aseg lh volume Hippocampus	regional and tissue volume	-0.277349	0.401298	0.754407
Female	1573	10	94503300	95528160	3142	HD	0199	26562	aseg lh volume Hippocampus	regional and tissue volume	-0.161907	0.401396	0.754407
Female	598	4	1529268	2468935	2402	HD	0199	26562	aseg lh volume Hippocampus	regional and tissue volume	0.131618	0.401443	0.754407
Female	42	1	47257262	48105233	1940	HD	0419	27096	BA-exvivo lh volume V1	regional and tissue volume	-0.182094	0.401149	0.754407
Male	2055	15	47693317	49260006	2772	HD	2002	25417	IDP dMRI TBSS OD Superior corona radiata L	WM tract OD	-0.190823	0.401233	0.754407
Female	1201	7	119568237	121042050	2946	HD	2209	25755	rfMRI amplitudes (ICA100 node 46)	rfMRI node amplitude	0.195598	0.401865	0.75488
Female	2460	21	46045434	47014880	3587	HD	0164	25920	IDP T1 FAST ROIs R cerebellum X	regional and tissue volume	-0.193569	0.403041	0.755489
Female	120	1	163141863	163854567	2161	HD	0419	27096	BA-exvivo lh volume V1	regional and tissue volume	0.192912	0.402491	0.755489
Female	1463	9	117989018	119001227	2627	HD	0419	27096	BA-exvivo lh volume V1	regional and tissue volume	0.208786	0.402779	0.755489
Female	2407	20	43008891	44072210	2160	HD	0419	27096	BA-exvivo lh volume V1	regional and tissue volume	-0.190708	0.402887	0.755489
Female	2230	17	73741322	74908266	3167	HD	2209	25755	rfMRI amplitudes (ICA100 node 46)	rfMRI node amplitude	0.217015	0.402737	0.755489
Female	186	1	236199672	237409458	4133	HD	0419	27096	BA-exvivo lh volume V1	regional and tissue volume	-0.205093	0.403359	0.755622
Male	2068	15	63218979	64339945	2959	HD	2002	25417	IDP dMRI TBSS OD Superior corona radiata L	WM tract OD	0.177757	0.403453	0.755622
Male	436	3	14312008	15150876	2349	HD	1054	26856	aparc-Desikan rh thickness GlobalMeanThickness	cortical thickness	-0.22787	0.404095	0.756186
Female	1296	8	59555978	60476248	2063	HD	2209	25755	rfMRI amplitudes (ICA100 node 46)	rfMRI node amplitude	0.187789	0.403978	0.756186
Female	312	2	119635490	121073752	3439	HD	0164	25920	IDP T1 FAST ROIs R cerebellum X	regional and tissue volume	-0.252972	0.404315	0.756279
Female	396	2	219678784	220771552	2231	HD	0419	27096	BA-exvivo lh volume V1	regional and tissue volume	-0.160049	0.404494	0.756295
Male	1878	13	35744569	36579413	2315	HD	2002	25417	IDP dMRI TBSS OD Superior corona radiata L	WM tract OD	0.272284	0.405024	0.756966
Sex-combined	2428	20	61470769	62179241	1733	HD	0220	26597	aseg rh volume vessel	regional and tissue volume	0.217485	0.40594	0.75804
Female	1597	10	123856185	124894142	3049	HD	2209	25755	rfMRI amplitudes (ICA100 node 46)	rfMRI node amplitude	-0.161316	0.405852	0.75804
Sex-combined	101	1	114664388	116207297	2462	HD	0220	26597	aseg rh volume vessel	regional and tissue volume	0.186929	0.406357	0.75818
Female	2366	19	56411087	57143509	2607	HD	2209	25755	rfMRI amplitudes (ICA100 node 46)	rfMRI node amplitude	-0.105774	0.406243	0.75818
Female	1752	12	11742150	12721874	2781	HD	0164	25920	IDP T1 FAST ROIs R cerebellum X	regional and tissue volume	-0.167671	0.40677	0.758631
Female	2348	19	41733464	43317282	2557	HD	0164	25920	IDP T1 FAST ROIs R cerebellum X	regional and tissue volume	0.208331	0.407277	0.758948
Female	2201	17	34474612	36116884	2615	HD	0199	26562	aseg lh volume Hippocampus	regional and tissue volume	-0.139414	0.407282	0.758948
Female	897	5	147180172	148662214	3848	HD	0199	26562	aseg lh volume Hippocampus	regional and tissue volume	-0.136709	0.408037	0.75978
Female	576	3	175671425	176931163	3610	HD	0199	26562	aseg lh volume Hippocampus	regional and tissue volume	0.189806	0.408071	0.75978
Female	1439	9	94175375	94924482	2493	HD	0164	25920	IDP T1 FAST ROIs R cerebellum X	regional and tissue volume	0.275343	0.409442	0.759831
Female	1851	12	123396635	124843768	3534	HD	0164	25920	IDP T1 FAST ROIs R cerebellum X	regional and tissue volume	0.229536	0.409693	0.759831
Female	1942	13	104378436	105672500	3731	HD	0199	26562	aseg lh volume Hippocampus	regional and tissue volume	0.170695	0.408783	0.759831
Sex-combined	1476	9	132999453	134141936	1629	HD	0220	26597	aseg rh volume vessel	regional and tissue volume	0.194123	0.409391	0.759831
Male	160	1	208162952	209711169	3777	HD	1054	26856	aparc-Desikan rh thickness GlobalMeanThickness	cortical thickness	-0.193707	0.408523	0.759831
Male	217	2	11995766	12732506	2217	HD	1054	26856	aparc-Desikan rh thickness GlobalMeanThickness	cortical thickness	0.144715	0.409664	0.759831
Male	167	1	216658127	217352165	2072	HD	2002	25417	IDP dMRI TBSS OD Superior corona radiata L	WM tract OD	0.180951	0.409463	0.759831
Male	1465	9	119890465	121008529	2787	HD	2002	25417	IDP dMRI TBSS OD Superior corona radiata L	WM tract OD	-0.313013	0.409551	0.759831
Male	355	2	170865766	171566482	2230	HD	2002	25417	IDP dMRI TBSS OD Superior corona radiata L	WM tract OD	-0.195902	0.409812	0.759831
Female	253	2	47320115	48171058	2311	HD	2209	25755	rfMRI amplitudes (ICA100 node 46)	rfMRI node amplitude	-0.227596	0.408824	0.759831
Female	1103	7	7167611	7926500	2731	HD	0419	27096	BA-exvivo lh volume V1	regional and tissue volume	0.253074	0.410211	0.760253
Female	355	2	170865766	171566482	2231	HD	0164	25920	IDP T1 FAST ROIs R cerebellum X	regional and tissue volume	-0.189358	0.410461	0.760399
Female	1330	8	101448440	102548680	2622	HD	0419	27096	BA-exvivo lh volume V1	regional and tissue volume	0.154223	0.410847	0.760796
Female	804	5	31679465	32727914	3113	HD	0164	25920	IDP T1 FAST ROIs R cerebellum X	regional and tissue volume	-0.131683	0.411288	0.761295
Female	991	6	56200986	57316157	2038	HD	0164	25920	IDP T1 FAST ROIs R cerebellum X	regional and tissue volume	-0.198854	0.411834	0.76167
Female	2302	18	74471746	75240760	3154	HD	0419	27096	BA-exvivo lh volume V1	regional and tissue volume	-0.153207	0.411708	0.76167
Sex-combined	474	3	61277588	62609818	2095	HD	0220	26597	aseg rh volume vessel	regional and tissue volume	-0.220804	0.412287	0.761832
Male	1182	7	95174848	96564981	3147	HD	1054	26856	aparc-Desikan rh thickness GlobalMeanThickness	cortical thickness	-0.282729	0.412111	0.761832
Female	276	2	70756284	71385813	2199	HD	2209	25755	rfMRI amplitudes (ICA100 node 46)	rfMRI node amplitude	-0.178414	0.412437	0.761832
Male	1095	7	617320	1366972	2890	HD	1054	26856	aparc-Desikan rh thickness GlobalMeanThickness	cortical thickness	-0.298092	0.413462	0.763403
Male	1168	7	76451929	77663964	3029	HD	2002	25417	IDP dMRI TBSS OD Superior corona radiata L	WM tract OD	0.148538	0.413632	0.763403
Female	572	3	171134850	172004760	2318	HD	0419	27096	BA-exvivo lh volume V1	regional and tissue volume	0.249032	0.41402	0.763801
Male	425	3	3128153	4109393	3729	HD	2002	25417	IDP dMRI TBSS OD Superior corona radiata L	WM tract OD	0.205841	0.414271	0.763947
Female	2410	20	46486133	47203836	2088	HD	0419	27096	BA-exvivo lh volume V1	regional and tissue volume	0.124744	0.414716	0.764189
Male	2308	19	1515921	2253174	2179	HD	2002	25417	IDP dMRI TBSS OD Superior corona radiata L	WM tract OD	0.0977217	0.414747	0.764189
Female	852	5	91956906	93814604	2641	HD	0199	26562	aseg lh volume Hippocampus	regional and tissue volume	0.288986	0.415156	0.7642
Male	468	3	54892587	55616625	2121	HD	1054	26856	aparc-Desikan rh thickness GlobalMeanThickness	cortical thickness	0.227428	0.415155	0.7642
Male	313	2	121073753	122026817	2633	HD	1054	26856	aparc-Desikan rh thickness GlobalMeanThickness	cortical thickness	-0.283847	0.41527	0.7642
Female	1935	13	96132648	97516609	2739	HD	0199	26562	aseg lh volume Hippocampus	regional and tissue volume	-0.378766	0.415803	0.764598
Sex-combined	47	1	54771294	55727134	1846	HD	0220	26597	aseg rh volume vessel	regional and tissue volume	-0.238	0.415831	0.764598
Female	1138	7	41415926	42494806	2758	HD	0164	25920	IDP T1 FAST ROIs R cerebellum X	regional and tissue volume	0.214471	0.416949	0.765232
Female	1445	9	100310518	101596750	3409	HD	0164	25920	IDP T1 FAST ROIs R cerebellum X	regional and tissue volume	0.174678	0.417156	0.765232
Female	2006	14	76694202	77425453	2149	HD	0164	25920	IDP T1 FAST ROIs R cerebellum X	regional and tissue volume	-0.196005	0.417332	0.765232
Female	2315	19	7249360	8199016	2963	HD	0164	25920	IDP T1 FAST ROIs R cerebellum X	regional and tissue volume	0.118359	0.418534	0.765232
Female	2352	19	45893308	46765060	2343	HD	0164	25920	IDP T1 FAST ROIs R cerebellum X	regional and tissue volume	-0.159951	0.418943	0.765232
Female	1502	10	14008136	14820755	2922	HD	0199	26562	aseg lh volume Hippocampus	regional and tissue volume	0.198396	0.417155	0.765232
Female	2413	20	49236419	50653620	4123	HD	0199	26562	aseg lh volume Hippocampus	regional and tissue volume	0.126101	0.417977	0.765232
Female	2282	18	53762997	54957867	2786	HD	0199	26562	aseg lh volume Hippocampus	regional and tissue volume	0.172085	0.419109	0.765232
Sex-combined	1855	12	127545378	128372588	1750	HD	0220	26597	aseg rh volume vessel	regional and tissue volume	0.237978	0.418186	0.765232
Sex-combined	2423	20	57924038	58780894	1176	HD	0220	26597	aseg rh volume vessel	regional and tissue volume	0.324775	0.418957	0.765232
Female	1766	12	25990814	26958056	2959	HD	0419	27096	BA-exvivo lh volume V1	regional and tissue volume	0.261237	0.418478	0.765232
Female	97	1	110224231	111134062	2128	HD	0419	27096	BA-exvivo lh volume V1	regional and tissue volume	0.206165	0.41865	0.765232
Female	2027	14	100786190	102004377	3277	HD	0419	27096	BA-exvivo lh volume V1	regional and tissue volume	0.104424	0.419034	0.765232
Male	2198	17	31318754	32356061	3123	HD	1054	26856	aparc-Desikan rh thickness GlobalMeanThickness	cortical thickness	-0.119686	0.417521	0.765232
Male	226	2	22429641	23538527	2663	HD	1054	26856	aparc-Desikan rh thickness GlobalMeanThickness	cortical thickness	-0.227897	0.417783	0.765232
Male	1083	6	159604053	160583918	2821	HD	1054	26856	aparc-Desikan rh thickness GlobalMeanThickness	cortical thickness	0.229731	0.418098	0.765232
Male	2311	19	3893910	4741718	2457	HD	2002	25417	IDP dMRI TBSS OD Superior corona radiata L	WM tract OD	0.135896	0.417703	0.765232
Female	159	1	205917549	208162951	3825	HD	0419	27096	BA-exvivo lh volume V1	regional and tissue volume	0.151457	0.41933	0.76532
Male	1641	11	28577719	29530460	2151	HD	2002	25417	IDP dMRI TBSS OD Superior corona radiata L	WM tract OD	-0.20701	0.419807	0.765876
Female	893	5	141253831	142532956	3416	HD	0164	25920	IDP T1 FAST ROIs R cerebellum X	regional and tissue volume	0.152722	0.420563	0.766594
Male	424	3	2140012	3128152	3821	HD	1054	26856	aparc-Desikan rh thickness GlobalMeanThickness	cortical thickness	-0.149806	0.420892	0.766594
Male	1507	10	19421515	19965624	2180	HD	2002	25417	IDP dMRI TBSS OD Superior corona radiata L	WM tract OD	-0.299716	0.4205	0.766594
Male	1358	8	133461552	134509448	2997	HD	2002	25417	IDP dMRI TBSS OD Superior corona radiata L	WM tract OD	-0.184824	0.420889	0.766594
Male	2352	19	45893308	46765060	2342	HD	1054	26856	aparc-Desikan rh thickness GlobalMeanThickness	cortical thickness	-0.0994463	0.421316	0.767051
Male	51	1	58387484	59889045	3882	HD	2002	25417	IDP dMRI TBSS OD Superior corona radiata L	WM tract OD	-0.135487	0.421875	0.767754
Male	2262	18	28792735	30401128	3887	HD	2002	25417	IDP dMRI TBSS OD Superior corona radiata L	WM tract OD	-0.19107	0.422722	0.76898
Female	1413	9	36749274	37687112	2295	HD	0164	25920	IDP T1 FAST ROIs R cerebellum X	regional and tissue volume	-0.299544	0.423963	0.769589
Female	410	2	234115093	234945577	2135	HD	0164	25920	IDP T1 FAST ROIs R cerebellum X	regional and tissue volume	-0.137674	0.424284	0.769589
Female	290	2	84395900	85992794	3809	HD	0199	26562	aseg lh volume Hippocampus	regional and tissue volume	-0.256197	0.423694	0.769589
Female	2125	16	25235252	26154122	3002	HD	0199	26562	aseg lh volume Hippocampus	regional and tissue volume	0.150137	0.424614	0.769589
Female	1720	11	113889020	114742317	2203	HD	0419	27096	BA-exvivo lh volume V1	regional and tissue volume	-0.0985301	0.424382	0.769589
Male	601	4	4266179	5051834	2591	HD	2002	25417	IDP dMRI TBSS OD Superior corona radiata L	WM tract OD	0.239228	0.424063	0.769589
Male	337	2	147252197	149568875	4205	HD	2002	25417	IDP dMRI TBSS OD Superior corona radiata L	WM tract OD	-0.145976	0.424399	0.769589
Male	1756	12	16136743	17374895	2287	HD	2002	25417	IDP dMRI TBSS OD Superior corona radiata L	WM tract OD	-0.154358	0.424619	0.769589
Female	629	4	30455556	31395092	2877	HD	2209	25755	rfMRI amplitudes (ICA100 node 46)	rfMRI node amplitude	0.257024	0.424136	0.769589
Female	1588	10	113117616	114255954	3044	HD	0164	25920	IDP T1 FAST ROIs R cerebellum X	regional and tissue volume	0.253362	0.424936	0.769849
Female	272	2	65938003	67224027	3312	HD	0164	25920	IDP T1 FAST ROIs R cerebellum X	regional and tissue volume	0.242994	0.425962	0.770129
Female	50	1	57529671	58387483	2295	HD	0164	25920	IDP T1 FAST ROIs R cerebellum X	regional and tissue volume	-0.184537	0.426026	0.770129
Female	1940	13	101573737	103050417	4113	HD	0164	25920	IDP T1 FAST ROIs R cerebellum X	regional and tissue volume	0.253482	0.426132	0.770129
Female	2456	21	42187153	43081434	2820	HD	0199	26562	aseg lh volume Hippocampus	regional and tissue volume	0.184957	0.425417	0.770129
Female	1724	11	118901214	120064528	2724	HD	0199	26562	aseg lh volume Hippocampus	regional and tissue volume	0.18557	0.425616	0.770129
Female	1235	8	1628040	2070902	1984	HD	0419	27096	BA-exvivo lh volume V1	regional and tissue volume	-0.262488	0.425821	0.770129
Male	2299	18	71491861	72785206	3356	HD	2002	25417	IDP dMRI TBSS OD Superior corona radiata L	WM tract OD	-0.12779	0.426452	0.77015
Male	1681	11	74399332	75445253	2125	HD	2002	25417	IDP dMRI TBSS OD Superior corona radiata L	WM tract OD	-0.240588	0.426491	0.77015
Female	101	1	114664388	116207297	4070	HD	0199	26562	aseg lh volume Hippocampus	regional and tissue volume	0.16737	0.427084	0.77028
Female	1234	8	1161825	1628039	2219	HD	0419	27096	BA-exvivo lh volume V1	regional and tissue volume	-0.199964	0.426747	0.77028
Female	285	2	79019677	79900055	2715	HD	2209	25755	rfMRI amplitudes (ICA100 node 46)	rfMRI node amplitude	-0.273801	0.426945	0.77028
Male	1958	14	23985937	24906056	2219	HD	1054	26856	aparc-Desikan rh thickness GlobalMeanThickness	cortical thickness	0.1353	0.427343	0.770433
Sex-combined	881	5	124109486	125131720	1958	HD	0220	26597	aseg rh volume vessel	regional and tissue volume	0.277576	0.427761	0.770627
Female	2361	19	53431218	54042240	2842	HD	0419	27096	BA-exvivo lh volume V1	regional and tissue volume	0.133699	0.427798	0.770627
Male	886	5	128734906	130573817	3471	HD	1054	26856	aparc-Desikan rh thickness GlobalMeanThickness	cortical thickness	-0.289564	0.427993	0.770665
Female	1474	9	130902728	132193798	2367	HD	0419	27096	BA-exvivo lh volume V1	regional and tissue volume	-0.211341	0.428491	0.771249
Sex-combined	918	5	170898341	172285682	2514	HD	0220	26597	aseg rh volume vessel	regional and tissue volume	-0.19069	0.429786	0.772238
Male	1196	7	111795300	113339386	3475	HD	2002	25417	IDP dMRI TBSS OD Superior corona radiata L	WM tract OD	0.314661	0.429911	0.772238
Female	1022	6	89974268	91097024	2303	HD	2209	25755	rfMRI amplitudes (ICA100 node 46)	rfMRI node amplitude	-0.207971	0.429276	0.772238
Female	412	2	235625790	236276287	2341	HD	2209	25755	rfMRI amplitudes (ICA100 node 46)	rfMRI node amplitude	0.137298	0.429617	0.772238
Female	2385	20	15238520	15962576	2161	HD	2209	25755	rfMRI amplitudes (ICA100 node 46)	rfMRI node amplitude	0.13592	0.429669	0.772238
Female	1172	7	81533567	82759283	3241	HD	0164	25920	IDP T1 FAST ROIs R cerebellum X	regional and tissue volume	0.153059	0.43055	0.773025
Sex-combined	1486	10	1329233	1872960	1349	HD	0220	26597	aseg rh volume vessel	regional and tissue volume	0.29863	0.430872	0.773025
Male	1942	13	104378436	105672500	3730	HD	1054	26856	aparc-Desikan rh thickness GlobalMeanThickness	cortical thickness	0.149296	0.430844	0.773025
Female	444	3	23426045	24270189	2193	HD	0164	25920	IDP T1 FAST ROIs R cerebellum X	regional and tissue volume	0.219925	0.431737	0.774263
Female	762	4	179932392	180540877	2401	HD	0419	27096	BA-exvivo lh volume V1	regional and tissue volume	-0.121406	0.433348	0.776659
Male	2437	21	21632917	22201890	2228	HD	1054	26856	aparc-Desikan rh thickness GlobalMeanThickness	cortical thickness	-0.215811	0.433423	0.776659
Female	2132	16	49010762	50467033	3380	HD	0199	26562	aseg lh volume Hippocampus	regional and tissue volume	0.250527	0.434445	0.777725
Female	2049	15	39238841	40604780	3295	HD	2209	25755	rfMRI amplitudes (ICA100 node 46)	rfMRI node amplitude	-0.167731	0.43453	0.777725
Female	1845	12	116197676	117091843	2352	HD	2209	25755	rfMRI amplitudes (ICA100 node 46)	rfMRI node amplitude	0.140954	0.434544	0.777725
Female	1414	9	37687113	38822977	2973	HD	0164	25920	IDP T1 FAST ROIs R cerebellum X	regional and tissue volume	-0.13676	0.435313	0.777945
Female	210	2	6306607	7108208	2265	HD	0164	25920	IDP T1 FAST ROIs R cerebellum X	regional and tissue volume	-0.27184	0.436741	0.777945
Female	396	2	219678784	220771552	2231	HD	0199	26562	aseg lh volume Hippocampus	regional and tissue volume	0.127367	0.435955	0.777945
Female	1612	11	1857846	2477449	2201	HD	0419	27096	BA-exvivo lh volume V1	regional and tissue volume	-0.126781	0.435085	0.777945
Female	1576	10	98005995	99367800	3054	HD	0419	27096	BA-exvivo lh volume V1	regional and tissue volume	0.162198	0.436124	0.777945
Female	1430	9	85135752	86769886	4031	HD	0419	27096	BA-exvivo lh volume V1	regional and tissue volume	-0.248672	0.436739	0.777945
Female	1276	8	31134787	32454962	3871	HD	0419	27096	BA-exvivo lh volume V1	regional and tissue volume	-0.195202	0.436947	0.777945
Male	2456	21	42187153	43081434	2819	HD	1054	26856	aparc-Desikan rh thickness GlobalMeanThickness	cortical thickness	0.13929	0.436444	0.777945
Male	209	2	5568654	6306606	2474	HD	1054	26856	aparc-Desikan rh thickness GlobalMeanThickness	cortical thickness	-0.143445	0.436877	0.777945
Female	1268	8	22895019	23788494	3134	HD	2209	25755	rfMRI amplitudes (ICA100 node 46)	rfMRI node amplitude	0.217576	0.43505	0.777945
Female	1184	7	97420208	98173564	2109	HD	2209	25755	rfMRI amplitudes (ICA100 node 46)	rfMRI node amplitude	-0.161681	0.435562	0.777945
Female	1610	11	87150	1061399	2899	HD	2209	25755	rfMRI amplitudes (ICA100 node 46)	rfMRI node amplitude	0.132221	0.436846	0.777945
Female	913	5	163781269	165289211	3644	HD	2209	25755	rfMRI amplitudes (ICA100 node 46)	rfMRI node amplitude	-0.174471	0.436901	0.777945
Female	359	2	174118390	174927563	2121	HD	0199	26562	aseg lh volume Hippocampus	regional and tissue volume	0.138737	0.437499	0.778406
Male	2177	17	3430441	4463971	3172	HD	2002	25417	IDP dMRI TBSS OD Superior corona radiata L	WM tract OD	0.184917	0.437557	0.778406
Female	1858	12	129887419	130629840	2610	HD	0164	25920	IDP T1 FAST ROIs R cerebellum X	regional and tissue volume	-0.135536	0.43955	0.778427
Female	991	6	56200986	57316157	2038	HD	0199	26562	aseg lh volume Hippocampus	regional and tissue volume	0.217138	0.438716	0.778427
Female	33	1	34371023	35201626	2404	HD	0199	26562	aseg lh volume Hippocampus	regional and tissue volume	0.142763	0.438741	0.778427
Sex-combined	483	3	71223282	72334704	2099	HD	0220	26597	aseg rh volume vessel	regional and tissue volume	-0.153279	0.438176	0.778427
Sex-combined	2371	20	1771286	2668108	1912	HD	0220	26597	aseg rh volume vessel	regional and tissue volume	-0.228073	0.438422	0.778427
Sex-combined	1790	12	51769420	53039987	2401	HD	0220	26597	aseg rh volume vessel	regional and tissue volume	0.31569	0.439675	0.778427
Female	1076	6	153082362	153791461	2097	HD	0419	27096	BA-exvivo lh volume V1	regional and tissue volume	-0.151787	0.438212	0.778427
Female	2278	18	49790997	50372823	2101	HD	0419	27096	BA-exvivo lh volume V1	regional and tissue volume	-0.164453	0.439675	0.778427
Male	2365	19	55714086	56411086	2283	HD	2002	25417	IDP dMRI TBSS OD Superior corona radiata L	WM tract OD	0.162812	0.439085	0.778427
Male	1614	11	3362509	4405707	3658	HD	2002	25417	IDP dMRI TBSS OD Superior corona radiata L	WM tract OD	0.147845	0.439329	0.778427
Female	2179	17	5573785	6305078	2657	HD	2209	25755	rfMRI amplitudes (ICA100 node 46)	rfMRI node amplitude	-0.112463	0.438554	0.778427
Female	179	1	230227248	231287764	3620	HD	2209	25755	rfMRI amplitudes (ICA100 node 46)	rfMRI node amplitude	0.229938	0.439631	0.778427
Female	24	1	22145630	22740287	2190	HD	0199	26562	aseg lh volume Hippocampus	regional and tissue volume	-0.13088	0.439944	0.778471
Male	1240	8	3787249	4273083	3244	HD	1054	26856	aparc-Desikan rh thickness GlobalMeanThickness	cortical thickness	0.259767	0.440051	0.778471
Female	1190	7	104109232	105312563	2581	HD	0419	27096	BA-exvivo lh volume V1	regional and tissue volume	-0.170107	0.440664	0.779244
Female	1724	11	118901214	120064528	2724	HD	0164	25920	IDP T1 FAST ROIs R cerebellum X	regional and tissue volume	-0.201825	0.441869	0.779632
Female	515	3	109519607	110935508	3306	HD	0199	26562	aseg lh volume Hippocampus	regional and tissue volume	0.21571	0.441294	0.779632
Female	121	1	163854568	164726579	2112	HD	0199	26562	aseg lh volume Hippocampus	regional and tissue volume	-0.111792	0.441938	0.779632
Female	1742	12	1942427	3069506	2942	HD	0419	27096	BA-exvivo lh volume V1	regional and tissue volume	-0.176458	0.441124	0.779632
Female	37	1	40200951	41093875	2151	HD	0419	27096	BA-exvivo lh volume V1	regional and tissue volume	-0.27613	0.44155	0.779632
Male	2426	20	60125334	60766557	2320	HD	2002	25417	IDP dMRI TBSS OD Superior corona radiata L	WM tract OD	0.11524	0.441903	0.779632
Female	822	5	55221399	55968966	2232	HD	0199	26562	aseg lh volume Hippocampus	regional and tissue volume	-0.165232	0.442525	0.78009
Female	210	2	6306607	7108208	2265	HD	0199	26562	aseg lh volume Hippocampus	regional and tissue volume	-0.301365	0.442901	0.78009
Male	448	3	27614909	28649810	2308	HD	1054	26856	aparc-Desikan rh thickness GlobalMeanThickness	cortical thickness	-0.160431	0.442755	0.78009
Male	896	5	145319097	147180171	4127	HD	1054	26856	aparc-Desikan rh thickness GlobalMeanThickness	cortical thickness	0.278647	0.442756	0.78009
Female	1446	9	101596751	103165725	2934	HD	0199	26562	aseg lh volume Hippocampus	regional and tissue volume	-0.20656	0.44337	0.780606
Male	1940	13	101573737	103050417	4111	HD	2002	25417	IDP dMRI TBSS OD Superior corona radiata L	WM tract OD	-0.202613	0.443736	0.78094
Female	2049	15	39238841	40604780	3295	HD	0419	27096	BA-exvivo lh volume V1	regional and tissue volume	0.10658	0.444104	0.780968
Female	2426	20	60125334	60766557	2324	HD	2209	25755	rfMRI amplitudes (ICA100 node 46)	rfMRI node amplitude	0.140995	0.444003	0.780968
Female	1483	9	138995792	140097759	2420	HD	0199	26562	aseg lh volume Hippocampus	regional and tissue volume	0.11927	0.444555	0.781451
Female	1164	7	70144615	71215741	3482	HD	0164	25920	IDP T1 FAST ROIs R cerebellum X	regional and tissue volume	0.267537	0.445323	0.782491
Female	1725	11	120064529	121208186	2711	HD	0199	26562	aseg lh volume Hippocampus	regional and tissue volume	0.183872	0.445512	0.782513
Female	841	5	79005159	80448225	4015	HD	0199	26562	aseg lh volume Hippocampus	regional and tissue volume	0.166502	0.446049	0.78265
Sex-combined	822	5	55221399	55968966	1367	HD	0220	26597	aseg rh volume vessel	regional and tissue volume	0.29409	0.445857	0.78265
Male	54	1	62778734	64344226	3565	HD	2002	25417	IDP dMRI TBSS OD Superior corona radiata L	WM tract OD	-0.186775	0.446226	0.78265
Male	219	2	13625451	14692120	3209	HD	2002	25417	IDP dMRI TBSS OD Superior corona radiata L	WM tract OD	-0.171869	0.446296	0.78265
Sex-combined	484	3	72334705	73606612	1979	HD	0220	26597	aseg rh volume vessel	regional and tissue volume	0.314591	0.447098	0.782819
Female	2386	20	15962577	16661516	2447	HD	0419	27096	BA-exvivo lh volume V1	regional and tissue volume	0.253631	0.446595	0.782819
Female	1857	12	129170297	129887418	2776	HD	0419	27096	BA-exvivo lh volume V1	regional and tissue volume	0.094907	0.446907	0.782819
Male	1847	12	118256125	119301061	2779	HD	2002	25417	IDP dMRI TBSS OD Superior corona radiata L	WM tract OD	0.157185	0.446998	0.782819
Female	1260	8	16988031	17492672	2056	HD	0199	26562	aseg lh volume Hippocampus	regional and tissue volume	-0.175675	0.447777	0.783698
Female	173	1	222763598	223654902	2151	HD	0199	26562	aseg lh volume Hippocampus	regional and tissue volume	0.222265	0.448068	0.783713
Sex-combined	843	5	81710195	82720248	1468	HD	0220	26597	aseg rh volume vessel	regional and tissue volume	-0.26346	0.448139	0.783713
Male	925	5	179794711	180902886	3285	HD	1054	26856	aparc-Desikan rh thickness GlobalMeanThickness	cortical thickness	-0.101411	0.448769	0.784506
Female	1921	13	81724090	82582821	2395	HD	0164	25920	IDP T1 FAST ROIs R cerebellum X	regional and tissue volume	0.118916	0.449676	0.785471
Male	1454	9	110630151	111368107	2133	HD	1054	26856	aparc-Desikan rh thickness GlobalMeanThickness	cortical thickness	-0.166311	0.449945	0.785471
Male	448	3	27614909	28649810	2308	HD	2002	25417	IDP dMRI TBSS OD Superior corona radiata L	WM tract OD	0.187314	0.449664	0.785471
Male	1379	9	6859792	7388202	2248	HD	2002	25417	IDP dMRI TBSS OD Superior corona radiata L	WM tract OD	0.194938	0.45003	0.785471
Sex-combined	1791	12	53039988	54371448	2028	HD	0220	26597	aseg rh volume vessel	regional and tissue volume	-0.209677	0.451225	0.787081
Female	1746	12	6023701	6948954	2607	HD	0419	27096	BA-exvivo lh volume V1	regional and tissue volume	0.0914447	0.451587	0.787081
Female	2390	20	18959420	19957928	2835	HD	0419	27096	BA-exvivo lh volume V1	regional and tissue volume	0.269922	0.451662	0.787081
Female	1227	7	154407488	155280610	3524	HD	2209	25755	rfMRI amplitudes (ICA100 node 46)	rfMRI node amplitude	-0.188907	0.451625	0.787081
Female	2258	18	24088164	25305260	2986	HD	0199	26562	aseg lh volume Hippocampus	regional and tissue volume	-0.173883	0.452003	0.787366
Female	1482	9	138202113	138995791	2601	HD	0164	25920	IDP T1 FAST ROIs R cerebellum X	regional and tissue volume	0.151992	0.452342	0.787647
Female	1976	14	43321169	44623273	4036	HD	0164	25920	IDP T1 FAST ROIs R cerebellum X	regional and tissue volume	-0.204643	0.453124	0.787655
Female	2452	21	38046450	39252059	3382	HD	0164	25920	IDP T1 FAST ROIs R cerebellum X	regional and tissue volume	-0.258742	0.453358	0.787655
Female	1742	12	1942427	3069506	2942	HD	0199	26562	aseg lh volume Hippocampus	regional and tissue volume	-0.135902	0.453013	0.787655
Female	1085	6	161371015	162254229	2715	HD	0199	26562	aseg lh volume Hippocampus	regional and tissue volume	-0.119458	0.453037	0.787655
Female	3	1	2215496	2983519	2239	HD	0199	26562	aseg lh volume Hippocampus	regional and tissue volume	0.206456	0.453412	0.787655
Sex-combined	269	2	62429911	63672118	1572	HD	0220	26597	aseg rh volume vessel	regional and tissue volume	0.28489	0.452784	0.787655
Male	2231	17	74908267	75619256	2648	HD	2002	25417	IDP dMRI TBSS OD Superior corona radiata L	WM tract OD	0.186529	0.453614	0.787697
Female	2143	16	64207177	65072403	2337	HD	0419	27096	BA-exvivo lh volume V1	regional and tissue volume	-0.277178	0.454092	0.788218
Female	114	1	156813846	158081627	3524	HD	0164	25920	IDP T1 FAST ROIs R cerebellum X	regional and tissue volume	-0.211651	0.454666	0.788906
Female	1802	12	67183621	68006682	2250	HD	0199	26562	aseg lh volume Hippocampus	regional and tissue volume	0.148975	0.455184	0.788995
Female	778	5	2106886	2960068	3324	HD	0419	27096	BA-exvivo lh volume V1	regional and tissue volume	0.182787	0.455182	0.788995
Male	1732	11	127306872	128262550	2634	HD	2002	25417	IDP dMRI TBSS OD Superior corona radiata L	WM tract OD	0.25617	0.455251	0.788995
Female	686	4	96183802	97540787	4080	HD	2209	25755	rfMRI amplitudes (ICA100 node 46)	rfMRI node amplitude	-0.259863	0.455812	0.789659
Male	235	2	33123605	33735318	2228	HD	2002	25417	IDP dMRI TBSS OD Superior corona radiata L	WM tract OD	0.210436	0.456311	0.789906
Female	2415	20	51533751	52411532	2241	HD	2209	25755	rfMRI amplitudes (ICA100 node 46)	rfMRI node amplitude	0.197003	0.456188	0.789906
Female	1274	8	28344177	29744540	3004	HD	0199	26562	aseg lh volume Hippocampus	regional and tissue volume	-0.130605	0.457348	0.7908
Sex-combined	1797	12	61737954	63055936	2500	HD	0220	26597	aseg rh volume vessel	regional and tissue volume	0.245232	0.457263	0.7908
Sex-combined	687	4	97540788	98445515	1482	HD	0220	26597	aseg rh volume vessel	regional and tissue volume	-0.323935	0.457383	0.7908
Male	2371	20	1771286	2668108	2787	HD	1054	26856	aparc-Desikan rh thickness GlobalMeanThickness	cortical thickness	-0.154364	0.457719	0.7908
Female	466	3	51953969	54074844	3860	HD	2209	25755	rfMRI amplitudes (ICA100 node 46)	rfMRI node amplitude	-0.215923	0.457704	0.7908
Sex-combined	352	2	168437446	169224445	1361	HD	0220	26597	aseg rh volume vessel	regional and tissue volume	-0.301542	0.458215	0.791041
Male	639	4	38984839	39820061	2117	HD	1054	26856	aparc-Desikan rh thickness GlobalMeanThickness	cortical thickness	-0.236798	0.458098	0.791041
Female	2379	20	9279551	10279603	2702	HD	0164	25920	IDP T1 FAST ROIs R cerebellum X	regional and tissue volume	0.112181	0.459994	0.793494
Female	1041	6	111363444	112342873	2149	HD	2209	25755	rfMRI amplitudes (ICA100 node 46)	rfMRI node amplitude	-0.245216	0.459962	0.793494
Female	2220	17	62112374	63548724	2703	HD	0199	26562	aseg lh volume Hippocampus	regional and tissue volume	0.193061	0.460361	0.793539
Female	1597	10	123856185	124894142	3049	HD	0419	27096	BA-exvivo lh volume V1	regional and tissue volume	0.200044	0.460378	0.793539
Sex-combined	3	1	2215496	2983519	1172	HD	0220	26597	aseg rh volume vessel	regional and tissue volume	0.217967	0.460669	0.79359
Female	121	1	163854568	164726579	2112	HD	0419	27096	BA-exvivo lh volume V1	regional and tissue volume	-0.141457	0.460944	0.79359
Male	1276	8	31134787	32454962	3875	HD	1054	26856	aparc-Desikan rh thickness GlobalMeanThickness	cortical thickness	0.184603	0.460908	0.79359
Male	2403	20	38427595	40272390	4070	HD	1054	26856	aparc-Desikan rh thickness GlobalMeanThickness	cortical thickness	0.169246	0.461129	0.793598
Female	2418	20	53879804	54743694	2307	HD	2209	25755	rfMRI amplitudes (ICA100 node 46)	rfMRI node amplitude	0.154025	0.461307	0.793598
Female	1054	6	125365055	127545459	3594	HD	0419	27096	BA-exvivo lh volume V1	regional and tissue volume	-0.266766	0.462688	0.795115
Female	201	2	10181	789195	2170	HD	2209	25755	rfMRI amplitudes (ICA100 node 46)	rfMRI node amplitude	0.156814	0.462378	0.795115
Female	440	3	19030989	20754842	4224	HD	2209	25755	rfMRI amplitudes (ICA100 node 46)	rfMRI node amplitude	-0.255813	0.462747	0.795115
Female	1483	9	138995792	140097759	2420	HD	2209	25755	rfMRI amplitudes (ICA100 node 46)	rfMRI node amplitude	-0.151173	0.462906	0.795115
Male	1241	8	4273084	4893120	3189	HD	1054	26856	aparc-Desikan rh thickness GlobalMeanThickness	cortical thickness	-0.127831	0.463134	0.795128
Male	1309	8	73838028	75011699	2861	HD	2002	25417	IDP dMRI TBSS OD Superior corona radiata L	WM tract OD	0.274578	0.463272	0.795128
Female	1237	8	2396123	2970491	2595	HD	0419	27096	BA-exvivo lh volume V1	regional and tissue volume	0.178344	0.463967	0.796013
Male	1137	7	40261241	41415925	2335	HD	2002	25417	IDP dMRI TBSS OD Superior corona radiata L	WM tract OD	0.171592	0.464516	0.796339
Female	653	4	57103101	58011085	2965	HD	2209	25755	rfMRI amplitudes (ICA100 node 46)	rfMRI node amplitude	-0.196546	0.464438	0.796339
Female	1894	13	51554237	53336571	3520	HD	0199	26562	aseg lh volume Hippocampus	regional and tissue volume	-0.155171	0.46509	0.797015
Female	2318	19	10028841	11681978	4153	HD	0199	26562	aseg lh volume Hippocampus	regional and tissue volume	-0.0902545	0.46568	0.797102
Male	208	2	4766970	5568653	2068	HD	1054	26856	aparc-Desikan rh thickness GlobalMeanThickness	cortical thickness	0.134389	0.465437	0.797102
Male	409	2	233352723	234115092	2124	HD	1054	26856	aparc-Desikan rh thickness GlobalMeanThickness	cortical thickness	0.33246	0.465628	0.797102
Female	2470	22	25282437	26166934	2758	HD	0419	27096	BA-exvivo lh volume V1	regional and tissue volume	-0.114469	0.466146	0.797592
Female	1481	9	137593528	138202112	2655	HD	0199	26562	aseg lh volume Hippocampus	regional and tissue volume	-0.168925	0.466922	0.798303
Female	2223	17	65582328	66757556	2936	HD	0419	27096	BA-exvivo lh volume V1	regional and tissue volume	0.159506	0.466807	0.798303
Female	886	5	128734906	130573817	3470	HD	0199	26562	aseg lh volume Hippocampus	regional and tissue volume	0.256338	0.468032	0.799893
Male	2439	21	23266942	24055941	2120	HD	2002	25417	IDP dMRI TBSS OD Superior corona radiata L	WM tract OD	-0.141204	0.468424	0.800254
Sex-combined	2361	19	53431218	54042240	1743	HD	0220	26597	aseg rh volume vessel	regional and tissue volume	0.257258	0.46941	0.800705
Female	2309	19	2253175	3085446	3144	HD	0419	27096	BA-exvivo lh volume V1	regional and tissue volume	-0.122829	0.468918	0.800705
Female	589	3	192049689	193122090	2947	HD	0419	27096	BA-exvivo lh volume V1	regional and tissue volume	0.113977	0.469387	0.800705
Male	98	1	111134063	112489248	3868	HD	1054	26856	aparc-Desikan rh thickness GlobalMeanThickness	cortical thickness	0.263605	0.46915	0.800705
Female	2001	14	71140427	72665319	3708	HD	2209	25755	rfMRI amplitudes (ICA100 node 46)	rfMRI node amplitude	0.185475	0.469944	0.8011
Female	266	2	57952946	59251996	2322	HD	2209	25755	rfMRI amplitudes (ICA100 node 46)	rfMRI node amplitude	0.251444	0.470003	0.8011
Female	1671	11	60515106	61717117	2252	HD	2209	25755	rfMRI amplitudes (ICA100 node 46)	rfMRI node amplitude	0.168837	0.470305	0.801307
Female	685	4	94757266	96183801	3740	HD	0164	25920	IDP T1 FAST ROIs R cerebellum X	regional and tissue volume	-0.125614	0.470868	0.801581
Female	13	1	10753428	11709173	2452	HD	0164	25920	IDP T1 FAST ROIs R cerebellum X	regional and tissue volume	-0.10375	0.471424	0.801581
Female	1453	9	109150718	110630150	3963	HD	0164	25920	IDP T1 FAST ROIs R cerebellum X	regional and tissue volume	-0.176649	0.471426	0.801581
Female	2366	19	56411087	57143509	2607	HD	0419	27096	BA-exvivo lh volume V1	regional and tissue volume	-0.124539	0.471731	0.801581
Male	202	2	789196	1376545	2491	HD	1054	26856	aparc-Desikan rh thickness GlobalMeanThickness	cortical thickness	-0.154121	0.471655	0.801581
Male	409	2	233352723	234115092	2124	HD	2002	25417	IDP dMRI TBSS OD Superior corona radiata L	WM tract OD	0.300811	0.47088	0.801581
Male	2271	18	41425455	42974165	3275	HD	2002	25417	IDP dMRI TBSS OD Superior corona radiata L	WM tract OD	0.234266	0.471309	0.801581
Sex-combined	1214	7	137657460	138755107	1962	HD	0220	26597	aseg rh volume vessel	regional and tissue volume	0.169338	0.47197	0.80168
Female	752	4	169555115	170682809	2448	HD	2209	25755	rfMRI amplitudes (ICA100 node 46)	rfMRI node amplitude	-0.10362	0.472277	0.801895
Female	1078	6	154462011	155523957	3234	HD	0419	27096	BA-exvivo lh volume V1	regional and tissue volume	0.125082	0.472911	0.802664
Male	2133	16	50467034	52041336	3553	HD	2002	25417	IDP dMRI TBSS OD Superior corona radiata L	WM tract OD	0.187031	0.473405	0.803195
Female	1702	11	95327211	96150134	2211	HD	0199	26562	aseg lh volume Hippocampus	regional and tissue volume	0.179592	0.473958	0.803435
Male	1536	10	53919162	55104428	3475	HD	2002	25417	IDP dMRI TBSS OD Superior corona radiata L	WM tract OD	-0.151912	0.473882	0.803435
Female	2124	16	24014706	25235251	3246	HD	2209	25755	rfMRI amplitudes (ICA100 node 46)	rfMRI node amplitude	-0.246102	0.47409	0.803435
Male	1360	8	135313674	136220342	2627	HD	1054	26856	aparc-Desikan rh thickness GlobalMeanThickness	cortical thickness	-0.262752	0.47439	0.803636
Female	2138	16	57119890	58508978	4204	HD	0419	27096	BA-exvivo lh volume V1	regional and tissue volume	0.172352	0.474766	0.803966
Male	1721	11	114742318	116247377	3422	HD	1054	26856	aparc-Desikan rh thickness GlobalMeanThickness	cortical thickness	-0.190192	0.476108	0.805931
Female	2195	17	25872111	27344401	2153	HD	0419	27096	BA-exvivo lh volume V1	regional and tissue volume	-0.129311	0.476524	0.806109
Male	931	6	5378214	6621937	4163	HD	2002	25417	IDP dMRI TBSS OD Superior corona radiata L	WM tract OD	-0.14377	0.476577	0.806109
Female	838	5	75239303	75959515	2198	HD	0164	25920	IDP T1 FAST ROIs R cerebellum X	regional and tissue volume	0.144341	0.477298	0.806329
Female	2070	15	66355635	67396520	3219	HD	0419	27096	BA-exvivo lh volume V1	regional and tissue volume	-0.149331	0.477365	0.806329
Female	240	2	36120744	36867389	2365	HD	0419	27096	BA-exvivo lh volume V1	regional and tissue volume	0.180361	0.477616	0.806329
Male	2027	14	100786190	102004377	3265	HD	1054	26856	aparc-Desikan rh thickness GlobalMeanThickness	cortical thickness	-0.103539	0.477195	0.806329
Male	1235	8	1628040	2070902	1984	HD	1054	26856	aparc-Desikan rh thickness GlobalMeanThickness	cortical thickness	-0.173622	0.477553	0.806329
Female	2320	19	13213187	13968319	2121	HD	0164	25920	IDP T1 FAST ROIs R cerebellum X	regional and tissue volume	0.142272	0.478246	0.806944
Female	914	5	165289212	166863413	3478	HD	0164	25920	IDP T1 FAST ROIs R cerebellum X	regional and tissue volume	-0.176691	0.478526	0.806944
Female	2436	21	20407308	21632916	3686	HD	0199	26562	aseg lh volume Hippocampus	regional and tissue volume	0.189717	0.478524	0.806944
Female	2184	17	10572618	11778164	3178	HD	0199	26562	aseg lh volume Hippocampus	regional and tissue volume	-0.189539	0.478853	0.807189
Male	1244	8	6019164	6663427	3364	HD	2002	25417	IDP dMRI TBSS OD Superior corona radiata L	WM tract OD	0.169567	0.479267	0.807566
Female	232	2	29627933	30575619	2538	HD	2209	25755	rfMRI amplitudes (ICA100 node 46)	rfMRI node amplitude	0.16502	0.479441	0.807566
Male	1792	12	54371449	55416802	2517	HD	2002	25417	IDP dMRI TBSS OD Superior corona radiata L	WM tract OD	0.118442	0.48006	0.808301
Female	1489	10	3225337	3880322	2169	HD	2209	25755	rfMRI amplitudes (ICA100 node 46)	rfMRI node amplitude	-0.127113	0.48057	0.808853
Female	349	2	164702313	165917788	2338	HD	0164	25920	IDP T1 FAST ROIs R cerebellum X	regional and tissue volume	-0.202898	0.481164	0.80945
Male	2472	22	27192924	27952441	2882	HD	2002	25417	IDP dMRI TBSS OD Superior corona radiata L	WM tract OD	-0.085332	0.481472	0.80945
Female	780	5	3677596	4636542	2500	HD	2209	25755	rfMRI amplitudes (ICA100 node 46)	rfMRI node amplitude	-0.137158	0.481436	0.80945
Male	1723	11	117295642	118901213	4276	HD	1054	26856	aparc-Desikan rh thickness GlobalMeanThickness	cortical thickness	-0.136484	0.481912	0.809882
Sex-combined	453	3	33020869	33991869	1468	HD	0220	26597	aseg rh volume vessel	regional and tissue volume	0.22539	0.482405	0.810404
Female	806	5	33971057	35157146	3581	HD	0164	25920	IDP T1 FAST ROIs R cerebellum X	regional and tissue volume	0.23789	0.482679	0.810557
Female	94	1	106864948	107874653	2092	HD	0419	27096	BA-exvivo lh volume V1	regional and tissue volume	0.222308	0.483311	0.811311
Female	2380	20	10279604	11257012	2707	HD	0419	27096	BA-exvivo lh volume V1	regional and tissue volume	0.102765	0.483759	0.811756
Female	1460	9	115390113	116159540	2188	HD	0164	25920	IDP T1 FAST ROIs R cerebellum X	regional and tissue volume	0.229732	0.48457	0.812195
Female	1726	11	121208187	122589224	3110	HD	0199	26562	aseg lh volume Hippocampus	regional and tissue volume	-0.177114	0.484405	0.812195
Female	1943	13	105672501	106313847	2042	HD	0199	26562	aseg lh volume Hippocampus	regional and tissue volume	0.217035	0.484455	0.812195
Female	855	5	96467378	97316601	2783	HD	0164	25920	IDP T1 FAST ROIs R cerebellum X	regional and tissue volume	0.206224	0.485538	0.812841
Female	2339	19	33028100	33785835	2504	HD	0199	26562	aseg lh volume Hippocampus	regional and tissue volume	0.1955	0.4857	0.812841
Sex-combined	290	2	84395900	85992794	2404	HD	0220	26597	aseg rh volume vessel	regional and tissue volume	0.15779	0.485826	0.812841
Male	2326	19	17750519	18504867	2320	HD	1054	26856	aparc-Desikan rh thickness GlobalMeanThickness	cortical thickness	0.166425	0.48585	0.812841
Female	2447	21	32202240	33270272	2913	HD	2209	25755	rfMRI amplitudes (ICA100 node 46)	rfMRI node amplitude	-0.118857	0.485872	0.812841
Female	1128	7	30175114	31730554	4048	HD	0199	26562	aseg lh volume Hippocampus	regional and tissue volume	-0.134592	0.486703	0.812944
Female	1960	14	25585042	26395690	2230	HD	0199	26562	aseg lh volume Hippocampus	regional and tissue volume	0.116447	0.48674	0.812944
Male	156	1	202583885	204092537	3710	HD	1054	26856	aparc-Desikan rh thickness GlobalMeanThickness	cortical thickness	0.158899	0.486171	0.812944
Male	1627	11	15126768	16383386	2667	HD	1054	26856	aparc-Desikan rh thickness GlobalMeanThickness	cortical thickness	-0.212622	0.486539	0.812944
Female	1888	13	45476447	46493236	2335	HD	2209	25755	rfMRI amplitudes (ICA100 node 46)	rfMRI node amplitude	0.224573	0.48685	0.812944
Female	2339	19	33028100	33785835	2504	HD	0419	27096	BA-exvivo lh volume V1	regional and tissue volume	0.173241	0.487108	0.813069
Female	483	3	71223282	72334704	2929	HD	2209	25755	rfMRI amplitudes (ICA100 node 46)	rfMRI node amplitude	-0.233738	0.487768	0.813864
Female	130	1	172465154	173582511	2152	HD	0419	27096	BA-exvivo lh volume V1	regional and tissue volume	-0.167474	0.488196	0.813966
Male	726	4	138537345	139553760	2753	HD	1054	26856	aparc-Desikan rh thickness GlobalMeanThickness	cortical thickness	0.122812	0.488191	0.813966
Sex-combined	2167	16	85146806	86058597	1758	HD	0220	26597	aseg rh volume vessel	regional and tissue volume	-0.147491	0.489456	0.815019
Female	29	1	29188427	30405182	2675	HD	0419	27096	BA-exvivo lh volume V1	regional and tissue volume	0.26144	0.48938	0.815019
Female	1467	9	122677720	124119883	2421	HD	0419	27096	BA-exvivo lh volume V1	regional and tissue volume	-0.204156	0.489659	0.815019
Male	2451	21	37303549	38046449	2561	HD	1054	26856	aparc-Desikan rh thickness GlobalMeanThickness	cortical thickness	0.0959922	0.48992	0.815019
Male	1038	6	107309328	109043244	3634	HD	1054	26856	aparc-Desikan rh thickness GlobalMeanThickness	cortical thickness	0.19919	0.48993	0.815019
Female	2248	18	9816165	10675548	2860	HD	2209	25755	rfMRI amplitudes (ICA100 node 46)	rfMRI node amplitude	-0.15514	0.489106	0.815019
Female	5	1	3582048	4281476	2302	HD	0164	25920	IDP T1 FAST ROIs R cerebellum X	regional and tissue volume	0.0811662	0.490823	0.815407
Female	2249	18	10675549	11872226	3838	HD	0164	25920	IDP T1 FAST ROIs R cerebellum X	regional and tissue volume	-0.169416	0.490899	0.815407
Female	1363	8	138564844	139404631	2827	HD	0199	26562	aseg lh volume Hippocampus	regional and tissue volume	0.11619	0.490548	0.815407
Female	834	5	68006994	71468651	3751	HD	2209	25755	rfMRI amplitudes (ICA100 node 46)	rfMRI node amplitude	-0.207225	0.490386	0.815407
Female	2427	20	60766558	61470768	2310	HD	0164	25920	IDP T1 FAST ROIs R cerebellum X	regional and tissue volume	-0.194563	0.491877	0.816671
Male	1720	11	113889020	114742317	2205	HD	2002	25417	IDP dMRI TBSS OD Superior corona radiata L	WM tract OD	0.120307	0.492028	0.816671
Female	494	3	83529395	84698480	2973	HD	0419	27096	BA-exvivo lh volume V1	regional and tissue volume	-0.179725	0.492306	0.816826
Female	796	5	22149043	23246745	2753	HD	0164	25920	IDP T1 FAST ROIs R cerebellum X	regional and tissue volume	0.124826	0.492528	0.816889
Male	2207	17	43460501	44865832	3080	HD	1054	26856	aparc-Desikan rh thickness GlobalMeanThickness	cortical thickness	-0.126869	0.493049	0.817448
Female	2347	19	41004106	41733463	2120	HD	0199	26562	aseg lh volume Hippocampus	regional and tissue volume	0.108038	0.493642	0.81758
Male	1737	11	132584402	133521642	2746	HD	1054	26856	aparc-Desikan rh thickness GlobalMeanThickness	cortical thickness	-0.142241	0.493546	0.81758
Male	545	3	141898979	142976707	2223	HD	1054	26856	aparc-Desikan rh thickness GlobalMeanThickness	cortical thickness	0.255111	0.493742	0.81758
Female	1657	11	45019560	46316005	2889	HD	2209	25755	rfMRI amplitudes (ICA100 node 46)	rfMRI node amplitude	0.154958	0.493866	0.81758
Female	2415	20	51533751	52411532	2241	HD	0164	25920	IDP T1 FAST ROIs R cerebellum X	regional and tissue volume	0.17594	0.494725	0.818391
Sex-combined	917	5	169506967	170898340	2379	HD	0220	26597	aseg rh volume vessel	regional and tissue volume	0.219271	0.494692	0.818391
Male	2361	19	53431218	54042240	2836	HD	2002	25417	IDP dMRI TBSS OD Superior corona radiata L	WM tract OD	-0.112087	0.494923	0.818413
Female	417	2	239634351	240325600	2175	HD	0419	27096	BA-exvivo lh volume V1	regional and tissue volume	0.119512	0.495149	0.818481
Sex-combined	584	3	186602046	187939199	2529	HD	0220	26597	aseg rh volume vessel	regional and tissue volume	-0.204489	0.495355	0.818517
Female	2325	19	17045964	17750518	2356	HD	0164	25920	IDP T1 FAST ROIs R cerebellum X	regional and tissue volume	-0.165924	0.497871	0.818709
Female	1222	7	148622914	149842999	3286	HD	0199	26562	aseg lh volume Hippocampus	regional and tissue volume	0.135963	0.496066	0.818709
Female	1727	11	122589225	123398882	2519	HD	0199	26562	aseg lh volume Hippocampus	regional and tissue volume	-0.160494	0.496481	0.818709
Female	1732	11	127306872	128262550	2647	HD	0199	26562	aseg lh volume Hippocampus	regional and tissue volume	-0.211489	0.496791	0.818709
Female	1701	11	94384536	95327210	2186	HD	0199	26562	aseg lh volume Hippocampus	regional and tissue volume	0.176381	0.49731	0.818709
Female	2290	18	62074994	63109755	2999	HD	0199	26562	aseg lh volume Hippocampus	regional and tissue volume	-0.133435	0.497618	0.818709
Female	2422	20	56951774	57924037	2293	HD	0199	26562	aseg lh volume Hippocampus	regional and tissue volume	-0.106701	0.497635	0.818709
Sex-combined	1067	6	143083348	144791455	2450	HD	0220	26597	aseg rh volume vessel	regional and tissue volume	-0.206576	0.496577	0.818709
Sex-combined	910	5	160519050	161478177	1544	HD	0220	26597	aseg rh volume vessel	regional and tissue volume	-0.189167	0.496667	0.818709
Sex-combined	1126	7	27351287	28890886	2789	HD	0220	26597	aseg rh volume vessel	regional and tissue volume	-0.151156	0.496732	0.818709
Female	2082	15	81077026	82191077	2247	HD	0419	27096	BA-exvivo lh volume V1	regional and tissue volume	-0.160949	0.496473	0.818709
Female	934	6	9020711	10416550	3978	HD	0419	27096	BA-exvivo lh volume V1	regional and tissue volume	0.110553	0.49786	0.818709
Female	1377	9	4596615	5437591	2456	HD	2209	25755	rfMRI amplitudes (ICA100 node 46)	rfMRI node amplitude	0.24508	0.497457	0.818709
Female	1296	8	59555978	60476248	2063	HD	0419	27096	BA-exvivo lh volume V1	regional and tissue volume	-0.145889	0.498158	0.818877
Female	752	4	169555115	170682809	2448	HD	0164	25920	IDP T1 FAST ROIs R cerebellum X	regional and tissue volume	0.127707	0.498741	0.819532
Female	880	5	123191942	124109485	2328	HD	0419	27096	BA-exvivo lh volume V1	regional and tissue volume	0.150112	0.499213	0.8197
Female	1135	7	37981937	38966483	3513	HD	2209	25755	rfMRI amplitudes (ICA100 node 46)	rfMRI node amplitude	0.152773	0.499078	0.8197
Male	932	6	6621938	7808323	3909	HD	1054	26856	aparc-Desikan rh thickness GlobalMeanThickness	cortical thickness	-0.152051	0.499621	0.820066
Female	1197	7	113339387	115321301	3408	HD	0164	25920	IDP T1 FAST ROIs R cerebellum X	regional and tissue volume	0.131894	0.500601	0.820308
Female	2474	22	29457602	30962255	3439	HD	0199	26562	aseg lh volume Hippocampus	regional and tissue volume	-0.286562	0.500875	0.820308
Female	2059	15	53263127	54332799	3444	HD	0419	27096	BA-exvivo lh volume V1	regional and tissue volume	-0.196516	0.500766	0.820308
Female	2043	15	32177321	33484267	2760	HD	0419	27096	BA-exvivo lh volume V1	regional and tissue volume	-0.118272	0.500878	0.820308
Male	1835	12	105079101	106153787	3013	HD	1054	26856	aparc-Desikan rh thickness GlobalMeanThickness	cortical thickness	0.249844	0.500492	0.820308
Female	229	2	25895395	26894102	2111	HD	2209	25755	rfMRI amplitudes (ICA100 node 46)	rfMRI node amplitude	-0.110431	0.500033	0.820308
Female	604	4	7135820	7726034	2929	HD	0164	25920	IDP T1 FAST ROIs R cerebellum X	regional and tissue volume	-0.278805	0.501129	0.820416
Female	2464	22	18535226	19635654	2696	HD	0164	25920	IDP T1 FAST ROIs R cerebellum X	regional and tissue volume	-0.101107	0.503089	0.821754
Female	2372	20	2668109	3736551	2803	HD	0164	25920	IDP T1 FAST ROIs R cerebellum X	regional and tissue volume	0.111344	0.503891	0.821754
Female	2184	17	10572618	11778164	3178	HD	0164	25920	IDP T1 FAST ROIs R cerebellum X	regional and tissue volume	0.144786	0.504384	0.821754
Sex-combined	654	4	58011086	58940256	1830	HD	0220	26597	aseg rh volume vessel	regional and tissue volume	0.280536	0.503272	0.821754
Sex-combined	2233	17	76596288	77412786	1829	HD	0220	26597	aseg rh volume vessel	regional and tissue volume	0.220526	0.503453	0.821754
Sex-combined	2215	17	53468007	54950107	2088	HD	0220	26597	aseg rh volume vessel	regional and tissue volume	0.185819	0.503599	0.821754
Female	1280	8	36641175	38803980	3766	HD	0419	27096	BA-exvivo lh volume V1	regional and tissue volume	0.167608	0.502547	0.821754
Female	1595	10	121874446	122803506	2924	HD	0419	27096	BA-exvivo lh volume V1	regional and tissue volume	-0.101312	0.50324	0.821754
Male	1679	11	71242835	72875068	3984	HD	1054	26856	aparc-Desikan rh thickness GlobalMeanThickness	cortical thickness	0.153096	0.502606	0.821754
Male	275	2	68877775	70756283	4058	HD	1054	26856	aparc-Desikan rh thickness GlobalMeanThickness	cortical thickness	-0.189173	0.503733	0.821754
Male	4	1	2983520	3582047	2064	HD	1054	26856	aparc-Desikan rh thickness GlobalMeanThickness	cortical thickness	-0.091488	0.50454	0.821754
Male	844	5	82720249	84094797	2830	HD	2002	25417	IDP dMRI TBSS OD Superior corona radiata L	WM tract OD	-0.137156	0.504214	0.821754
Male	843	5	81710195	82720248	2473	HD	2002	25417	IDP dMRI TBSS OD Superior corona radiata L	WM tract OD	-0.198511	0.504272	0.821754
Female	427	3	4835084	5496182	2045	HD	2209	25755	rfMRI amplitudes (ICA100 node 46)	rfMRI node amplitude	-0.159907	0.504017	0.821754
Female	1849	12	120567741	121817509	3403	HD	2209	25755	rfMRI amplitudes (ICA100 node 46)	rfMRI node amplitude	-0.217265	0.504839	0.821939
Female	852	5	91956906	93814604	2641	HD	0164	25920	IDP T1 FAST ROIs R cerebellum X	regional and tissue volume	0.208186	0.505257	0.822317
Female	1270	8	24863244	25859277	2704	HD	0199	26562	aseg lh volume Hippocampus	regional and tissue volume	-0.208914	0.505785	0.82238
Male	224	2	20064518	21084898	2702	HD	2002	25417	IDP dMRI TBSS OD Superior corona radiata L	WM tract OD	-0.133955	0.505852	0.82238
Female	519	3	113657666	115649909	3945	HD	2209	25755	rfMRI amplitudes (ICA100 node 46)	rfMRI node amplitude	0.156593	0.505779	0.82238
Sex-combined	2380	20	10279604	11257012	1816	HD	0220	26597	aseg rh volume vessel	regional and tissue volume	0.171904	0.506326	0.822849
Female	892	5	139408117	141253830	3443	HD	0199	26562	aseg lh volume Hippocampus	regional and tissue volume	-0.136459	0.506954	0.822855
Female	2261	18	27823156	28792734	2559	HD	0199	26562	aseg lh volume Hippocampus	regional and tissue volume	0.212791	0.507259	0.822855
Sex-combined	1966	14	33591114	34695195	2025	HD	0220	26597	aseg rh volume vessel	regional and tissue volume	0.152094	0.506927	0.822855
Female	72	1	83461216	84728347	2981	HD	0419	27096	BA-exvivo lh volume V1	regional and tissue volume	-0.101732	0.507304	0.822855
Female	1948	13	109813577	110995432	3993	HD	0419	27096	BA-exvivo lh volume V1	regional and tissue volume	0.0893391	0.507366	0.822855
Female	2362	19	54042241	54602370	2047	HD	0419	27096	BA-exvivo lh volume V1	regional and tissue volume	-0.0945785	0.508052	0.822855
Male	770	4	186232883	186881568	2216	HD	1054	26856	aparc-Desikan rh thickness GlobalMeanThickness	cortical thickness	0.0918004	0.508185	0.822855
Male	1590	10	115588904	116845213	2885	HD	2002	25417	IDP dMRI TBSS OD Superior corona radiata L	WM tract OD	-0.178976	0.507828	0.822855
Male	1321	8	89081178	90364149	3321	HD	2002	25417	IDP dMRI TBSS OD Superior corona radiata L	WM tract OD	0.19036	0.508126	0.822855
Female	2099	15	99925973	100742117	2979	HD	2209	25755	rfMRI amplitudes (ICA100 node 46)	rfMRI node amplitude	-0.13838	0.508072	0.822855
Female	2350	19	43960959	45040932	2980	HD	0164	25920	IDP T1 FAST ROIs R cerebellum X	regional and tissue volume	0.223622	0.508763	0.82292
Female	888	5	132554691	134556570	4210	HD	0164	25920	IDP T1 FAST ROIs R cerebellum X	regional and tissue volume	0.218122	0.508967	0.82292
Female	179	1	230227248	231287764	3620	HD	0199	26562	aseg lh volume Hippocampus	regional and tissue volume	0.20655	0.508736	0.82292
Female	77	1	88656690	89753964	2466	HD	2209	25755	rfMRI amplitudes (ICA100 node 46)	rfMRI node amplitude	0.155605	0.508875	0.82292
Female	1701	11	94384536	95327210	2186	HD	2209	25755	rfMRI amplitudes (ICA100 node 46)	rfMRI node amplitude	0.144362	0.50929	0.823142
Female	415	2	238185483	238814630	2163	HD	0164	25920	IDP T1 FAST ROIs R cerebellum X	regional and tissue volume	-0.112229	0.509723	0.823196
Female	1228	7	155280611	156344386	3612	HD	0164	25920	IDP T1 FAST ROIs R cerebellum X	regional and tissue volume	-0.16037	0.50977	0.823196
Female	363	2	179224871	180336045	2513	HD	0199	26562	aseg lh volume Hippocampus	regional and tissue volume	0.167708	0.509966	0.823196
Female	2173	17	52	815653	2948	HD	0199	26562	aseg lh volume Hippocampus	regional and tissue volume	-0.145703	0.511248	0.823196
Female	1388	9	13512853	14244747	2397	HD	0199	26562	aseg lh volume Hippocampus	regional and tissue volume	0.181737	0.511333	0.823196
Sex-combined	76	1	87667573	88656689	1431	HD	0220	26597	aseg rh volume vessel	regional and tissue volume	-0.169448	0.510098	0.823196
Female	552	3	149998412	151131307	2627	HD	0419	27096	BA-exvivo lh volume V1	regional and tissue volume	0.141301	0.511551	0.823196
Male	1321	8	89081178	90364149	3321	HD	1054	26856	aparc-Desikan rh thickness GlobalMeanThickness	cortical thickness	-0.181376	0.510832	0.823196
Male	2026	14	99474534	100786189	3323	HD	1054	26856	aparc-Desikan rh thickness GlobalMeanThickness	cortical thickness	0.174463	0.511485	0.823196
Female	1138	7	41415926	42494806	2758	HD	2209	25755	rfMRI amplitudes (ICA100 node 46)	rfMRI node amplitude	0.144203	0.510657	0.823196
Female	442	3	21790868	22648001	3524	HD	2209	25755	rfMRI amplitudes (ICA100 node 46)	rfMRI node amplitude	-0.174778	0.511351	0.823196
Female	893	5	141253831	142532956	3416	HD	2209	25755	rfMRI amplitudes (ICA100 node 46)	rfMRI node amplitude	0.15312	0.511372	0.823196
Male	2203	17	37361179	38880481	2851	HD	2002	25417	IDP dMRI TBSS OD Superior corona radiata L	WM tract OD	0.205704	0.511997	0.823615
Sex-combined	1441	9	95854926	96670171	1637	HD	0220	26597	aseg rh volume vessel	regional and tissue volume	-0.177528	0.512497	0.82412
Female	1479	9	136042491	136770926	2770	HD	0164	25920	IDP T1 FAST ROIs R cerebellum X	regional and tissue volume	0.157262	0.51455	0.824766
Female	786	5	10549030	11850850	3694	HD	0164	25920	IDP T1 FAST ROIs R cerebellum X	regional and tissue volume	0.15815	0.514758	0.824766
Female	49	1	56799637	57529670	2187	HD	0199	26562	aseg lh volume Hippocampus	regional and tissue volume	0.198353	0.513828	0.824766
Female	2212	17	49909299	51110385	3218	HD	0199	26562	aseg lh volume Hippocampus	regional and tissue volume	-0.219269	0.514166	0.824766
Sex-combined	2429	20	62179242	62963627	1434	HD	0220	26597	aseg rh volume vessel	regional and tissue volume	0.28446	0.51313	0.824766
Sex-combined	839	5	75959516	77290255	2348	HD	0220	26597	aseg rh volume vessel	regional and tissue volume	-0.211058	0.513306	0.824766
Sex-combined	1073	6	150635316	151629954	2428	HD	0220	26597	aseg rh volume vessel	regional and tissue volume	0.158756	0.514538	0.824766
Female	2289	18	60780195	62074993	3546	HD	2209	25755	rfMRI amplitudes (ICA100 node 46)	rfMRI node amplitude	0.145188	0.513774	0.824766
Female	175	1	224943338	226534711	3828	HD	2209	25755	rfMRI amplitudes (ICA100 node 46)	rfMRI node amplitude	0.187767	0.514499	0.824766
Female	1886	13	42950158	43931931	2441	HD	2209	25755	rfMRI amplitudes (ICA100 node 46)	rfMRI node amplitude	-0.139802	0.514581	0.824766
Female	482	3	69784970	71223281	2770	HD	0164	25920	IDP T1 FAST ROIs R cerebellum X	regional and tissue volume	0.157766	0.517982	0.825162
Female	1843	12	114685671	115439451	2286	HD	0199	26562	aseg lh volume Hippocampus	regional and tissue volume	0.124727	0.517108	0.825162
Sex-combined	1631	11	19780785	20686336	1974	HD	0220	26597	aseg rh volume vessel	regional and tissue volume	-0.157488	0.516144	0.825162
Sex-combined	2180	17	6305079	7264458	1740	HD	0220	26597	aseg rh volume vessel	regional and tissue volume	-0.171079	0.516309	0.825162
Sex-combined	790	5	14910296	16592319	1966	HD	0220	26597	aseg rh volume vessel	regional and tissue volume	-0.225171	0.517711	0.825162
Sex-combined	1852	12	124843769	126079935	2480	HD	0220	26597	aseg rh volume vessel	regional and tissue volume	0.140429	0.517914	0.825162
Female	286	2	79900056	80737811	2132	HD	0419	27096	BA-exvivo lh volume V1	regional and tissue volume	0.171471	0.515501	0.825162
Female	1461	9	116159541	117054909	2409	HD	0419	27096	BA-exvivo lh volume V1	regional and tissue volume	-0.155728	0.515995	0.825162
Female	977	6	42103739	43770626	3516	HD	0419	27096	BA-exvivo lh volume V1	regional and tissue volume	0.108397	0.516615	0.825162
Male	223	2	18656326	20064517	3983	HD	1054	26856	aparc-Desikan rh thickness GlobalMeanThickness	cortical thickness	-0.256879	0.515494	0.825162
Male	1189	7	103191323	104109231	3109	HD	1054	26856	aparc-Desikan rh thickness GlobalMeanThickness	cortical thickness	0.190485	0.516213	0.825162
Male	1461	9	116159541	117054909	2413	HD	1054	26856	aparc-Desikan rh thickness GlobalMeanThickness	cortical thickness	-0.0826817	0.517674	0.825162
Male	2136	16	54866096	55907389	3397	HD	2002	25417	IDP dMRI TBSS OD Superior corona radiata L	WM tract OD	-0.146859	0.515752	0.825162
Male	1670	11	59256233	60515105	2736	HD	2002	25417	IDP dMRI TBSS OD Superior corona radiata L	WM tract OD	-0.157163	0.517669	0.825162
Male	2112	16	9104470	9754796	2408	HD	2002	25417	IDP dMRI TBSS OD Superior corona radiata L	WM tract OD	0.196901	0.517958	0.825162
Female	1645	11	32830423	33905327	2632	HD	2209	25755	rfMRI amplitudes (ICA100 node 46)	rfMRI node amplitude	0.197039	0.517982	0.825162
Sex-combined	2400	20	33890061	35990261	1692	HD	0220	26597	aseg rh volume vessel	regional and tissue volume	0.233592	0.518942	0.826159
Female	970	6	33864263	34979270	2945	HD	0419	27096	BA-exvivo lh volume V1	regional and tissue volume	-0.176332	0.519143	0.826159
Male	738	4	155044410	156520288	3585	HD	1054	26856	aparc-Desikan rh thickness GlobalMeanThickness	cortical thickness	-0.178184	0.519225	0.826159
Female	2046	15	35118928	36583327	3543	HD	2209	25755	rfMRI amplitudes (ICA100 node 46)	rfMRI node amplitude	0.124977	0.519353	0.826159
Female	804	5	31679465	32727914	3113	HD	0419	27096	BA-exvivo lh volume V1	regional and tissue volume	0.142087	0.51957	0.826208
Female	240	2	36120744	36867389	2365	HD	0164	25920	IDP T1 FAST ROIs R cerebellum X	regional and tissue volume	-0.152667	0.520526	0.826276
Female	1039	6	109043245	110647842	3899	HD	0199	26562	aseg lh volume Hippocampus	regional and tissue volume	0.143655	0.519826	0.826276
Female	241	2	36867390	37603360	2233	HD	0419	27096	BA-exvivo lh volume V1	regional and tissue volume	-0.232319	0.520673	0.826276
Male	279	2	73544291	75148103	2809	HD	1054	26856	aparc-Desikan rh thickness GlobalMeanThickness	cortical thickness	0.196801	0.520462	0.826276
Male	1264	8	19488889	20135628	2234	HD	1054	26856	aparc-Desikan rh thickness GlobalMeanThickness	cortical thickness	0.176424	0.520731	0.826276
Female	1500	10	12581572	13208061	2181	HD	2209	25755	rfMRI amplitudes (ICA100 node 46)	rfMRI node amplitude	0.120982	0.520003	0.826276
Male	1694	11	87676871	88359287	2095	HD	2002	25417	IDP dMRI TBSS OD Superior corona radiata L	WM tract OD	0.200465	0.521678	0.827483
Sex-combined	369	2	184866233	186244920	2140	HD	0220	26597	aseg rh volume vessel	regional and tissue volume	0.280213	0.522309	0.827891
Female	1951	13	112319065	113573118	3643	HD	2209	25755	rfMRI amplitudes (ICA100 node 46)	rfMRI node amplitude	-0.203261	0.522157	0.827891
Female	1072	6	149278799	150635315	3727	HD	0199	26562	aseg lh volume Hippocampus	regional and tissue volume	-0.13939	0.522729	0.828257
Female	1732	11	127306872	128262550	2647	HD	0419	27096	BA-exvivo lh volume V1	regional and tissue volume	0.169406	0.522913	0.828257
Female	2391	20	19957929	21682377	3358	HD	0164	25920	IDP T1 FAST ROIs R cerebellum X	regional and tissue volume	-0.105316	0.523382	0.828704
Male	1554	10	72659224	73514214	2745	HD	1054	26856	aparc-Desikan rh thickness GlobalMeanThickness	cortical thickness	-0.100818	0.524067	0.829435
Male	1202	7	121042051	121946052	2197	HD	1054	26856	aparc-Desikan rh thickness GlobalMeanThickness	cortical thickness	-0.132091	0.524218	0.829435
Female	1301	8	64215359	66018204	3287	HD	0199	26562	aseg lh volume Hippocampus	regional and tissue volume	0.165748	0.525127	0.830325
Female	2183	17	9619357	10572617	3061	HD	0419	27096	BA-exvivo lh volume V1	regional and tissue volume	0.110982	0.525179	0.830325
Female	178	1	229075157	230227247	2518	HD	0419	27096	BA-exvivo lh volume V1	regional and tissue volume	-0.107246	0.525342	0.830325
Sex-combined	2432	21	15840034	16873443	1692	HD	0220	26597	aseg rh volume vessel	regional and tissue volume	-0.129588	0.525715	0.830466
Female	1534	10	51724040	53129609	2944	HD	0419	27096	BA-exvivo lh volume V1	regional and tissue volume	0.266617	0.525806	0.830466
Female	1058	6	130550138	131457164	2886	HD	0199	26562	aseg lh volume Hippocampus	regional and tissue volume	0.176582	0.526194	0.830488
Male	1753	12	12721875	13559527	2036	HD	1054	26856	aparc-Desikan rh thickness GlobalMeanThickness	cortical thickness	0.0975053	0.526026	0.830488
Female	1889	13	46493237	47433528	2281	HD	0199	26562	aseg lh volume Hippocampus	regional and tissue volume	0.0830142	0.526832	0.830608
Female	508	3	101906990	103450271	4094	HD	0419	27096	BA-exvivo lh volume V1	regional and tissue volume	0.176928	0.526743	0.830608
Female	2103	16	1049080	1996492	3550	HD	2209	25755	rfMRI amplitudes (ICA100 node 46)	rfMRI node amplitude	0.186756	0.526743	0.830608
Male	1592	10	118416050	119528730	2459	HD	1054	26856	aparc-Desikan rh thickness GlobalMeanThickness	cortical thickness	-0.0971064	0.527099	0.830733
Female	1586	10	110358383	112164981	4179	HD	0419	27096	BA-exvivo lh volume V1	regional and tissue volume	0.201327	0.527553	0.831154
Female	30	1	30405183	31639217	3669	HD	0164	25920	IDP T1 FAST ROIs R cerebellum X	regional and tissue volume	-0.136285	0.529468	0.831616
Female	1461	9	116159541	117054909	2409	HD	0164	25920	IDP T1 FAST ROIs R cerebellum X	regional and tissue volume	-0.144988	0.530544	0.831616
Female	2018	14	90662837	92101228	3695	HD	0199	26562	aseg lh volume Hippocampus	regional and tissue volume	0.221668	0.529394	0.831616
Female	970	6	33864263	34979270	2945	HD	0199	26562	aseg lh volume Hippocampus	regional and tissue volume	0.20732	0.530155	0.831616
Female	436	3	14312008	15150876	2353	HD	0199	26562	aseg lh volume Hippocampus	regional and tissue volume	0.143736	0.530541	0.831616
Sex-combined	554	3	151904022	153406718	2451	HD	0220	26597	aseg rh volume vessel	regional and tissue volume	0.173702	0.529214	0.831616
Sex-combined	1010	6	78168732	78959762	1635	HD	0220	26597	aseg rh volume vessel	regional and tissue volume	-0.295521	0.529285	0.831616
Female	1215	7	138755108	140217630	3477	HD	0419	27096	BA-exvivo lh volume V1	regional and tissue volume	0.115213	0.528927	0.831616
Female	3	1	2215496	2983519	2239	HD	0419	27096	BA-exvivo lh volume V1	regional and tissue volume	-0.178007	0.530357	0.831616
Male	1376	9	4025356	4596614	2104	HD	2002	25417	IDP dMRI TBSS OD Superior corona radiata L	WM tract OD	-0.19594	0.529395	0.831616
Male	1549	10	67769823	68623274	3581	HD	2002	25417	IDP dMRI TBSS OD Superior corona radiata L	WM tract OD	-0.205082	0.529719	0.831616
Male	211	2	7108209	7966709	2337	HD	2002	25417	IDP dMRI TBSS OD Superior corona radiata L	WM tract OD	0.0762277	0.530659	0.831616
Female	1391	9	15839404	16658377	2344	HD	2209	25755	rfMRI amplitudes (ICA100 node 46)	rfMRI node amplitude	-0.120109	0.529525	0.831616
Female	577	3	176931164	178110322	2812	HD	2209	25755	rfMRI amplitudes (ICA100 node 46)	rfMRI node amplitude	-0.203341	0.530267	0.831616
Female	2427	20	60766558	61470768	2310	HD	2209	25755	rfMRI amplitudes (ICA100 node 46)	rfMRI node amplitude	0.199335	0.530348	0.831616
Sex-combined	765	4	182065647	182946258	2320	HD	0220	26597	aseg rh volume vessel	regional and tissue volume	0.23818	0.531256	0.832257
Female	1387	9	12664859	13512852	2060	HD	0199	26562	aseg lh volume Hippocampus	regional and tissue volume	0.0969754	0.532218	0.833395
Female	528	3	122340833	123518507	2842	HD	0199	26562	aseg lh volume Hippocampus	regional and tissue volume	-0.21556	0.532383	0.833395
Sex-combined	2456	21	42187153	43081434	1863	HD	0220	26597	aseg rh volume vessel	regional and tissue volume	-0.211677	0.532922	0.833395
Female	926	6	63979	1380679	3933	HD	0419	27096	BA-exvivo lh volume V1	regional and tissue volume	0.118523	0.532696	0.833395
Female	167	1	216658127	217352165	2071	HD	0419	27096	BA-exvivo lh volume V1	regional and tissue volume	-0.11339	0.532906	0.833395
Female	206	2	3314203	4016104	2402	HD	0419	27096	BA-exvivo lh volume V1	regional and tissue volume	-0.134887	0.533264	0.833636
Female	359	2	174118390	174927563	2121	HD	2209	25755	rfMRI amplitudes (ICA100 node 46)	rfMRI node amplitude	0.125173	0.533767	0.834128
Female	572	3	171134850	172004760	2318	HD	0164	25920	IDP T1 FAST ROIs R cerebellum X	regional and tissue volume	0.17294	0.534289	0.834344
Female	1337	8	108647464	109920827	3309	HD	0199	26562	aseg lh volume Hippocampus	regional and tissue volume	-0.16424	0.534469	0.834344
Female	335	2	144503689	145977920	2176	HD	0419	27096	BA-exvivo lh volume V1	regional and tissue volume	-0.190543	0.534097	0.834344
Sex-combined	888	5	132554691	134556570	2828	HD	0220	26597	aseg rh volume vessel	regional and tissue volume	-0.162083	0.535306	0.835356
Female	1237	8	2396123	2970491	2595	HD	0164	25920	IDP T1 FAST ROIs R cerebellum X	regional and tissue volume	0.170407	0.535753	0.83576
Female	101	1	114664388	116207297	4070	HD	0164	25920	IDP T1 FAST ROIs R cerebellum X	regional and tissue volume	0.117278	0.5363	0.836319
Female	1875	13	31433219	32986686	4078	HD	0164	25920	IDP T1 FAST ROIs R cerebellum X	regional and tissue volume	0.211179	0.536589	0.836475
Female	292	2	86867033	88547312	1773	HD	0164	25920	IDP T1 FAST ROIs R cerebellum X	regional and tissue volume	-0.0834106	0.536879	0.836633
Female	1605	10	131694739	132576793	3206	HD	0199	26562	aseg lh volume Hippocampus	regional and tissue volume	-0.123351	0.537901	0.837279
Female	1166	7	73128831	75243899	2520	HD	0199	26562	aseg lh volume Hippocampus	regional and tissue volume	0.121114	0.538222	0.837279
Female	594	3	196383153	197147990	2173	HD	0419	27096	BA-exvivo lh volume V1	regional and tissue volume	-0.213309	0.537962	0.837279
Male	24	1	22145630	22740287	2185	HD	1054	26856	aparc-Desikan rh thickness GlobalMeanThickness	cortical thickness	-0.160049	0.538237	0.837279
Male	1134	7	36507691	37981936	4169	HD	2002	25417	IDP dMRI TBSS OD Superior corona radiata L	WM tract OD	0.130555	0.538063	0.837279
Female	1959	14	24906057	25585041	2120	HD	0419	27096	BA-exvivo lh volume V1	regional and tissue volume	-0.266042	0.539122	0.838067
Female	921	5	174662886	176180301	3331	HD	2209	25755	rfMRI amplitudes (ICA100 node 46)	rfMRI node amplitude	-0.0766304	0.539122	0.838067
Male	438	3	16084006	17182494	3353	HD	2002	25417	IDP dMRI TBSS OD Superior corona radiata L	WM tract OD	0.155758	0.539738	0.838731
Sex-combined	418	2	240325601	241113279	1899	HD	0220	26597	aseg rh volume vessel	regional and tissue volume	0.161581	0.540003	0.838849
Female	16	1	14720132	15755230	3458	HD	0199	26562	aseg lh volume Hippocampus	regional and tissue volume	0.101082	0.540347	0.839089
Female	47	1	54771294	55727134	2916	HD	0164	25920	IDP T1 FAST ROIs R cerebellum X	regional and tissue volume	-0.223267	0.540659	0.839136
Sex-combined	1719	11	112755447	113889019	1905	HD	0220	26597	aseg rh volume vessel	regional and tissue volume	0.190596	0.540945	0.839136
Male	361	2	176734751	178149981	3305	HD	1054	26856	aparc-Desikan rh thickness GlobalMeanThickness	cortical thickness	-0.119324	0.540794	0.839136
Female	1577	10	99367801	100337830	2329	HD	2209	25755	rfMRI amplitudes (ICA100 node 46)	rfMRI node amplitude	-0.119301	0.541246	0.83931
Female	2401	20	35990262	37253657	2693	HD	0419	27096	BA-exvivo lh volume V1	regional and tissue volume	0.122533	0.541705	0.839728
Male	591	3	194217141	195196789	3900	HD	2002	25417	IDP dMRI TBSS OD Superior corona radiata L	WM tract OD	-0.114398	0.542157	0.840135
Male	1605	10	131694739	132576793	3202	HD	1054	26856	aparc-Desikan rh thickness GlobalMeanThickness	cortical thickness	-0.0641256	0.542436	0.840274
Female	1275	8	29744541	31134786	3041	HD	0419	27096	BA-exvivo lh volume V1	regional and tissue volume	-0.0925842	0.542808	0.840433
Female	2240	18	1940212	2839842	3169	HD	2209	25755	rfMRI amplitudes (ICA100 node 46)	rfMRI node amplitude	0.237674	0.542918	0.840433
Female	452	3	32378806	33020868	2003	HD	0199	26562	aseg lh volume Hippocampus	regional and tissue volume	0.192541	0.544115	0.840526
Sex-combined	2017	14	89482884	90662836	1942	HD	0220	26597	aseg rh volume vessel	regional and tissue volume	0.175723	0.543927	0.840526
Female	2235	17	78438333	79333774	3281	HD	0419	27096	BA-exvivo lh volume V1	regional and tissue volume	-0.132598	0.543253	0.840526
Female	1036	6	104951345	106053915	2271	HD	0419	27096	BA-exvivo lh volume V1	regional and tissue volume	-0.20423	0.543859	0.840526
Male	579	3	179372166	181424323	3700	HD	1054	26856	aparc-Desikan rh thickness GlobalMeanThickness	cortical thickness	0.192067	0.544086	0.840526
Male	1494	10	6897038	7659872	2745	HD	2002	25417	IDP dMRI TBSS OD Superior corona radiata L	WM tract OD	0.151065	0.544034	0.840526
Female	365	2	181309940	182307877	2538	HD	0199	26562	aseg lh volume Hippocampus	regional and tissue volume	0.221162	0.544864	0.841309
Sex-combined	2326	19	17750519	18504867	1568	HD	0220	26597	aseg rh volume vessel	regional and tissue volume	-0.173685	0.545001	0.841309
Female	2422	20	56951774	57924037	2293	HD	0164	25920	IDP T1 FAST ROIs R cerebellum X	regional and tissue volume	0.109074	0.545567	0.841596
Male	2426	20	60125334	60766557	2320	HD	1054	26856	aparc-Desikan rh thickness GlobalMeanThickness	cortical thickness	0.0820041	0.545541	0.841596
Male	2433	21	16873444	18222037	2681	HD	2002	25417	IDP dMRI TBSS OD Superior corona radiata L	WM tract OD	-0.0762637	0.545889	0.8418
Female	652	4	55681702	57103100	4191	HD	0164	25920	IDP T1 FAST ROIs R cerebellum X	regional and tissue volume	-0.151942	0.546882	0.842213
Female	1720	11	113889020	114742317	2203	HD	0164	25920	IDP T1 FAST ROIs R cerebellum X	regional and tissue volume	-0.0938431	0.548796	0.842213
Sex-combined	2205	17	40233546	42348003	2320	HD	0220	26597	aseg rh volume vessel	regional and tissue volume	0.179891	0.548067	0.842213
Female	717	4	128321877	129625376	2314	HD	0419	27096	BA-exvivo lh volume V1	regional and tissue volume	0.132752	0.54847	0.842213
Female	2227	17	70495120	71466953	2899	HD	0419	27096	BA-exvivo lh volume V1	regional and tissue volume	0.0926241	0.548637	0.842213
Female	2300	18	72785207	73568260	2547	HD	0419	27096	BA-exvivo lh volume V1	regional and tissue volume	0.100041	0.548815	0.842213
Male	2295	18	67195981	68051035	2474	HD	1054	26856	aparc-Desikan rh thickness GlobalMeanThickness	cortical thickness	-0.153163	0.547231	0.842213
Male	1489	10	3225337	3880322	2170	HD	1054	26856	aparc-Desikan rh thickness GlobalMeanThickness	cortical thickness	0.0724577	0.547392	0.842213
Male	2363	19	54602371	55182973	2306	HD	1054	26856	aparc-Desikan rh thickness GlobalMeanThickness	cortical thickness	0.113495	0.548694	0.842213
Male	2159	16	78973581	79662634	2827	HD	2002	25417	IDP dMRI TBSS OD Superior corona radiata L	WM tract OD	-0.117934	0.547423	0.842213
Male	1370	9	10469	653661	2004	HD	2002	25417	IDP dMRI TBSS OD Superior corona radiata L	WM tract OD	-0.171941	0.547798	0.842213
Male	1811	12	76524574	77800463	3413	HD	2002	25417	IDP dMRI TBSS OD Superior corona radiata L	WM tract OD	0.190672	0.547966	0.842213
Male	1884	13	41003944	42037054	2153	HD	2002	25417	IDP dMRI TBSS OD Superior corona radiata L	WM tract OD	0.23284	0.548138	0.842213
Female	2432	21	15840034	16873443	2649	HD	2209	25755	rfMRI amplitudes (ICA100 node 46)	rfMRI node amplitude	0.149222	0.546593	0.842213
Female	97	1	110224231	111134062	2128	HD	2209	25755	rfMRI amplitudes (ICA100 node 46)	rfMRI node amplitude	0.133568	0.549297	0.842661
Female	428	3	5496183	6421145	3821	HD	0164	25920	IDP T1 FAST ROIs R cerebellum X	regional and tissue volume	0.136572	0.550162	0.843696
Sex-combined	1271	8	25859278	26679135	1986	HD	0220	26597	aseg rh volume vessel	regional and tissue volume	0.197138	0.55043	0.843815
Female	1446	9	101596751	103165725	2934	HD	0419	27096	BA-exvivo lh volume V1	regional and tissue volume	-0.179429	0.550659	0.843874
Male	306	2	112644829	113930668	2966	HD	1054	26856	aparc-Desikan rh thickness GlobalMeanThickness	cortical thickness	-0.221185	0.551392	0.844706
Male	1743	12	3069507	3871114	2703	HD	2002	25417	IDP dMRI TBSS OD Superior corona radiata L	WM tract OD	-0.0834523	0.551745	0.844955
Male	2375	20	5379451	6128358	2573	HD	2002	25417	IDP dMRI TBSS OD Superior corona radiata L	WM tract OD	0.10994	0.552255	0.845444
Sex-combined	2128	16	29043178	31384210	1701	HD	0220	26597	aseg rh volume vessel	regional and tissue volume	0.168604	0.553791	0.846273
Sex-combined	2486	22	42867928	43574017	1507	HD	0220	26597	aseg rh volume vessel	regional and tissue volume	-0.204489	0.553959	0.846273
Female	360	2	174927564	176734750	4020	HD	0419	27096	BA-exvivo lh volume V1	regional and tissue volume	0.171822	0.553665	0.846273
Male	2017	14	89482884	90662836	3096	HD	1054	26856	aparc-Desikan rh thickness GlobalMeanThickness	cortical thickness	-0.186511	0.554132	0.846273
Male	140	1	184953090	186179447	2025	HD	2002	25417	IDP dMRI TBSS OD Superior corona radiata L	WM tract OD	-0.131789	0.553488	0.846273
Male	674	4	81206183	82655623	3222	HD	2002	25417	IDP dMRI TBSS OD Superior corona radiata L	WM tract OD	0.190638	0.55407	0.846273
Female	849	5	87943483	89584466	2356	HD	2209	25755	rfMRI amplitudes (ICA100 node 46)	rfMRI node amplitude	-0.094422	0.553331	0.846273
Female	1613	11	2477450	3362508	2442	HD	0419	27096	BA-exvivo lh volume V1	regional and tissue volume	0.105707	0.554581	0.846316
Female	2381	20	11257013	12353961	2925	HD	2209	25755	rfMRI amplitudes (ICA100 node 46)	rfMRI node amplitude	0.162425	0.554458	0.846316
Female	1121	7	22165061	23106680	2750	HD	2209	25755	rfMRI amplitudes (ICA100 node 46)	rfMRI node amplitude	0.146329	0.554733	0.846316
Female	1217	7	142098980	144324464	3999	HD	0164	25920	IDP T1 FAST ROIs R cerebellum X	regional and tissue volume	-0.132226	0.555763	0.846665
Female	686	4	96183802	97540787	4080	HD	0164	25920	IDP T1 FAST ROIs R cerebellum X	regional and tissue volume	0.193252	0.555916	0.846665
Female	2138	16	57119890	58508978	4204	HD	0199	26562	aseg lh volume Hippocampus	regional and tissue volume	0.120489	0.555193	0.846665
Female	881	5	124109486	125131720	2937	HD	0199	26562	aseg lh volume Hippocampus	regional and tissue volume	0.12188	0.555664	0.846665
Female	1475	9	132193799	132999452	2828	HD	0419	27096	BA-exvivo lh volume V1	regional and tissue volume	0.161244	0.555617	0.846665
Female	931	6	5378214	6621937	4165	HD	2209	25755	rfMRI amplitudes (ICA100 node 46)	rfMRI node amplitude	-0.158778	0.556551	0.847341
Female	1716	11	107846825	109891837	3763	HD	0199	26562	aseg lh volume Hippocampus	regional and tissue volume	0.125266	0.556949	0.847656
Female	2326	19	17750519	18504867	2318	HD	0164	25920	IDP T1 FAST ROIs R cerebellum X	regional and tissue volume	0.119195	0.558203	0.847866
Female	229	2	25895395	26894102	2111	HD	0199	26562	aseg lh volume Hippocampus	regional and tissue volume	0.0885342	0.558122	0.847866
Female	2049	15	39238841	40604780	3295	HD	0199	26562	aseg lh volume Hippocampus	regional and tissue volume	-0.0921724	0.559326	0.847866
Sex-combined	789	5	13608148	14910295	2279	HD	0220	26597	aseg rh volume vessel	regional and tissue volume	0.143462	0.558828	0.847866
Female	838	5	75239303	75959515	2198	HD	0419	27096	BA-exvivo lh volume V1	regional and tissue volume	-0.099448	0.558094	0.847866
Female	96	1	109271450	110224230	2188	HD	0419	27096	BA-exvivo lh volume V1	regional and tissue volume	-0.1679	0.558466	0.847866
Female	1512	10	24489448	25577761	2521	HD	0419	27096	BA-exvivo lh volume V1	regional and tissue volume	0.151318	0.558759	0.847866
Male	2120	16	17343278	19104257	3351	HD	1054	26856	aparc-Desikan rh thickness GlobalMeanThickness	cortical thickness	-0.0718582	0.557494	0.847866
Male	379	2	199654970	201324132	2772	HD	1054	26856	aparc-Desikan rh thickness GlobalMeanThickness	cortical thickness	-0.128788	0.559381	0.847866
Male	205	2	2680064	3314202	2199	HD	2002	25417	IDP dMRI TBSS OD Superior corona radiata L	WM tract OD	-0.0920831	0.559081	0.847866
Female	187	1	237409459	238094455	2382	HD	2209	25755	rfMRI amplitudes (ICA100 node 46)	rfMRI node amplitude	0.190899	0.557747	0.847866
Female	360	2	174927564	176734750	4020	HD	2209	25755	rfMRI amplitudes (ICA100 node 46)	rfMRI node amplitude	0.139164	0.558848	0.847866
Female	2215	17	53468007	54950107	3511	HD	0199	26562	aseg lh volume Hippocampus	regional and tissue volume	0.0896358	0.559982	0.848487
Sex-combined	2260	18	26861068	27823155	1663	HD	0220	26597	aseg rh volume vessel	regional and tissue volume	-0.276488	0.561003	0.849743
Sex-combined	1061	6	134313644	135544083	2005	HD	0220	26597	aseg rh volume vessel	regional and tissue volume	0.1751	0.561195	0.849744
Female	435	3	12859210	14312007	4191	HD	0419	27096	BA-exvivo lh volume V1	regional and tissue volume	0.138326	0.562599	0.85129
Male	183	1	233639474	234365796	2447	HD	1054	26856	aparc-Desikan rh thickness GlobalMeanThickness	cortical thickness	-0.154046	0.5626	0.85129
Female	1598	10	124894143	125798319	3173	HD	0419	27096	BA-exvivo lh volume V1	regional and tissue volume	0.15951	0.563386	0.852189
Female	918	5	170898341	172285682	3754	HD	0419	27096	BA-exvivo lh volume V1	regional and tissue volume	0.137996	0.563698	0.85237
Female	1806	12	71177962	71948185	2113	HD	0199	26562	aseg lh volume Hippocampus	regional and tissue volume	-0.1723	0.564853	0.853337
Sex-combined	2470	22	25282437	26166934	1192	HD	0220	26597	aseg rh volume vessel	regional and tissue volume	-0.168913	0.564725	0.853337
Male	1267	8	21650454	22895018	3081	HD	1054	26856	aparc-Desikan rh thickness GlobalMeanThickness	cortical thickness	0.175058	0.564915	0.853337
Female	1360	8	135313674	136220342	2636	HD	2209	25755	rfMRI amplitudes (ICA100 node 46)	rfMRI node amplitude	0.0908867	0.565129	0.85337
Female	2471	22	26166935	27192923	3178	HD	0164	25920	IDP T1 FAST ROIs R cerebellum X	regional and tissue volume	-0.091534	0.565989	0.853828
Female	2493	22	48977539	49559207	3471	HD	0199	26562	aseg lh volume Hippocampus	regional and tissue volume	0.131637	0.565988	0.853828
Male	1536	10	53919162	55104428	3475	HD	1054	26856	aparc-Desikan rh thickness GlobalMeanThickness	cortical thickness	0.144333	0.56601	0.853828
Female	1481	9	137593528	138202112	2655	HD	2209	25755	rfMRI amplitudes (ICA100 node 46)	rfMRI node amplitude	-0.101875	0.566924	0.854916
Female	1612	11	1857846	2477449	2201	HD	0164	25920	IDP T1 FAST ROIs R cerebellum X	regional and tissue volume	-0.0695884	0.569568	0.855042
Female	1153	7	55161395	56303513	3613	HD	0164	25920	IDP T1 FAST ROIs R cerebellum X	regional and tissue volume	0.218008	0.571219	0.855042
Female	301	2	105120579	106546524	3935	HD	0199	26562	aseg lh volume Hippocampus	regional and tissue volume	-0.138927	0.567675	0.855042
Female	1360	8	135313674	136220342	2636	HD	0199	26562	aseg lh volume Hippocampus	regional and tissue volume	0.0900121	0.569982	0.855042
Female	276	2	70756284	71385813	2199	HD	0199	26562	aseg lh volume Hippocampus	regional and tissue volume	-0.186776	0.570771	0.855042
Female	1845	12	116197676	117091843	2352	HD	0199	26562	aseg lh volume Hippocampus	regional and tissue volume	-0.132554	0.571249	0.855042
Sex-combined	1589	10	114255955	115588903	1952	HD	0220	26597	aseg rh volume vessel	regional and tissue volume	-0.19471	0.567279	0.855042
Sex-combined	624	4	25832019	27385580	2095	HD	0220	26597	aseg rh volume vessel	regional and tissue volume	-0.185333	0.568274	0.855042
Female	446	3	25516194	26905340	3449	HD	0419	27096	BA-exvivo lh volume V1	regional and tissue volume	-0.22457	0.568376	0.855042
Female	2177	17	3430441	4463971	3173	HD	0419	27096	BA-exvivo lh volume V1	regional and tissue volume	-0.094388	0.568805	0.855042
Female	1015	6	82388205	83571953	3018	HD	0419	27096	BA-exvivo lh volume V1	regional and tissue volume	-0.185611	0.569456	0.855042
Female	2435	21	19479025	20407307	3161	HD	0419	27096	BA-exvivo lh volume V1	regional and tissue volume	0.172636	0.57031	0.855042
Female	2317	19	9105578	10028840	2588	HD	0419	27096	BA-exvivo lh volume V1	regional and tissue volume	-0.0837019	0.570766	0.855042
Male	1075	6	152376500	153082361	2143	HD	1054	26856	aparc-Desikan rh thickness GlobalMeanThickness	cortical thickness	-0.0894887	0.568708	0.855042
Male	2409	20	45673604	46486132	2144	HD	1054	26856	aparc-Desikan rh thickness GlobalMeanThickness	cortical thickness	-0.145132	0.56886	0.855042
Male	1490	10	3880323	4813182	2827	HD	2002	25417	IDP dMRI TBSS OD Superior corona radiata L	WM tract OD	-0.116816	0.568907	0.855042
Male	1750	12	10176714	10946140	2233	HD	2002	25417	IDP dMRI TBSS OD Superior corona radiata L	WM tract OD	0.22173	0.571237	0.855042
Female	2044	15	33484268	34410072	3215	HD	2209	25755	rfMRI amplitudes (ICA100 node 46)	rfMRI node amplitude	-0.150155	0.567598	0.855042
Female	283	2	77372831	78080057	2179	HD	2209	25755	rfMRI amplitudes (ICA100 node 46)	rfMRI node amplitude	0.156415	0.568949	0.855042
Female	570	3	168972663	170174578	2770	HD	2209	25755	rfMRI amplitudes (ICA100 node 46)	rfMRI node amplitude	-0.160113	0.569663	0.855042
Female	2233	17	76596288	77412786	2894	HD	2209	25755	rfMRI amplitudes (ICA100 node 46)	rfMRI node amplitude	0.11227	0.570529	0.855042
Female	1756	12	16136743	17374895	2289	HD	2209	25755	rfMRI amplitudes (ICA100 node 46)	rfMRI node amplitude	-0.115208	0.57073	0.855042
Female	2310	19	3085447	3893909	2669	HD	0164	25920	IDP T1 FAST ROIs R cerebellum X	regional and tissue volume	0.0923558	0.571636	0.855252
Male	1246	8	8064601	8589770	1890	HD	2002	25417	IDP dMRI TBSS OD Superior corona radiata L	WM tract OD	0.141586	0.571775	0.855252
Female	230	2	26894103	28819510	3438	HD	0164	25920	IDP T1 FAST ROIs R cerebellum X	regional and tissue volume	-0.157368	0.572212	0.855587
Male	2154	16	75525960	76635467	3311	HD	2002	25417	IDP dMRI TBSS OD Superior corona radiata L	WM tract OD	-0.105917	0.572385	0.855587
Sex-combined	46	1	53114187	54771293	2340	HD	0220	26597	aseg rh volume vessel	regional and tissue volume	-0.173424	0.573078	0.856046
Male	1670	11	59256233	60515105	2736	HD	1054	26856	aparc-Desikan rh thickness GlobalMeanThickness	cortical thickness	0.127855	0.572954	0.856046
Male	474	3	61277588	62609818	3268	HD	2002	25417	IDP dMRI TBSS OD Superior corona radiata L	WM tract OD	-0.157728	0.573351	0.856166
Sex-combined	924	5	178595253	179794710	2252	HD	0220	26597	aseg rh volume vessel	regional and tissue volume	-0.161132	0.573805	0.856319
Sex-combined	378	2	198140351	199654969	1593	HD	0220	26597	aseg rh volume vessel	regional and tissue volume	0.189076	0.57384	0.856319
Female	1648	11	35500368	36331189	2153	HD	2209	25755	rfMRI amplitudes (ICA100 node 46)	rfMRI node amplitude	-0.0820588	0.574464	0.856962
Female	1487	10	1872961	2637065	3434	HD	0164	25920	IDP T1 FAST ROIs R cerebellum X	regional and tissue volume	0.183955	0.574738	0.857082
Male	1215	7	138755108	140217630	3476	HD	2002	25417	IDP dMRI TBSS OD Superior corona radiata L	WM tract OD	-0.113499	0.574956	0.857119
Female	2450	21	35729262	37303548	4147	HD	2209	25755	rfMRI amplitudes (ICA100 node 46)	rfMRI node amplitude	-0.210638	0.575295	0.857336
Female	1260	8	16988031	17492672	2056	HD	0419	27096	BA-exvivo lh volume V1	regional and tissue volume	-0.10497	0.575519	0.857382
Female	1094	7	15064	617319	2201	HD	0419	27096	BA-exvivo lh volume V1	regional and tissue volume	-0.0733358	0.576034	0.857832
Male	2292	18	64253144	65294195	3098	HD	2002	25417	IDP dMRI TBSS OD Superior corona radiata L	WM tract OD	-0.105444	0.576208	0.857832
Female	2443	21	27774351	28616539	2900	HD	0164	25920	IDP T1 FAST ROIs R cerebellum X	regional and tissue volume	-0.148468	0.577379	0.858949
Female	1563	10	83596351	84679429	2733	HD	2209	25755	rfMRI amplitudes (ICA100 node 46)	rfMRI node amplitude	0.183627	0.57743	0.858949
Female	2027	14	100786190	102004377	3277	HD	2209	25755	rfMRI amplitudes (ICA100 node 46)	rfMRI node amplitude	-0.0708462	0.577539	0.858949
Male	184	1	234365797	235097113	2254	HD	1054	26856	aparc-Desikan rh thickness GlobalMeanThickness	cortical thickness	0.144765	0.577983	0.859321
Female	2410	20	46486133	47203836	2088	HD	0199	26562	aseg lh volume Hippocampus	regional and tissue volume	0.0790429	0.578199	0.859354
Female	550	3	147358244	148638308	3356	HD	0164	25920	IDP T1 FAST ROIs R cerebellum X	regional and tissue volume	0.121398	0.58133	0.861192
Female	2444	21	28616540	29449870	2505	HD	0199	26562	aseg lh volume Hippocampus	regional and tissue volume	0.0997665	0.580143	0.861192
Female	1073	6	150635316	151629954	3615	HD	0199	26562	aseg lh volume Hippocampus	regional and tissue volume	-0.132454	0.581933	0.861192
Female	1330	8	101448440	102548680	2622	HD	0199	26562	aseg lh volume Hippocampus	regional and tissue volume	0.0898365	0.582154	0.861192
Female	2385	20	15238520	15962576	2161	HD	0419	27096	BA-exvivo lh volume V1	regional and tissue volume	0.0926546	0.579827	0.861192
Female	1266	8	20812108	21650453	2689	HD	0419	27096	BA-exvivo lh volume V1	regional and tissue volume	0.122238	0.581973	0.861192
Male	1358	8	133461552	134509448	2997	HD	1054	26856	aparc-Desikan rh thickness GlobalMeanThickness	cortical thickness	-0.143313	0.580512	0.861192
Male	693	4	104384535	105319195	2143	HD	1054	26856	aparc-Desikan rh thickness GlobalMeanThickness	cortical thickness	-0.0828884	0.581656	0.861192
Male	2263	18	30401129	32458907	3990	HD	1054	26856	aparc-Desikan rh thickness GlobalMeanThickness	cortical thickness	0.165283	0.581795	0.861192
Male	1946	13	108521979	109156765	2073	HD	2002	25417	IDP dMRI TBSS OD Superior corona radiata L	WM tract OD	-0.120264	0.579929	0.861192
Male	734	4	149998529	151014322	2102	HD	2002	25417	IDP dMRI TBSS OD Superior corona radiata L	WM tract OD	-0.152415	0.580494	0.861192
Female	487	3	75374968	76157470	1358	HD	2209	25755	rfMRI amplitudes (ICA100 node 46)	rfMRI node amplitude	-0.0740968	0.581407	0.861192
Female	2098	15	98828262	99925972	3280	HD	2209	25755	rfMRI amplitudes (ICA100 node 46)	rfMRI node amplitude	-0.152703	0.581526	0.861192
Female	2282	18	53762997	54957867	2786	HD	2209	25755	rfMRI amplitudes (ICA100 node 46)	rfMRI node amplitude	-0.153605	0.581755	0.861192
Female	178	1	229075157	230227247	2518	HD	0164	25920	IDP T1 FAST ROIs R cerebellum X	regional and tissue volume	-0.119544	0.582399	0.861267
Female	1356	8	131545726	132534636	3056	HD	0419	27096	BA-exvivo lh volume V1	regional and tissue volume	-0.15308	0.58262	0.861307
Sex-combined	1601	10	127997709	129134738	2023	HD	0220	26597	aseg rh volume vessel	regional and tissue volume	0.135091	0.583225	0.861626
Male	2125	16	25235252	26154122	2998	HD	2002	25417	IDP dMRI TBSS OD Superior corona radiata L	WM tract OD	-0.173574	0.583419	0.861626
Female	2347	19	41004106	41733463	2120	HD	2209	25755	rfMRI amplitudes (ICA100 node 46)	rfMRI node amplitude	-0.0748301	0.583352	0.861626
Sex-combined	2227	17	70495120	71466953	1909	HD	0220	26597	aseg rh volume vessel	regional and tissue volume	-0.186312	0.584556	0.862731
Female	1958	14	23985937	24906056	2227	HD	0419	27096	BA-exvivo lh volume V1	regional and tissue volume	-0.0852018	0.584412	0.862731
Male	77	1	88656690	89753964	2473	HD	1054	26856	aparc-Desikan rh thickness GlobalMeanThickness	cortical thickness	0.159682	0.585383	0.863664
Sex-combined	2307	19	762047	1515920	1143	HD	0220	26597	aseg rh volume vessel	regional and tissue volume	0.118802	0.586333	0.864778
Female	1624	11	11632651	12470449	2689	HD	0164	25920	IDP T1 FAST ROIs R cerebellum X	regional and tissue volume	-0.162763	0.587026	0.865512
Female	1071	6	148184845	149278798	3633	HD	0164	25920	IDP T1 FAST ROIs R cerebellum X	regional and tissue volume	-0.160958	0.589276	0.865718
Female	574	3	173415592	174684707	3224	HD	0164	25920	IDP T1 FAST ROIs R cerebellum X	regional and tissue volume	0.188686	0.590972	0.865718
Female	2467	22	22404423	23143364	3341	HD	0164	25920	IDP T1 FAST ROIs R cerebellum X	regional and tissue volume	-0.0982945	0.591047	0.865718
Female	1598	10	124894143	125798319	3173	HD	0199	26562	aseg lh volume Hippocampus	regional and tissue volume	-0.114217	0.589345	0.865718
Female	2351	19	45040933	45893307	2371	HD	0199	26562	aseg lh volume Hippocampus	regional and tissue volume	-0.0791823	0.590855	0.865718
Female	1120	7	21390645	22165060	2719	HD	0199	26562	aseg lh volume Hippocampus	regional and tissue volume	0.114223	0.591147	0.865718
Sex-combined	2324	19	16079007	17045963	1503	HD	0220	26597	aseg rh volume vessel	regional and tissue volume	0.163068	0.588179	0.865718
Sex-combined	2398	20	30569660	32484506	2145	HD	0220	26597	aseg rh volume vessel	regional and tissue volume	-0.107994	0.591205	0.865718
Female	1833	12	102966634	104140831	3046	HD	0419	27096	BA-exvivo lh volume V1	regional and tissue volume	0.103835	0.588947	0.865718
Female	2449	21	34383795	35729261	3023	HD	0419	27096	BA-exvivo lh volume V1	regional and tissue volume	-0.151337	0.589495	0.865718
Female	2185	17	11778165	12676353	2193	HD	0419	27096	BA-exvivo lh volume V1	regional and tissue volume	0.0991106	0.589876	0.865718
Female	2443	21	27774351	28616539	2900	HD	0419	27096	BA-exvivo lh volume V1	regional and tissue volume	0.11283	0.591049	0.865718
Male	737	4	153520884	155044409	4201	HD	1054	26856	aparc-Desikan rh thickness GlobalMeanThickness	cortical thickness	-0.118769	0.590182	0.865718
Male	2156	16	77270666	77739132	2032	HD	1054	26856	aparc-Desikan rh thickness GlobalMeanThickness	cortical thickness	-0.151224	0.59096	0.865718
Male	2163	16	82310205	83077869	3286	HD	2002	25417	IDP dMRI TBSS OD Superior corona radiata L	WM tract OD	0.107405	0.588213	0.865718
Male	1204	7	123859747	125389586	4206	HD	2002	25417	IDP dMRI TBSS OD Superior corona radiata L	WM tract OD	0.0957217	0.588314	0.865718
Male	1235	8	1628040	2070902	1984	HD	2002	25417	IDP dMRI TBSS OD Superior corona radiata L	WM tract OD	0.129928	0.590847	0.865718
Male	395	2	218396259	219678783	2580	HD	2002	25417	IDP dMRI TBSS OD Superior corona radiata L	WM tract OD	-0.132658	0.590987	0.865718
Male	945	6	21295865	22199713	2312	HD	2002	25417	IDP dMRI TBSS OD Superior corona radiata L	WM tract OD	0.0865298	0.591235	0.865718
Female	1494	10	6897038	7659872	2747	HD	2209	25755	rfMRI amplitudes (ICA100 node 46)	rfMRI node amplitude	0.176627	0.587678	0.865718
Female	2452	21	38046450	39252059	3382	HD	2209	25755	rfMRI amplitudes (ICA100 node 46)	rfMRI node amplitude	0.134929	0.591265	0.865718
Male	42	1	47257262	48105233	1934	HD	1054	26856	aparc-Desikan rh thickness GlobalMeanThickness	cortical thickness	0.137915	0.591984	0.866485
Male	426	3	4109394	4835083	2230	HD	1054	26856	aparc-Desikan rh thickness GlobalMeanThickness	cortical thickness	0.113536	0.592771	0.86728
Male	182	1	232954943	233639473	2127	HD	1054	26856	aparc-Desikan rh thickness GlobalMeanThickness	cortical thickness	-0.126304	0.593114	0.86728
Female	2102	16	60169	1049079	3351	HD	2209	25755	rfMRI amplitudes (ICA100 node 46)	rfMRI node amplitude	-0.103904	0.592921	0.86728
Sex-combined	1792	12	54371449	55416802	1531	HD	0220	26597	aseg rh volume vessel	regional and tissue volume	-0.126376	0.593511	0.867575
Female	1349	8	122622805	124001019	3006	HD	0419	27096	BA-exvivo lh volume V1	regional and tissue volume	0.189412	0.594026	0.868041
Female	2403	20	38427595	40272390	4071	HD	0419	27096	BA-exvivo lh volume V1	regional and tissue volume	0.162089	0.594564	0.868219
Male	1469	9	125137579	126092931	2145	HD	1054	26856	aparc-Desikan rh thickness GlobalMeanThickness	cortical thickness	-0.209099	0.594698	0.868219
Male	227	2	23538528	24669224	3133	HD	1054	26856	aparc-Desikan rh thickness GlobalMeanThickness	cortical thickness	-0.137816	0.594735	0.868219
Female	1869	13	24818334	25977140	3896	HD	0164	25920	IDP T1 FAST ROIs R cerebellum X	regional and tissue volume	0.196725	0.595527	0.869089
Female	585	3	187939200	189451805	4012	HD	0164	25920	IDP T1 FAST ROIs R cerebellum X	regional and tissue volume	-0.129466	0.596429	0.869096
Female	49	1	56799637	57529670	2187	HD	0164	25920	IDP T1 FAST ROIs R cerebellum X	regional and tissue volume	-0.194562	0.596845	0.869096
Female	1327	8	96900514	98132519	2392	HD	0199	26562	aseg lh volume Hippocampus	regional and tissue volume	0.149528	0.596991	0.869096
Female	39	1	41977967	43512669	3409	HD	0199	26562	aseg lh volume Hippocampus	regional and tissue volume	-0.141244	0.597187	0.869096
Female	204	2	1875061	2680063	2327	HD	0199	26562	aseg lh volume Hippocampus	regional and tissue volume	0.121579	0.597551	0.869096
Sex-combined	612	4	12209029	13127576	2053	HD	0220	26597	aseg rh volume vessel	regional and tissue volume	-0.234216	0.597161	0.869096
Female	1620	11	7915072	9080939	3467	HD	0419	27096	BA-exvivo lh volume V1	regional and tissue volume	0.110194	0.597484	0.869096
Male	2320	19	13213187	13968319	2123	HD	1054	26856	aparc-Desikan rh thickness GlobalMeanThickness	cortical thickness	-0.124042	0.596377	0.869096
Male	2406	20	42185672	43008890	2079	HD	2002	25417	IDP dMRI TBSS OD Superior corona radiata L	WM tract OD	-0.105092	0.596612	0.869096
Male	2357	19	50451926	51259178	2122	HD	2002	25417	IDP dMRI TBSS OD Superior corona radiata L	WM tract OD	-0.108229	0.59756	0.869096
Male	1481	9	137593528	138202112	2654	HD	2002	25417	IDP dMRI TBSS OD Superior corona radiata L	WM tract OD	0.124925	0.597687	0.869096
Female	2257	18	22746154	24088163	3080	HD	0164	25920	IDP T1 FAST ROIs R cerebellum X	regional and tissue volume	0.0893985	0.598513	0.869683
Female	224	2	20064518	21084898	2702	HD	0164	25920	IDP T1 FAST ROIs R cerebellum X	regional and tissue volume	-0.162471	0.600427	0.869683
Female	1752	12	11742150	12721874	2781	HD	0199	26562	aseg lh volume Hippocampus	regional and tissue volume	-0.0888867	0.600232	0.869683
Sex-combined	1391	9	15839404	16658377	1630	HD	0220	26597	aseg rh volume vessel	regional and tissue volume	-0.143176	0.599661	0.869683
Female	1026	6	93696826	95176337	3878	HD	0419	27096	BA-exvivo lh volume V1	regional and tissue volume	0.145949	0.600547	0.869683
Female	1410	9	32253284	33194892	2687	HD	0419	27096	BA-exvivo lh volume V1	regional and tissue volume	0.11923	0.60061	0.869683
Male	2427	20	60766558	61470768	2305	HD	1054	26856	aparc-Desikan rh thickness GlobalMeanThickness	cortical thickness	0.14524	0.598918	0.869683
Male	1605	10	131694739	132576793	3202	HD	2002	25417	IDP dMRI TBSS OD Superior corona radiata L	WM tract OD	0.0911644	0.598956	0.869683
Male	1062	6	135544084	137553212	3623	HD	2002	25417	IDP dMRI TBSS OD Superior corona radiata L	WM tract OD	-0.153572	0.599385	0.869683
Male	2012	14	84087373	85562936	3899	HD	2002	25417	IDP dMRI TBSS OD Superior corona radiata L	WM tract OD	-0.19451	0.599969	0.869683
Male	1828	12	96828315	97814021	2841	HD	2002	25417	IDP dMRI TBSS OD Superior corona radiata L	WM tract OD	0.133481	0.600805	0.869683
Male	217	2	11995766	12732506	2217	HD	2002	25417	IDP dMRI TBSS OD Superior corona radiata L	WM tract OD	0.118812	0.600836	0.869683
Female	215	2	10611655	11230349	2257	HD	2209	25755	rfMRI amplitudes (ICA100 node 46)	rfMRI node amplitude	-0.125865	0.598422	0.869683
Female	38	1	41093876	41977966	2437	HD	2209	25755	rfMRI amplitudes (ICA100 node 46)	rfMRI node amplitude	-0.168337	0.599501	0.869683
Female	639	4	38984839	39820061	2118	HD	0199	26562	aseg lh volume Hippocampus	regional and tissue volume	0.171803	0.601267	0.869739
Female	1528	10	42984428	43769842	2397	HD	0419	27096	BA-exvivo lh volume V1	regional and tissue volume	0.149383	0.601169	0.869739
Female	570	3	168972663	170174578	2770	HD	0199	26562	aseg lh volume Hippocampus	regional and tissue volume	-0.113668	0.601533	0.86984
Female	1260	8	16988031	17492672	2056	HD	0164	25920	IDP T1 FAST ROIs R cerebellum X	regional and tissue volume	0.118593	0.605342	0.870679
Female	1373	9	1874962	2441120	2006	HD	0164	25920	IDP T1 FAST ROIs R cerebellum X	regional and tissue volume	-0.0596699	0.607418	0.870679
Female	1323	8	91457963	92876620	2387	HD	0164	25920	IDP T1 FAST ROIs R cerebellum X	regional and tissue volume	0.183723	0.608199	0.870679
Female	2202	17	36116885	37361178	2539	HD	0199	26562	aseg lh volume Hippocampus	regional and tissue volume	0.0825591	0.602562	0.870679
Female	1349	8	122622805	124001019	3006	HD	0199	26562	aseg lh volume Hippocampus	regional and tissue volume	-0.183378	0.603417	0.870679
Female	543	3	139831268	141034637	3016	HD	0199	26562	aseg lh volume Hippocampus	regional and tissue volume	0.144351	0.606202	0.870679
Sex-combined	583	3	185709997	186602045	1504	HD	0220	26597	aseg rh volume vessel	regional and tissue volume	0.108191	0.604857	0.870679
Sex-combined	410	2	234115093	234945577	1542	HD	0220	26597	aseg rh volume vessel	regional and tissue volume	-0.218861	0.606316	0.870679
Sex-combined	2287	18	58527237	59449422	1243	HD	0220	26597	aseg rh volume vessel	regional and tissue volume	0.168768	0.607287	0.870679
Sex-combined	249	2	44104111	45189468	1910	HD	0220	26597	aseg rh volume vessel	regional and tissue volume	-0.179153	0.607643	0.870679
Sex-combined	1480	9	136770927	137593527	1510	HD	0220	26597	aseg rh volume vessel	regional and tissue volume	-0.11242	0.607994	0.870679
Female	1956	14	21982655	22760700	3310	HD	0419	27096	BA-exvivo lh volume V1	regional and tissue volume	-0.121506	0.602555	0.870679
Female	2097	15	98025685	98828261	3002	HD	0419	27096	BA-exvivo lh volume V1	regional and tissue volume	-0.0830764	0.605689	0.870679
Female	1105	7	8718352	9225106	2166	HD	0419	27096	BA-exvivo lh volume V1	regional and tissue volume	0.124197	0.606106	0.870679
Female	1389	9	14244748	14902924	2096	HD	0419	27096	BA-exvivo lh volume V1	regional and tissue volume	0.0675884	0.607804	0.870679
Male	15	1	13481026	14720131	3285	HD	1054	26856	aparc-Desikan rh thickness GlobalMeanThickness	cortical thickness	-0.113432	0.603433	0.870679
Male	1474	9	130902728	132193798	2362	HD	1054	26856	aparc-Desikan rh thickness GlobalMeanThickness	cortical thickness	-0.0680051	0.603822	0.870679
Male	444	3	23426045	24270189	2189	HD	1054	26856	aparc-Desikan rh thickness GlobalMeanThickness	cortical thickness	-0.132354	0.60395	0.870679
Male	1879	13	36579414	37499810	2205	HD	1054	26856	aparc-Desikan rh thickness GlobalMeanThickness	cortical thickness	0.150979	0.60537	0.870679
Male	840	5	77290256	79005158	3873	HD	1054	26856	aparc-Desikan rh thickness GlobalMeanThickness	cortical thickness	0.166091	0.605917	0.870679
Male	5	1	3582048	4281476	2301	HD	1054	26856	aparc-Desikan rh thickness GlobalMeanThickness	cortical thickness	0.0656014	0.606516	0.870679
Male	2039	15	26392948	27563172	3051	HD	1054	26856	aparc-Desikan rh thickness GlobalMeanThickness	cortical thickness	-0.123794	0.606952	0.870679
Male	300	2	103305258	105120578	3606	HD	2002	25417	IDP dMRI TBSS OD Superior corona radiata L	WM tract OD	0.126799	0.605536	0.870679
Male	1418	9	70939678	72288878	3502	HD	2002	25417	IDP dMRI TBSS OD Superior corona radiata L	WM tract OD	0.138161	0.607118	0.870679
Female	1795	12	58748140	60000363	3257	HD	2209	25755	rfMRI amplitudes (ICA100 node 46)	rfMRI node amplitude	0.183605	0.603119	0.870679
Female	1267	8	21650454	22895018	3078	HD	2209	25755	rfMRI amplitudes (ICA100 node 46)	rfMRI node amplitude	-0.135998	0.603653	0.870679
Female	126	1	168179087	169521551	3984	HD	2209	25755	rfMRI amplitudes (ICA100 node 46)	rfMRI node amplitude	-0.101915	0.604202	0.870679
Female	4	1	2983520	3582047	2078	HD	2209	25755	rfMRI amplitudes (ICA100 node 46)	rfMRI node amplitude	0.0595147	0.60424	0.870679
Female	1422	9	76197745	77862308	3704	HD	2209	25755	rfMRI amplitudes (ICA100 node 46)	rfMRI node amplitude	0.1462	0.605196	0.870679
Female	211	2	7108209	7966709	2340	HD	2209	25755	rfMRI amplitudes (ICA100 node 46)	rfMRI node amplitude	0.0925303	0.605982	0.870679
Female	1429	9	83455503	85135751	3685	HD	2209	25755	rfMRI amplitudes (ICA100 node 46)	rfMRI node amplitude	-0.124902	0.608165	0.870679
Male	2406	20	42185672	43008890	2079	HD	1054	26856	aparc-Desikan rh thickness GlobalMeanThickness	cortical thickness	-0.080411	0.608397	0.870681
Female	20	1	18427821	19238924	2703	HD	0419	27096	BA-exvivo lh volume V1	regional and tissue volume	0.109863	0.608918	0.870801
Female	8	1	5362405	6136814	2338	HD	0419	27096	BA-exvivo lh volume V1	regional and tissue volume	0.10767	0.60907	0.870801
Female	1787	12	48227036	48960265	2184	HD	2209	25755	rfMRI amplitudes (ICA100 node 46)	rfMRI node amplitude	0.213361	0.608878	0.870801
Female	624	4	25832019	27385580	3346	HD	0164	25920	IDP T1 FAST ROIs R cerebellum X	regional and tissue volume	-0.125109	0.60958	0.870848
Female	691	4	101132996	102544803	3821	HD	0199	26562	aseg lh volume Hippocampus	regional and tissue volume	-0.130851	0.609692	0.870848
Male	1604	10	130694009	131694738	3226	HD	1054	26856	aparc-Desikan rh thickness GlobalMeanThickness	cortical thickness	0.107135	0.609571	0.870848
Male	1719	11	112755447	113889019	2815	HD	2002	25417	IDP dMRI TBSS OD Superior corona radiata L	WM tract OD	-0.125875	0.610373	0.871337
Female	2376	20	6128359	7231796	3062	HD	2209	25755	rfMRI amplitudes (ICA100 node 46)	rfMRI node amplitude	0.0886925	0.610427	0.871337
Female	1755	12	14656850	16136742	2812	HD	2209	25755	rfMRI amplitudes (ICA100 node 46)	rfMRI node amplitude	0.089818	0.610851	0.871662
Male	2471	22	26166935	27192923	3174	HD	1054	26856	aparc-Desikan rh thickness GlobalMeanThickness	cortical thickness	-0.0948533	0.612001	0.872956
Male	165	1	214783873	215825791	2170	HD	2002	25417	IDP dMRI TBSS OD Superior corona radiata L	WM tract OD	-0.123549	0.612152	0.872956
Female	472	3	59998584	60571139	2332	HD	0199	26562	aseg lh volume Hippocampus	regional and tissue volume	0.096892	0.612595	0.873027
Male	2366	19	56411087	57143509	2598	HD	1054	26856	aparc-Desikan rh thickness GlobalMeanThickness	cortical thickness	-0.0827779	0.612399	0.873027
Male	2482	22	37364005	38718589	3397	HD	1054	26856	aparc-Desikan rh thickness GlobalMeanThickness	cortical thickness	-0.13099	0.612823	0.873071
Female	2357	19	50451926	51259178	2121	HD	0164	25920	IDP T1 FAST ROIs R cerebellum X	regional and tissue volume	-0.104162	0.613571	0.873763
Female	2365	19	55714086	56411086	2285	HD	0164	25920	IDP T1 FAST ROIs R cerebellum X	regional and tissue volume	-0.121006	0.614491	0.873763
Female	478	3	65326752	66702084	3392	HD	0199	26562	aseg lh volume Hippocampus	regional and tissue volume	-0.0970947	0.613994	0.873763
Female	2301	18	73568261	74471745	3292	HD	0419	27096	BA-exvivo lh volume V1	regional and tissue volume	-0.0824859	0.614211	0.873763
Female	34	1	35201627	36855139	2264	HD	0419	27096	BA-exvivo lh volume V1	regional and tissue volume	0.151211	0.614264	0.873763
Male	2224	17	66757557	68176219	3007	HD	1054	26856	aparc-Desikan rh thickness GlobalMeanThickness	cortical thickness	-0.151836	0.614394	0.873763
Female	2132	16	49010762	50467033	3380	HD	0419	27096	BA-exvivo lh volume V1	regional and tissue volume	0.117394	0.61503	0.873969
Female	770	4	186232883	186881568	2216	HD	2209	25755	rfMRI amplitudes (ICA100 node 46)	rfMRI node amplitude	-0.119116	0.614837	0.873969
Female	48	1	55727135	56799636	3130	HD	0164	25920	IDP T1 FAST ROIs R cerebellum X	regional and tissue volume	0.146729	0.616035	0.874281
Female	2018	14	90662837	92101228	3695	HD	0419	27096	BA-exvivo lh volume V1	regional and tissue volume	0.186675	0.615523	0.874281
Female	71	1	82123369	83461215	3459	HD	0419	27096	BA-exvivo lh volume V1	regional and tissue volume	0.145782	0.616006	0.874281
Male	521	3	116498571	117241644	2118	HD	2002	25417	IDP dMRI TBSS OD Superior corona radiata L	WM tract OD	-0.0852628	0.616038	0.874281
Female	1461	9	116159541	117054909	2409	HD	0199	26562	aseg lh volume Hippocampus	regional and tissue volume	-0.123349	0.616582	0.874493
Female	452	3	32378806	33020868	2003	HD	0419	27096	BA-exvivo lh volume V1	regional and tissue volume	-0.152443	0.616429	0.874493
Female	1480	9	136770927	137593527	2772	HD	0164	25920	IDP T1 FAST ROIs R cerebellum X	regional and tissue volume	0.0618705	0.617153	0.874744
Male	1785	12	46037745	47499603	2931	HD	1054	26856	aparc-Desikan rh thickness GlobalMeanThickness	cortical thickness	0.157945	0.616991	0.874744
Sex-combined	1829	12	97814022	99244337	2171	HD	0220	26597	aseg rh volume vessel	regional and tissue volume	-0.166918	0.617367	0.874768
Male	1359	8	134509449	135313673	2942	HD	2002	25417	IDP dMRI TBSS OD Superior corona radiata L	WM tract OD	0.138742	0.617588	0.874801
Female	1037	6	106053916	107309327	3679	HD	0199	26562	aseg lh volume Hippocampus	regional and tissue volume	0.086918	0.618676	0.875058
Male	1956	14	21982655	22760700	3310	HD	1054	26856	aparc-Desikan rh thickness GlobalMeanThickness	cortical thickness	-0.0637369	0.618865	0.875058
Male	2477	22	32662294	33501725	2805	HD	2002	25417	IDP dMRI TBSS OD Superior corona radiata L	WM tract OD	-0.111498	0.619184	0.875058
Male	348	2	163607636	164702312	2235	HD	2002	25417	IDP dMRI TBSS OD Superior corona radiata L	WM tract OD	-0.103603	0.619348	0.875058
Female	213	2	8978799	9960670	2266	HD	2209	25755	rfMRI amplitudes (ICA100 node 46)	rfMRI node amplitude	0.0953908	0.618009	0.875058
Female	895	5	143605909	145319096	3911	HD	2209	25755	rfMRI amplitudes (ICA100 node 46)	rfMRI node amplitude	-0.109142	0.618355	0.875058
Female	1473	9	129617772	130902727	2372	HD	2209	25755	rfMRI amplitudes (ICA100 node 46)	rfMRI node amplitude	0.12886	0.619219	0.875058
Female	1825	12	94385885	95147845	2353	HD	2209	25755	rfMRI amplitudes (ICA100 node 46)	rfMRI node amplitude	-0.0798425	0.619296	0.875058
Sex-combined	747	4	164781848	165824650	2309	HD	0220	26597	aseg rh volume vessel	regional and tissue volume	-0.1696	0.619757	0.875136
Female	1607	10	133111171	133818036	2483	HD	0419	27096	BA-exvivo lh volume V1	regional and tissue volume	-0.0834347	0.620044	0.875136
Male	2276	18	47455926	48228379	2027	HD	2002	25417	IDP dMRI TBSS OD Superior corona radiata L	WM tract OD	0.115304	0.620192	0.875136
Female	2093	15	93707011	94565521	3254	HD	2209	25755	rfMRI amplitudes (ICA100 node 46)	rfMRI node amplitude	-0.144549	0.620112	0.875136
Female	2274	18	45718493	46558306	2471	HD	0419	27096	BA-exvivo lh volume V1	regional and tissue volume	-0.159746	0.62181	0.875251
Female	187	1	237409459	238094455	2382	HD	0419	27096	BA-exvivo lh volume V1	regional and tissue volume	0.155913	0.62205	0.875251
Male	1603	10	129831970	130694008	2882	HD	1054	26856	aparc-Desikan rh thickness GlobalMeanThickness	cortical thickness	-0.0710912	0.621492	0.875251
Male	2183	17	9619357	10572617	3056	HD	2002	25417	IDP dMRI TBSS OD Superior corona radiata L	WM tract OD	0.0481823	0.621534	0.875251
Male	117	1	159882516	161054076	2923	HD	2002	25417	IDP dMRI TBSS OD Superior corona radiata L	WM tract OD	-0.111566	0.621572	0.875251
Male	2369	20	60795	884241	2900	HD	2002	25417	IDP dMRI TBSS OD Superior corona radiata L	WM tract OD	-0.0679331	0.621868	0.875251
Female	898	5	148662215	149850203	2858	HD	2209	25755	rfMRI amplitudes (ICA100 node 46)	rfMRI node amplitude	-0.084657	0.620571	0.875251
Female	1586	10	110358383	112164981	4179	HD	2209	25755	rfMRI amplitudes (ICA100 node 46)	rfMRI node amplitude	0.186887	0.620901	0.875251
Female	2457	21	43081435	43812791	3072	HD	2209	25755	rfMRI amplitudes (ICA100 node 46)	rfMRI node amplitude	-0.10747	0.621831	0.875251
Female	1939	13	100470869	101573736	2568	HD	0199	26562	aseg lh volume Hippocampus	regional and tissue volume	-0.124848	0.62257	0.875427
Female	798	5	24362662	25722097	3381	HD	0419	27096	BA-exvivo lh volume V1	regional and tissue volume	0.0995806	0.622436	0.875427
Female	1324	8	92876621	94999066	3963	HD	0419	27096	BA-exvivo lh volume V1	regional and tissue volume	-0.108327	0.623066	0.875847
Female	2240	18	1940212	2839842	3169	HD	0164	25920	IDP T1 FAST ROIs R cerebellum X	regional and tissue volume	-0.196692	0.623849	0.875897
Sex-combined	407	2	230541093	231847386	2600	HD	0220	26597	aseg rh volume vessel	regional and tissue volume	0.162036	0.624315	0.875897
Female	272	2	65938003	67224027	3312	HD	0419	27096	BA-exvivo lh volume V1	regional and tissue volume	-0.135299	0.624183	0.875897
Female	584	3	186602046	187939199	3978	HD	0419	27096	BA-exvivo lh volume V1	regional and tissue volume	-0.0791786	0.624484	0.875897
Male	2107	16	5782969	6446081	2566	HD	1054	26856	aparc-Desikan rh thickness GlobalMeanThickness	cortical thickness	-0.0870793	0.624226	0.875897
Male	935	6	10416551	11790671	3902	HD	2002	25417	IDP dMRI TBSS OD Superior corona radiata L	WM tract OD	0.112414	0.623587	0.875897
Male	1350	8	124001020	125453322	3554	HD	2002	25417	IDP dMRI TBSS OD Superior corona radiata L	WM tract OD	-0.0567735	0.623854	0.875897
Female	1951	13	112319065	113573118	3643	HD	0419	27096	BA-exvivo lh volume V1	regional and tissue volume	0.140545	0.624996	0.875972
Male	667	4	71468301	73258294	3916	HD	2002	25417	IDP dMRI TBSS OD Superior corona radiata L	WM tract OD	0.164358	0.62513	0.875972
Female	1930	13	89764427	90518147	2254	HD	2209	25755	rfMRI amplitudes (ICA100 node 46)	rfMRI node amplitude	0.118652	0.625111	0.875972
Sex-combined	1365	8	140355989	141527881	2166	HD	0220	26597	aseg rh volume vessel	regional and tissue volume	0.129448	0.625935	0.876823
Female	151	1	196179111	197935821	2893	HD	0419	27096	BA-exvivo lh volume V1	regional and tissue volume	-0.19947	0.626145	0.87684
Female	1120	7	21390645	22165060	2719	HD	0164	25920	IDP T1 FAST ROIs R cerebellum X	regional and tissue volume	0.124969	0.626363	0.876869
Female	2157	16	77739133	78280636	2521	HD	2209	25755	rfMRI amplitudes (ICA100 node 46)	rfMRI node amplitude	-0.0927882	0.627247	0.877829
Female	1153	7	55161395	56303513	3613	HD	0199	26562	aseg lh volume Hippocampus	regional and tissue volume	0.155591	0.627674	0.877873
Female	543	3	139831268	141034637	3016	HD	2209	25755	rfMRI amplitudes (ICA100 node 46)	rfMRI node amplitude	-0.101346	0.627478	0.877873
Female	1788	12	48960266	50344346	2657	HD	0419	27096	BA-exvivo lh volume V1	regional and tissue volume	-0.0865736	0.628129	0.878232
Female	1544	10	62626466	64069687	3303	HD	0164	25920	IDP T1 FAST ROIs R cerebellum X	regional and tissue volume	-0.120839	0.628871	0.878992
Female	205	2	2680064	3314202	2197	HD	0199	26562	aseg lh volume Hippocampus	regional and tissue volume	-0.0991357	0.62932	0.879343
Male	2168	16	86058598	86748867	3166	HD	2002	25417	IDP dMRI TBSS OD Superior corona radiata L	WM tract OD	-0.0920717	0.629588	0.87944
Female	190	1	239332149	240248508	2596	HD	2209	25755	rfMRI amplitudes (ICA100 node 46)	rfMRI node amplitude	-0.132473	0.629825	0.879494
Female	246	2	41540440	42307418	2706	HD	0419	27096	BA-exvivo lh volume V1	regional and tissue volume	0.0629016	0.630464	0.879833
Female	406	2	229764919	230541092	2368	HD	2209	25755	rfMRI amplitudes (ICA100 node 46)	rfMRI node amplitude	-0.112716	0.630288	0.879833
Sex-combined	2247	18	8788525	9816164	2282	HD	0220	26597	aseg rh volume vessel	regional and tissue volume	-0.187765	0.63104	0.879993
Female	150	1	195161236	196179110	2534	HD	0419	27096	BA-exvivo lh volume V1	regional and tissue volume	0.128946	0.631304	0.879993
Female	1960	14	25585042	26395690	2230	HD	0419	27096	BA-exvivo lh volume V1	regional and tissue volume	0.0896777	0.631609	0.879993
Female	1169	7	77663965	78685009	3587	HD	0419	27096	BA-exvivo lh volume V1	regional and tissue volume	0.171065	0.631869	0.879993
Female	2179	17	5573785	6305078	2657	HD	0419	27096	BA-exvivo lh volume V1	regional and tissue volume	-0.0728356	0.631968	0.879993
Male	2165	16	83778372	84440154	3168	HD	2002	25417	IDP dMRI TBSS OD Superior corona radiata L	WM tract OD	-0.127355	0.631248	0.879993
Male	1850	12	121817510	123396634	3196	HD	2002	25417	IDP dMRI TBSS OD Superior corona radiata L	WM tract OD	-0.0863422	0.631675	0.879993
Female	1093	6	169667887	171053405	3867	HD	0199	26562	aseg lh volume Hippocampus	regional and tissue volume	-0.143167	0.63233	0.88018
Male	2238	18	10719	848350	2793	HD	1054	26856	aparc-Desikan rh thickness GlobalMeanThickness	cortical thickness	0.0976267	0.632499	0.88018
Female	811	5	40290852	41279590	2646	HD	0164	25920	IDP T1 FAST ROIs R cerebellum X	regional and tissue volume	-0.21108	0.634049	0.880966
Female	283	2	77372831	78080057	2179	HD	0199	26562	aseg lh volume Hippocampus	regional and tissue volume	0.133801	0.633701	0.880966
Female	1023	6	91097025	92015279	2444	HD	0419	27096	BA-exvivo lh volume V1	regional and tissue volume	0.0803274	0.633949	0.880966
Male	908	5	158484776	159663733	3100	HD	1054	26856	aparc-Desikan rh thickness GlobalMeanThickness	cortical thickness	0.107867	0.634057	0.880966
Female	1398	9	21674033	23091193	3599	HD	2209	25755	rfMRI amplitudes (ICA100 node 46)	rfMRI node amplitude	-0.115655	0.633671	0.880966
Female	880	5	123191942	124109485	2328	HD	0164	25920	IDP T1 FAST ROIs R cerebellum X	regional and tissue volume	0.124728	0.634563	0.881172
Female	904	5	154599751	155459556	2222	HD	0419	27096	BA-exvivo lh volume V1	regional and tissue volume	0.144737	0.634603	0.881172
Female	1803	12	68006683	68839661	2184	HD	0199	26562	aseg lh volume Hippocampus	regional and tissue volume	-0.0923322	0.635587	0.881439
Male	2297	18	69311743	70540349	4027	HD	1054	26856	aparc-Desikan rh thickness GlobalMeanThickness	cortical thickness	-0.0905489	0.635232	0.881439
Male	1395	9	18754197	19463292	2262	HD	2002	25417	IDP dMRI TBSS OD Superior corona radiata L	WM tract OD	-0.168108	0.635097	0.881439
Male	2380	20	10279604	11257012	2706	HD	2002	25417	IDP dMRI TBSS OD Superior corona radiata L	WM tract OD	-0.0729702	0.63559	0.881439
Female	2283	18	54957868	55809315	2737	HD	0419	27096	BA-exvivo lh volume V1	regional and tissue volume	0.0936815	0.635796	0.881449
Male	1516	10	27669567	28734422	3204	HD	1054	26856	aparc-Desikan rh thickness GlobalMeanThickness	cortical thickness	-0.101857	0.63614	0.88165
Male	1640	11	27018308	28577718	2740	HD	1054	26856	aparc-Desikan rh thickness GlobalMeanThickness	cortical thickness	-0.0983048	0.636665	0.882102
Sex-combined	1173	7	82759284	83953009	2401	HD	0220	26597	aseg rh volume vessel	regional and tissue volume	0.133796	0.637822	0.883153
Female	2465	22	19635655	20969184	2781	HD	0419	27096	BA-exvivo lh volume V1	regional and tissue volume	-0.0581115	0.637677	0.883153
Female	864	5	106389389	107265911	2271	HD	0199	26562	aseg lh volume Hippocampus	regional and tissue volume	-0.125759	0.63831	0.883553
Sex-combined	1552	10	71050505	71672997	1658	HD	0220	26597	aseg rh volume vessel	regional and tissue volume	-0.115521	0.638701	0.883819
Female	27	1	25885139	27992665	3638	HD	0164	25920	IDP T1 FAST ROIs R cerebellum X	regional and tissue volume	-0.137072	0.639135	0.883868
Male	100	1	113418038	114664387	2419	HD	2002	25417	IDP dMRI TBSS OD Superior corona radiata L	WM tract OD	0.0769962	0.639109	0.883868
Female	2482	22	37364005	38718589	3394	HD	0419	27096	BA-exvivo lh volume V1	regional and tissue volume	-0.0988238	0.640874	0.88572
Female	2035	15	22799927	24099946	2425	HD	2209	25755	rfMRI amplitudes (ICA100 node 46)	rfMRI node amplitude	0.070142	0.64074	0.88572
Female	39	1	41977967	43512669	3409	HD	0419	27096	BA-exvivo lh volume V1	regional and tissue volume	-0.162768	0.641079	0.885728
Female	1082	6	158952061	159604052	2180	HD	0199	26562	aseg lh volume Hippocampus	regional and tissue volume	-0.180731	0.641677	0.886042
Female	36	1	38474037	40200950	3990	HD	0419	27096	BA-exvivo lh volume V1	regional and tissue volume	-0.11012	0.641706	0.886042
Female	1331	8	102548681	103716053	3239	HD	0164	25920	IDP T1 FAST ROIs R cerebellum X	regional and tissue volume	-0.13458	0.642549	0.88664
Sex-combined	1353	8	128073655	129291118	2362	HD	0220	26597	aseg rh volume vessel	regional and tissue volume	0.119017	0.642939	0.88664
Female	251	2	45850048	46499326	2138	HD	0419	27096	BA-exvivo lh volume V1	regional and tissue volume	0.109355	0.642874	0.88664
Male	1214	7	137657460	138755107	3171	HD	1054	26856	aparc-Desikan rh thickness GlobalMeanThickness	cortical thickness	-0.086067	0.642404	0.88664
Female	1296	8	59555978	60476248	2063	HD	0199	26562	aseg lh volume Hippocampus	regional and tissue volume	0.0879934	0.643576	0.887243
Male	88	1	101188316	102424611	3343	HD	2002	25417	IDP dMRI TBSS OD Superior corona radiata L	WM tract OD	-0.14718	0.643796	0.88727
Male	438	3	16084006	17182494	3353	HD	1054	26856	aparc-Desikan rh thickness GlobalMeanThickness	cortical thickness	-0.148215	0.644328	0.887452
Female	1023	6	91097025	92015279	2444	HD	2209	25755	rfMRI amplitudes (ICA100 node 46)	rfMRI node amplitude	-0.0632798	0.64428	0.887452
Female	605	4	7726035	8309826	2223	HD	0199	26562	aseg lh volume Hippocampus	regional and tissue volume	0.0775852	0.64539	0.887536
Sex-combined	126	1	168179087	169521551	2541	HD	0220	26597	aseg rh volume vessel	regional and tissue volume	0.0958867	0.645309	0.887536
Female	1097	7	2473750	3100211	2257	HD	0419	27096	BA-exvivo lh volume V1	regional and tissue volume	0.153596	0.645057	0.887536
Male	2417	20	53120335	53879803	2260	HD	1054	26856	aparc-Desikan rh thickness GlobalMeanThickness	cortical thickness	-0.146755	0.644999	0.887536
Male	65	1	76097248	76977915	2618	HD	2002	25417	IDP dMRI TBSS OD Superior corona radiata L	WM tract OD	0.093406	0.645155	0.887536
Female	2418	20	53879804	54743694	2307	HD	0419	27096	BA-exvivo lh volume V1	regional and tissue volume	0.09557	0.646299	0.888381
Male	1223	7	149843000	150897818	3132	HD	1054	26856	aparc-Desikan rh thickness GlobalMeanThickness	cortical thickness	0.0677441	0.646405	0.888381
Female	426	3	4109394	4835083	2227	HD	2209	25755	rfMRI amplitudes (ICA100 node 46)	rfMRI node amplitude	0.100174	0.647103	0.889065
Male	445	3	24270190	25516193	3986	HD	1054	26856	aparc-Desikan rh thickness GlobalMeanThickness	cortical thickness	0.100223	0.64741	0.889211
Female	640	4	39820062	40590541	2209	HD	2209	25755	rfMRI amplitudes (ICA100 node 46)	rfMRI node amplitude	-0.115057	0.647848	0.889537
Male	1599	10	125798320	126875816	3030	HD	2002	25417	IDP dMRI TBSS OD Superior corona radiata L	WM tract OD	-0.0826842	0.64839	0.890006
Female	123	1	165553813	166458031	2179	HD	0199	26562	aseg lh volume Hippocampus	regional and tissue volume	-0.121804	0.650542	0.890754
Sex-combined	2216	17	54950108	56245227	2002	HD	0220	26597	aseg rh volume vessel	regional and tissue volume	-0.0977772	0.650425	0.890754
Female	1978	14	45817083	46748238	2184	HD	0419	27096	BA-exvivo lh volume V1	regional and tissue volume	-0.182181	0.64948	0.890754
Female	1523	10	35178225	36475838	2916	HD	0419	27096	BA-exvivo lh volume V1	regional and tissue volume	-0.0863688	0.649888	0.890754
Male	1833	12	102966634	104140831	3050	HD	2002	25417	IDP dMRI TBSS OD Superior corona radiata L	WM tract OD	0.0894651	0.649324	0.890754
Male	2053	15	46022643	46884071	2164	HD	2002	25417	IDP dMRI TBSS OD Superior corona radiata L	WM tract OD	0.0682603	0.649661	0.890754
Male	101	1	114664388	116207297	4073	HD	2002	25417	IDP dMRI TBSS OD Superior corona radiata L	WM tract OD	-0.0934558	0.650401	0.890754
Female	1600	10	126875817	127997708	3046	HD	2209	25755	rfMRI amplitudes (ICA100 node 46)	rfMRI node amplitude	-0.0990199	0.650243	0.890754
Female	1388	9	13512853	14244747	2397	HD	2209	25755	rfMRI amplitudes (ICA100 node 46)	rfMRI node amplitude	0.115284	0.651637	0.891978
Female	1941	13	103050418	104378435	4065	HD	0199	26562	aseg lh volume Hippocampus	regional and tissue volume	-0.144127	0.65196	0.892145
Female	2358	19	51259179	51903804	2095	HD	2209	25755	rfMRI amplitudes (ICA100 node 46)	rfMRI node amplitude	-0.059744	0.652415	0.892492
Male	916	5	168342744	169506966	3437	HD	1054	26856	aparc-Desikan rh thickness GlobalMeanThickness	cortical thickness	0.0979481	0.652962	0.892875
Male	1546	10	65400432	66510387	2448	HD	1054	26856	aparc-Desikan rh thickness GlobalMeanThickness	cortical thickness	-0.121743	0.653097	0.892875
Female	1767	12	26958057	27797262	2440	HD	0164	25920	IDP T1 FAST ROIs R cerebellum X	regional and tissue volume	0.0988905	0.654508	0.892897
Female	1764	12	23923799	25058714	3120	HD	0164	25920	IDP T1 FAST ROIs R cerebellum X	regional and tissue volume	0.101021	0.654688	0.892897
Female	911	5	161478178	162386027	2131	HD	0199	26562	aseg lh volume Hippocampus	regional and tissue volume	-0.06935	0.655529	0.892897
Sex-combined	1701	11	94384536	95327210	1174	HD	0220	26597	aseg rh volume vessel	regional and tissue volume	-0.156466	0.65394	0.892897
Sex-combined	928	6	2746532	3964072	2492	HD	0220	26597	aseg rh volume vessel	regional and tissue volume	0.115555	0.655475	0.892897
Female	1839	12	109031820	110111514	2730	HD	0419	27096	BA-exvivo lh volume V1	regional and tissue volume	0.096269	0.653329	0.892897
Female	327	2	135160198	137061003	3061	HD	0419	27096	BA-exvivo lh volume V1	regional and tissue volume	-0.0828195	0.654014	0.892897
Male	520	3	115649910	116498570	2172	HD	1054	26856	aparc-Desikan rh thickness GlobalMeanThickness	cortical thickness	-0.106888	0.655078	0.892897
Male	1120	7	21390645	22165060	2714	HD	1054	26856	aparc-Desikan rh thickness GlobalMeanThickness	cortical thickness	0.172306	0.655248	0.892897
Male	1469	9	125137579	126092931	2145	HD	2002	25417	IDP dMRI TBSS OD Superior corona radiata L	WM tract OD	-0.142706	0.654747	0.892897
Female	822	5	55221399	55968966	2232	HD	2209	25755	rfMRI amplitudes (ICA100 node 46)	rfMRI node amplitude	-0.0999469	0.654038	0.892897
Female	347	2	161432090	163607635	4176	HD	2209	25755	rfMRI amplitudes (ICA100 node 46)	rfMRI node amplitude	0.0972557	0.654847	0.892897
Female	2182	17	8554764	9619356	2869	HD	0164	25920	IDP T1 FAST ROIs R cerebellum X	regional and tissue volume	0.0764266	0.655959	0.893208
Female	1599	10	125798320	126875816	3030	HD	2209	25755	rfMRI amplitudes (ICA100 node 46)	rfMRI node amplitude	-0.0637609	0.656483	0.893647
Female	182	1	232954943	233639473	2127	HD	0199	26562	aseg lh volume Hippocampus	regional and tissue volume	0.0644515	0.656933	0.893985
Female	2362	19	54042241	54602370	2047	HD	2209	25755	rfMRI amplitudes (ICA100 node 46)	rfMRI node amplitude	-0.0643543	0.65717	0.894033
Male	2267	18	37679128	38498381	2461	HD	2002	25417	IDP dMRI TBSS OD Superior corona radiata L	WM tract OD	-0.153345	0.657377	0.894041
Female	1552	10	71050505	71672997	2329	HD	0199	26562	aseg lh volume Hippocampus	regional and tissue volume	-0.131929	0.657866	0.894432
Female	63	1	73992171	75132092	2155	HD	0164	25920	IDP T1 FAST ROIs R cerebellum X	regional and tissue volume	-0.168187	0.658467	0.894611
Female	335	2	144503689	145977920	2176	HD	0164	25920	IDP T1 FAST ROIs R cerebellum X	regional and tissue volume	-0.124651	0.658603	0.894611
Male	870	5	113121556	113998532	2562	HD	2002	25417	IDP dMRI TBSS OD Superior corona radiata L	WM tract OD	-0.150831	0.658554	0.894611
Female	1554	10	72659224	73514214	2745	HD	0199	26562	aseg lh volume Hippocampus	regional and tissue volume	-0.0926422	0.660951	0.894877
Sex-combined	2248	18	9816165	10675548	1897	HD	0220	26597	aseg rh volume vessel	regional and tissue volume	-0.0770554	0.659919	0.894877
Sex-combined	313	2	121073753	122026817	1615	HD	0220	26597	aseg rh volume vessel	regional and tissue volume	-0.116389	0.660588	0.894877
Female	751	4	168623791	169555114	2759	HD	0419	27096	BA-exvivo lh volume V1	regional and tissue volume	-0.147591	0.659275	0.894877
Female	1490	10	3880323	4813182	2821	HD	0419	27096	BA-exvivo lh volume V1	regional and tissue volume	-0.127652	0.660267	0.894877
Male	2255	18	20009697	21622716	3234	HD	1054	26856	aparc-Desikan rh thickness GlobalMeanThickness	cortical thickness	-0.118462	0.65931	0.894877
Male	1730	11	125266685	126304240	2909	HD	2002	25417	IDP dMRI TBSS OD Superior corona radiata L	WM tract OD	0.116776	0.66008	0.894877
Male	970	6	33864263	34979270	2930	HD	2002	25417	IDP dMRI TBSS OD Superior corona radiata L	WM tract OD	0.101939	0.660388	0.894877
Male	1616	11	4946052	5533057	2794	HD	2002	25417	IDP dMRI TBSS OD Superior corona radiata L	WM tract OD	-0.0923188	0.66107	0.894877
Female	2022	14	95946793	97174314	3921	HD	2209	25755	rfMRI amplitudes (ICA100 node 46)	rfMRI node amplitude	0.0652986	0.660116	0.894877
Female	2380	20	10279604	11257012	2707	HD	2209	25755	rfMRI amplitudes (ICA100 node 46)	rfMRI node amplitude	0.0619086	0.660718	0.894877
Female	1147	7	50894509	51951647	2765	HD	2209	25755	rfMRI amplitudes (ICA100 node 46)	rfMRI node amplitude	-0.0674705	0.66122	0.894877
Female	1731	11	126304241	127306871	2960	HD	0199	26562	aseg lh volume Hippocampus	regional and tissue volume	0.0671842	0.661824	0.895421
Male	1987	14	55292833	56206430	2380	HD	2002	25417	IDP dMRI TBSS OD Superior corona radiata L	WM tract OD	-0.12146	0.662037	0.895436
Female	2398	20	30569660	32484506	3357	HD	0164	25920	IDP T1 FAST ROIs R cerebellum X	regional and tissue volume	-0.104258	0.664061	0.895603
Female	2021	14	94892241	95946792	3907	HD	0164	25920	IDP T1 FAST ROIs R cerebellum X	regional and tissue volume	-0.0962363	0.664334	0.895603
Female	1103	7	7167611	7926500	2731	HD	0199	26562	aseg lh volume Hippocampus	regional and tissue volume	-0.106039	0.66318	0.895603
Sex-combined	2242	18	3722829	4603961	1702	HD	0220	26597	aseg rh volume vessel	regional and tissue volume	0.119444	0.664182	0.895603
Female	782	5	5828695	6936733	3837	HD	0419	27096	BA-exvivo lh volume V1	regional and tissue volume	-0.110889	0.663279	0.895603
Female	14	1	11709174	13481025	3563	HD	0419	27096	BA-exvivo lh volume V1	regional and tissue volume	-0.0716667	0.664572	0.895603
Male	1596	10	122803507	123856184	3004	HD	1054	26856	aparc-Desikan rh thickness GlobalMeanThickness	cortical thickness	-0.112099	0.663736	0.895603
Male	2386	20	15962577	16661516	2447	HD	2002	25417	IDP dMRI TBSS OD Superior corona radiata L	WM tract OD	-0.098513	0.66345	0.895603
Male	2470	22	25282437	26166934	2756	HD	2002	25417	IDP dMRI TBSS OD Superior corona radiata L	WM tract OD	0.0655445	0.664584	0.895603
Female	1124	7	24894120	25671575	2376	HD	2209	25755	rfMRI amplitudes (ICA100 node 46)	rfMRI node amplitude	0.123996	0.662839	0.895603
Female	1237	8	2396123	2970491	2595	HD	2209	25755	rfMRI amplitudes (ICA100 node 46)	rfMRI node amplitude	-0.101574	0.663617	0.895603
Female	1627	11	15126768	16383386	2669	HD	2209	25755	rfMRI amplitudes (ICA100 node 46)	rfMRI node amplitude	-0.0996338	0.66366	0.895603
Male	2358	19	51259179	51903804	2092	HD	2002	25417	IDP dMRI TBSS OD Superior corona radiata L	WM tract OD	0.0594227	0.664914	0.895776
Female	2358	19	51259179	51903804	2095	HD	0164	25920	IDP T1 FAST ROIs R cerebellum X	regional and tissue volume	-0.0672094	0.665906	0.896617
Female	1600	10	126875817	127997708	3046	HD	0419	27096	BA-exvivo lh volume V1	regional and tissue volume	-0.103381	0.666032	0.896617
Male	415	2	238185483	238814630	2162	HD	2002	25417	IDP dMRI TBSS OD Superior corona radiata L	WM tract OD	-0.0999389	0.666145	0.896617
Female	1853	12	126079936	126871452	2428	HD	0199	26562	aseg lh volume Hippocampus	regional and tissue volume	-0.119858	0.667136	0.897678
Male	2138	16	57119890	58508978	4202	HD	1054	26856	aparc-Desikan rh thickness GlobalMeanThickness	cortical thickness	0.160158	0.667876	0.89788
Male	1133	7	35354136	36507690	3207	HD	2002	25417	IDP dMRI TBSS OD Superior corona radiata L	WM tract OD	-0.0751109	0.667817	0.89788
Female	2000	14	69794543	71140426	3694	HD	2209	25755	rfMRI amplitudes (ICA100 node 46)	rfMRI node amplitude	0.0787611	0.667893	0.89788
Female	1867	13	22795189	23729049	3683	HD	0419	27096	BA-exvivo lh volume V1	regional and tissue volume	0.0932933	0.66861	0.898571
Female	1170	7	78685010	80055721	3265	HD	0164	25920	IDP T1 FAST ROIs R cerebellum X	regional and tissue volume	-0.134814	0.669805	0.899219
Female	1127	7	28890887	30175113	4031	HD	0164	25920	IDP T1 FAST ROIs R cerebellum X	regional and tissue volume	0.102957	0.670285	0.899219
Female	1376	9	4025356	4596614	2102	HD	0164	25920	IDP T1 FAST ROIs R cerebellum X	regional and tissue volume	-0.0725333	0.670512	0.899219
Female	2471	22	26166935	27192923	3178	HD	0419	27096	BA-exvivo lh volume V1	regional and tissue volume	-0.0663641	0.670595	0.899219
Female	2038	15	25384328	26392947	3383	HD	0419	27096	BA-exvivo lh volume V1	regional and tissue volume	0.0917734	0.670714	0.899219
Male	1823	12	92061180	93487547	3594	HD	1054	26856	aparc-Desikan rh thickness GlobalMeanThickness	cortical thickness	0.0524142	0.67009	0.899219
Male	1830	12	99244338	100931423	3556	HD	1054	26856	aparc-Desikan rh thickness GlobalMeanThickness	cortical thickness	0.110494	0.670225	0.899219
Female	45	1	51777578	53114186	2334	HD	2209	25755	rfMRI amplitudes (ICA100 node 46)	rfMRI node amplitude	-0.122089	0.669798	0.899219
Sex-combined	840	5	77290256	79005158	2417	HD	0220	26597	aseg rh volume vessel	regional and tissue volume	0.14075	0.671268	0.89969
Female	2472	22	27192924	27952441	2882	HD	0199	26562	aseg lh volume Hippocampus	regional and tissue volume	0.0789862	0.672115	0.900553
Male	2457	21	43081435	43812791	3071	HD	2002	25417	IDP dMRI TBSS OD Superior corona radiata L	WM tract OD	-0.0799205	0.672544	0.900856
Female	1986	14	54359599	55292832	2088	HD	0164	25920	IDP T1 FAST ROIs R cerebellum X	regional and tissue volume	-0.108664	0.673258	0.900996
Female	672	4	78967716	79880101	2268	HD	0199	26562	aseg lh volume Hippocampus	regional and tissue volume	0.145676	0.673244	0.900996
Sex-combined	1758	12	18470024	19532765	1730	HD	0220	26597	aseg rh volume vessel	regional and tissue volume	-0.180309	0.672917	0.900996
Male	1122	7	23106681	24151099	2632	HD	2002	25417	IDP dMRI TBSS OD Superior corona radiata L	WM tract OD	0.146232	0.673722	0.901345
Female	2090	15	90632719	91593623	2669	HD	0164	25920	IDP T1 FAST ROIs R cerebellum X	regional and tissue volume	-0.0959279	0.674918	0.90159
Female	244	2	40087419	40786176	2219	HD	0199	26562	aseg lh volume Hippocampus	regional and tissue volume	-0.112618	0.67604	0.90159
Sex-combined	570	3	168972663	170174578	1544	HD	0220	26597	aseg rh volume vessel	regional and tissue volume	-0.156185	0.676152	0.90159
Female	1756	12	16136743	17374895	2289	HD	0419	27096	BA-exvivo lh volume V1	regional and tissue volume	-0.0730434	0.67493	0.90159
Female	433	3	11226368	11997658	2129	HD	0419	27096	BA-exvivo lh volume V1	regional and tissue volume	0.14437	0.676345	0.90159
Male	607	4	8882617	9482867	1053	HD	1054	26856	aparc-Desikan rh thickness GlobalMeanThickness	cortical thickness	-0.0730098	0.67531	0.90159
Male	653	4	57103101	58011085	2962	HD	1054	26856	aparc-Desikan rh thickness GlobalMeanThickness	cortical thickness	0.106398	0.675712	0.90159
Male	808	5	36431968	37925487	3083	HD	1054	26856	aparc-Desikan rh thickness GlobalMeanThickness	cortical thickness	-0.105001	0.675758	0.90159
Male	1040	6	110647843	111363443	2086	HD	2002	25417	IDP dMRI TBSS OD Superior corona radiata L	WM tract OD	-0.0880957	0.674732	0.90159
Male	1677	11	68887345	69713996	2309	HD	2002	25417	IDP dMRI TBSS OD Superior corona radiata L	WM tract OD	0.106323	0.675607	0.90159
Male	770	4	186232883	186881568	2216	HD	2002	25417	IDP dMRI TBSS OD Superior corona radiata L	WM tract OD	0.0749698	0.675783	0.90159
Female	305	2	110097869	112644828	3421	HD	2209	25755	rfMRI amplitudes (ICA100 node 46)	rfMRI node amplitude	0.0702829	0.674326	0.90159
Female	1677	11	68887345	69713996	2319	HD	0164	25920	IDP T1 FAST ROIs R cerebellum X	regional and tissue volume	0.0984931	0.677304	0.90216
Male	2460	21	46045434	47014880	3581	HD	2002	25417	IDP dMRI TBSS OD Superior corona radiata L	WM tract OD	0.105951	0.676992	0.90216
Male	778	5	2106886	2960068	3357	HD	2002	25417	IDP dMRI TBSS OD Superior corona radiata L	WM tract OD	0.0879746	0.677383	0.90216
Sex-combined	2124	16	24014706	25235251	2107	HD	0220	26597	aseg rh volume vessel	regional and tissue volume	-0.119124	0.678172	0.902458
Male	2112	16	9104470	9754796	2408	HD	1054	26856	aparc-Desikan rh thickness GlobalMeanThickness	cortical thickness	0.137427	0.678093	0.902458
Male	1519	10	30000224	30919469	2888	HD	2002	25417	IDP dMRI TBSS OD Superior corona radiata L	WM tract OD	-0.0681387	0.678217	0.902458
Female	2249	18	10675549	11872226	3838	HD	0199	26562	aseg lh volume Hippocampus	regional and tissue volume	-0.12627	0.679477	0.903592
Sex-combined	1610	11	87150	1061399	1770	HD	0220	26597	aseg rh volume vessel	regional and tissue volume	0.175416	0.679439	0.903592
Female	154	1	200134006	201067952	2432	HD	0164	25920	IDP T1 FAST ROIs R cerebellum X	regional and tissue volume	0.0997507	0.681136	0.904019
Female	1379	9	6859792	7388202	2250	HD	0199	26562	aseg lh volume Hippocampus	regional and tissue volume	0.111125	0.680194	0.904019
Female	2382	20	12353962	13202335	2829	HD	0199	26562	aseg lh volume Hippocampus	regional and tissue volume	0.0775893	0.680658	0.904019
Female	790	5	14910296	16592319	3511	HD	0199	26562	aseg lh volume Hippocampus	regional and tissue volume	0.0653048	0.681501	0.904019
Sex-combined	2095	15	95662426	96864278	1976	HD	0220	26597	aseg rh volume vessel	regional and tissue volume	-0.08611	0.681245	0.904019
Male	1669	11	58452709	59256232	2093	HD	1054	26856	aparc-Desikan rh thickness GlobalMeanThickness	cortical thickness	0.16839	0.68068	0.904019
Female	358	2	173287858	174118389	2407	HD	2209	25755	rfMRI amplitudes (ICA100 node 46)	rfMRI node amplitude	-0.132337	0.681549	0.904019
Female	2337	19	30375793	31763008	2932	HD	2209	25755	rfMRI amplitudes (ICA100 node 46)	rfMRI node amplitude	0.109496	0.68162	0.904019
Female	1080	6	156762741	158220143	3375	HD	2209	25755	rfMRI amplitudes (ICA100 node 46)	rfMRI node amplitude	0.0901807	0.681632	0.904019
Male	1883	13	40091624	41003943	2403	HD	1054	26856	aparc-Desikan rh thickness GlobalMeanThickness	cortical thickness	-0.117162	0.682203	0.904505
Male	1618	11	6180841	7191230	2910	HD	1054	26856	aparc-Desikan rh thickness GlobalMeanThickness	cortical thickness	0.152475	0.682513	0.904646
Female	2364	19	55182974	55714085	2130	HD	0199	26562	aseg lh volume Hippocampus	regional and tissue volume	0.0583503	0.68294	0.904766
Female	2143	16	64207177	65072403	2337	HD	2209	25755	rfMRI amplitudes (ICA100 node 46)	rfMRI node amplitude	-0.160331	0.683012	0.904766
Female	546	3	142976708	144408821	3668	HD	0164	25920	IDP T1 FAST ROIs R cerebellum X	regional and tissue volume	0.131492	0.684787	0.904951
Female	1139	7	42494807	43448815	2672	HD	0199	26562	aseg lh volume Hippocampus	regional and tissue volume	0.0946111	0.68368	0.904951
Female	1042	6	112342874	113705003	2872	HD	0419	27096	BA-exvivo lh volume V1	regional and tissue volume	-0.11089	0.683623	0.904951
Female	1465	9	119890465	121008529	2786	HD	0419	27096	BA-exvivo lh volume V1	regional and tissue volume	0.100197	0.684636	0.904951
Male	132	1	175385221	176449096	2479	HD	1054	26856	aparc-Desikan rh thickness GlobalMeanThickness	cortical thickness	0.143144	0.684907	0.904951
Male	2080	15	79292537	79998206	2017	HD	1054	26856	aparc-Desikan rh thickness GlobalMeanThickness	cortical thickness	-0.0990606	0.684988	0.904951
Male	2170	16	87669169	88387228	3176	HD	2002	25417	IDP dMRI TBSS OD Superior corona radiata L	WM tract OD	0.0757034	0.684552	0.904951
Male	2095	15	95662426	96864278	3050	HD	2002	25417	IDP dMRI TBSS OD Superior corona radiata L	WM tract OD	0.0968783	0.68479	0.904951
Female	106	1	120345067	145803848	1104	HD	2209	25755	rfMRI amplitudes (ICA100 node 46)	rfMRI node amplitude	0.0608606	0.684379	0.904951
Female	973	6	37570052	38688720	2836	HD	0164	25920	IDP T1 FAST ROIs R cerebellum X	regional and tissue volume	-0.0813228	0.685427	0.904992
Female	591	3	194217141	195196789	3900	HD	2209	25755	rfMRI amplitudes (ICA100 node 46)	rfMRI node amplitude	0.0735113	0.68541	0.904992
Female	1442	9	96670172	97418633	2112	HD	0199	26562	aseg lh volume Hippocampus	regional and tissue volume	0.0631279	0.685936	0.905395
Female	1949	13	110995433	111621244	2235	HD	0199	26562	aseg lh volume Hippocampus	regional and tissue volume	-0.0682067	0.686252	0.905542
Female	1995	14	64033238	65229391	2615	HD	0199	26562	aseg lh volume Hippocampus	regional and tissue volume	-0.0688729	0.686927	0.905894
Male	2067	15	62106139	63218978	2857	HD	1054	26856	aparc-Desikan rh thickness GlobalMeanThickness	cortical thickness	0.0833203	0.686844	0.905894
Sex-combined	2049	15	39238841	40604780	2148	HD	0220	26597	aseg rh volume vessel	regional and tissue volume	0.140452	0.687577	0.905981
Male	11	1	8580988	9475966	2165	HD	1054	26856	aparc-Desikan rh thickness GlobalMeanThickness	cortical thickness	-0.0811314	0.6873	0.905981
Male	1451	9	107061020	108203095	3589	HD	2002	25417	IDP dMRI TBSS OD Superior corona radiata L	WM tract OD	-0.108571	0.687606	0.905981
Female	482	3	69784970	71223281	2770	HD	0199	26562	aseg lh volume Hippocampus	regional and tissue volume	0.0882977	0.688219	0.90652
Female	929	6	3964073	4657086	2266	HD	0199	26562	aseg lh volume Hippocampus	regional and tissue volume	0.0758842	0.690332	0.906946
Female	945	6	21295865	22199713	2312	HD	0199	26562	aseg lh volume Hippocampus	regional and tissue volume	0.0536509	0.690341	0.906946
Sex-combined	1015	6	82388205	83571953	1741	HD	0220	26597	aseg rh volume vessel	regional and tissue volume	0.165293	0.689205	0.906946
Male	2416	20	52411533	53120334	2348	HD	1054	26856	aparc-Desikan rh thickness GlobalMeanThickness	cortical thickness	-0.0879078	0.68955	0.906946
Male	1631	11	19780785	20686336	2796	HD	1054	26856	aparc-Desikan rh thickness GlobalMeanThickness	cortical thickness	0.0619142	0.689784	0.906946
Male	1000	6	67559695	68547494	3844	HD	2002	25417	IDP dMRI TBSS OD Superior corona radiata L	WM tract OD	0.105204	0.689199	0.906946
Female	826	5	58721459	59868567	2169	HD	2209	25755	rfMRI amplitudes (ICA100 node 46)	rfMRI node amplitude	0.129177	0.688921	0.906946
Female	1940	13	101573737	103050417	4113	HD	2209	25755	rfMRI amplitudes (ICA100 node 46)	rfMRI node amplitude	-0.0948917	0.690035	0.906946
Female	909	5	159663734	160519049	2369	HD	2209	25755	rfMRI amplitudes (ICA100 node 46)	rfMRI node amplitude	-0.12623	0.690383	0.906946
Female	2167	16	85146806	86058597	2987	HD	2209	25755	rfMRI amplitudes (ICA100 node 46)	rfMRI node amplitude	0.0714895	0.691005	0.907494
Female	2309	19	2253175	3085446	3144	HD	0199	26562	aseg lh volume Hippocampus	regional and tissue volume	0.0592161	0.691587	0.907989
Female	2159	16	78973581	79662634	2836	HD	0164	25920	IDP T1 FAST ROIs R cerebellum X	regional and tissue volume	0.0766495	0.692254	0.908596
Female	2378	20	7959829	9279550	3426	HD	0164	25920	IDP T1 FAST ROIs R cerebellum X	regional and tissue volume	0.123123	0.693001	0.908883
Female	1312	8	77377990	78633659	3133	HD	0164	25920	IDP T1 FAST ROIs R cerebellum X	regional and tissue volume	0.117982	0.693049	0.908883
Female	601	4	4266179	5051834	2597	HD	0164	25920	IDP T1 FAST ROIs R cerebellum X	regional and tissue volume	0.0800112	0.693116	0.908883
Female	2298	18	70540350	71491860	3353	HD	0419	27096	BA-exvivo lh volume V1	regional and tissue volume	0.078727	0.693292	0.908883
Female	1474	9	130902728	132193798	2367	HD	0164	25920	IDP T1 FAST ROIs R cerebellum X	regional and tissue volume	0.0838794	0.694196	0.909799
Female	2057	15	50195877	51605477	3550	HD	0419	27096	BA-exvivo lh volume V1	regional and tissue volume	0.102831	0.694963	0.910535
Sex-combined	2103	16	1049080	1996492	2175	HD	0220	26597	aseg rh volume vessel	regional and tissue volume	-0.159761	0.695588	0.910816
Female	1615	11	4405708	4946051	2334	HD	2209	25755	rfMRI amplitudes (ICA100 node 46)	rfMRI node amplitude	-0.0768825	0.695412	0.910816
Female	1235	8	1628040	2070902	1984	HD	0164	25920	IDP T1 FAST ROIs R cerebellum X	regional and tissue volume	-0.103319	0.696032	0.910859
Female	436	3	14312008	15150876	2353	HD	2209	25755	rfMRI amplitudes (ICA100 node 46)	rfMRI node amplitude	-0.0862684	0.696008	0.910859
Female	53	1	61377616	62778733	3834	HD	0199	26562	aseg lh volume Hippocampus	regional and tissue volume	0.103599	0.696532	0.911097
Female	803	5	30416067	31679464	3532	HD	0199	26562	aseg lh volume Hippocampus	regional and tissue volume	-0.0999039	0.697033	0.911097
Female	1974	14	41614834	42562550	2547	HD	0199	26562	aseg lh volume Hippocampus	regional and tissue volume	0.140151	0.69729	0.911097
Female	1719	11	112755447	113889019	2815	HD	0199	26562	aseg lh volume Hippocampus	regional and tissue volume	-0.105757	0.697446	0.911097
Female	1682	11	75445254	76518906	2470	HD	0419	27096	BA-exvivo lh volume V1	regional and tissue volume	-0.0602083	0.697359	0.911097
Female	591	3	194217141	195196789	3900	HD	0419	27096	BA-exvivo lh volume V1	regional and tissue volume	-0.0611888	0.697436	0.911097
Female	656	4	59692949	60746709	3319	HD	2209	25755	rfMRI amplitudes (ICA100 node 46)	rfMRI node amplitude	0.144002	0.697764	0.911244
Female	1784	12	44923826	46037744	2561	HD	0164	25920	IDP T1 FAST ROIs R cerebellum X	regional and tissue volume	-0.064233	0.697992	0.911273
Male	903	5	153734495	154599750	2176	HD	2002	25417	IDP dMRI TBSS OD Superior corona radiata L	WM tract OD	0.123722	0.698464	0.911621
Female	2186	17	12676354	13648446	3480	HD	0419	27096	BA-exvivo lh volume V1	regional and tissue volume	-0.0821251	0.69879	0.911778
Female	22	1	20556203	21416121	2194	HD	2209	25755	rfMRI amplitudes (ICA100 node 46)	rfMRI node amplitude	-0.144191	0.699043	0.91184
Female	2093	15	93707011	94565521	3254	HD	0164	25920	IDP T1 FAST ROIs R cerebellum X	regional and tissue volume	0.0921222	0.699577	0.912
Male	276	2	70756284	71385813	2198	HD	1054	26856	aparc-Desikan rh thickness GlobalMeanThickness	cortical thickness	-0.0603547	0.699384	0.912
Female	412	2	235625790	236276287	2341	HD	0164	25920	IDP T1 FAST ROIs R cerebellum X	regional and tissue volume	0.0550586	0.700561	0.912081
Female	1839	12	109031820	110111514	2730	HD	0199	26562	aseg lh volume Hippocampus	regional and tissue volume	-0.0789038	0.700206	0.912081
Sex-combined	2234	17	77412787	78438332	1929	HD	0220	26597	aseg rh volume vessel	regional and tissue volume	-0.106284	0.699953	0.912081
Female	1137	7	40261241	41415925	2334	HD	0419	27096	BA-exvivo lh volume V1	regional and tissue volume	0.0635474	0.700321	0.912081
Female	1724	11	118901214	120064528	2724	HD	0419	27096	BA-exvivo lh volume V1	regional and tissue volume	0.0919835	0.700831	0.912081
Female	1403	9	26747215	27366479	2021	HD	2209	25755	rfMRI amplitudes (ICA100 node 46)	rfMRI node amplitude	-0.134987	0.700873	0.912081
Female	1960	14	25585042	26395690	2230	HD	2209	25755	rfMRI amplitudes (ICA100 node 46)	rfMRI node amplitude	-0.0645463	0.70116	0.912187
Female	1773	12	31797153	32368905	2272	HD	0164	25920	IDP T1 FAST ROIs R cerebellum X	regional and tissue volume	0.12067	0.702862	0.913284
Female	1753	12	12721875	13559527	2039	HD	0199	26562	aseg lh volume Hippocampus	regional and tissue volume	-0.0671138	0.702828	0.913284
Male	205	2	2680064	3314202	2199	HD	1054	26856	aparc-Desikan rh thickness GlobalMeanThickness	cortical thickness	-0.0930137	0.702432	0.913284
Male	1517	10	28734423	29393749	2141	HD	1054	26856	aparc-Desikan rh thickness GlobalMeanThickness	cortical thickness	-0.0900261	0.703445	0.913284
Male	2184	17	10572618	11778164	3164	HD	2002	25417	IDP dMRI TBSS OD Superior corona radiata L	WM tract OD	0.0635944	0.702592	0.913284
Male	126	1	168179087	169521551	3977	HD	2002	25417	IDP dMRI TBSS OD Superior corona radiata L	WM tract OD	-0.0671391	0.703352	0.913284
Female	717	4	128321877	129625376	2314	HD	2209	25755	rfMRI amplitudes (ICA100 node 46)	rfMRI node amplitude	0.083034	0.703311	0.913284
Female	642	4	41360938	42189251	2129	HD	0164	25920	IDP T1 FAST ROIs R cerebellum X	regional and tissue volume	-0.111519	0.703957	0.913314
Female	1330	8	101448440	102548680	2622	HD	0164	25920	IDP T1 FAST ROIs R cerebellum X	regional and tissue volume	-0.0571925	0.70442	0.913314
Female	762	4	179932392	180540877	2401	HD	0199	26562	aseg lh volume Hippocampus	regional and tissue volume	-0.047038	0.704089	0.913314
Sex-combined	1874	13	30068526	31433218	2752	HD	0220	26597	aseg rh volume vessel	regional and tissue volume	0.115577	0.703683	0.913314
Female	833	5	67096192	68006993	2426	HD	2209	25755	rfMRI amplitudes (ICA100 node 46)	rfMRI node amplitude	-0.0575636	0.704498	0.913314
Female	2011	14	82524786	84087372	4026	HD	0164	25920	IDP T1 FAST ROIs R cerebellum X	regional and tissue volume	-0.148997	0.706076	0.913524
Female	124	1	166458032	167163954	2187	HD	0164	25920	IDP T1 FAST ROIs R cerebellum X	regional and tissue volume	0.117135	0.706552	0.913524
Female	892	5	139408117	141253830	3443	HD	0164	25920	IDP T1 FAST ROIs R cerebellum X	regional and tissue volume	0.106696	0.707492	0.913524
Female	1625	11	12470450	13364727	2435	HD	0164	25920	IDP T1 FAST ROIs R cerebellum X	regional and tissue volume	-0.0880811	0.709878	0.913524
Female	2046	15	35118928	36583327	3543	HD	0164	25920	IDP T1 FAST ROIs R cerebellum X	regional and tissue volume	0.08955	0.710954	0.913524
Female	515	3	109519607	110935508	3306	HD	0164	25920	IDP T1 FAST ROIs R cerebellum X	regional and tissue volume	0.0843913	0.711384	0.913524
Female	1180	7	92530166	93691725	2647	HD	0164	25920	IDP T1 FAST ROIs R cerebellum X	regional and tissue volume	-0.0774421	0.712515	0.913524
Female	1856	12	128372589	129170296	2777	HD	0164	25920	IDP T1 FAST ROIs R cerebellum X	regional and tissue volume	0.0685723	0.713994	0.913524
Female	1343	8	115334859	116094203	2243	HD	0164	25920	IDP T1 FAST ROIs R cerebellum X	regional and tissue volume	0.106028	0.714386	0.913524
Female	1821	12	88344765	90567001	3692	HD	0164	25920	IDP T1 FAST ROIs R cerebellum X	regional and tissue volume	0.0730014	0.714426	0.913524
Female	5	1	3582048	4281476	2302	HD	0199	26562	aseg lh volume Hippocampus	regional and tissue volume	0.0706102	0.705625	0.913524
Female	629	4	30455556	31395092	2877	HD	0199	26562	aseg lh volume Hippocampus	regional and tissue volume	-0.117108	0.705862	0.913524
Female	2120	16	17343278	19104257	3349	HD	0199	26562	aseg lh volume Hippocampus	regional and tissue volume	0.0635336	0.706022	0.913524
Female	1886	13	42950158	43931931	2441	HD	0199	26562	aseg lh volume Hippocampus	regional and tissue volume	0.101215	0.706647	0.913524
Female	1958	14	23985937	24906056	2227	HD	0199	26562	aseg lh volume Hippocampus	regional and tissue volume	-0.0520353	0.708652	0.913524
Female	2183	17	9619357	10572617	3061	HD	0199	26562	aseg lh volume Hippocampus	regional and tissue volume	-0.0555164	0.71003	0.913524
Female	1104	7	7926501	8718351	2800	HD	0199	26562	aseg lh volume Hippocampus	regional and tissue volume	-0.0754533	0.712709	0.913524
Female	1071	6	148184845	149278798	3633	HD	0199	26562	aseg lh volume Hippocampus	regional and tissue volume	-0.116115	0.713348	0.913524
Female	2464	22	18535226	19635654	2696	HD	0199	26562	aseg lh volume Hippocampus	regional and tissue volume	0.0678447	0.714547	0.913524
Sex-combined	1723	11	117295642	118901213	2772	HD	0220	26597	aseg rh volume vessel	regional and tissue volume	-0.0880659	0.709638	0.913524
Sex-combined	1770	12	29647194	30358377	1796	HD	0220	26597	aseg rh volume vessel	regional and tissue volume	-0.116668	0.711439	0.913524
Female	2440	21	24055942	25247986	3773	HD	0419	27096	BA-exvivo lh volume V1	regional and tissue volume	0.0960592	0.70604	0.913524
Female	842	5	80448226	81710194	2427	HD	0419	27096	BA-exvivo lh volume V1	regional and tissue volume	0.0833111	0.707109	0.913524
Female	907	5	157191082	158484775	3215	HD	0419	27096	BA-exvivo lh volume V1	regional and tissue volume	0.133541	0.707238	0.913524
Female	924	5	178595253	179794710	3844	HD	0419	27096	BA-exvivo lh volume V1	regional and tissue volume	0.0875162	0.707635	0.913524
Female	2229	17	72383473	73741321	3565	HD	0419	27096	BA-exvivo lh volume V1	regional and tissue volume	-0.084973	0.708363	0.913524
Female	2347	19	41004106	41733463	2120	HD	0419	27096	BA-exvivo lh volume V1	regional and tissue volume	0.0718254	0.709634	0.913524
Female	658	4	61971162	63337954	3110	HD	0419	27096	BA-exvivo lh volume V1	regional and tissue volume	0.13874	0.712259	0.913524
Female	1037	6	106053916	107309327	3679	HD	0419	27096	BA-exvivo lh volume V1	regional and tissue volume	0.0577263	0.713774	0.913524
Male	1405	9	28067455	28766060	2040	HD	1054	26856	aparc-Desikan rh thickness GlobalMeanThickness	cortical thickness	0.0902392	0.709426	0.913524
Male	1644	11	32065772	32830422	2154	HD	1054	26856	aparc-Desikan rh thickness GlobalMeanThickness	cortical thickness	0.107058	0.709803	0.913524
Male	2315	19	7249360	8199016	2963	HD	1054	26856	aparc-Desikan rh thickness GlobalMeanThickness	cortical thickness	-0.0800072	0.711221	0.913524
Male	2361	19	53431218	54042240	2836	HD	1054	26856	aparc-Desikan rh thickness GlobalMeanThickness	cortical thickness	-0.0533559	0.712879	0.913524
Male	2006	14	76694202	77425453	2147	HD	2002	25417	IDP dMRI TBSS OD Superior corona radiata L	WM tract OD	0.0718653	0.705991	0.913524
Male	2035	15	22799927	24099946	2426	HD	2002	25417	IDP dMRI TBSS OD Superior corona radiata L	WM tract OD	0.0609232	0.710552	0.913524
Male	76	1	87667573	88656689	2205	HD	2002	25417	IDP dMRI TBSS OD Superior corona radiata L	WM tract OD	-0.0837366	0.711989	0.913524
Male	20	1	18427821	19238924	2698	HD	2002	25417	IDP dMRI TBSS OD Superior corona radiata L	WM tract OD	-0.0935827	0.712352	0.913524
Male	2025	14	98885323	99474533	2223	HD	2002	25417	IDP dMRI TBSS OD Superior corona radiata L	WM tract OD	-0.0611301	0.713134	0.913524
Male	1624	11	11632651	12470449	2688	HD	2002	25417	IDP dMRI TBSS OD Superior corona radiata L	WM tract OD	0.0736806	0.713481	0.913524
Male	2023	14	97174315	98268391	2882	HD	2002	25417	IDP dMRI TBSS OD Superior corona radiata L	WM tract OD	0.0628438	0.714481	0.913524
Female	2401	20	35990262	37253657	2693	HD	2209	25755	rfMRI amplitudes (ICA100 node 46)	rfMRI node amplitude	-0.0905606	0.708395	0.913524
Female	700	4	112830230	113916002	2328	HD	2209	25755	rfMRI amplitudes (ICA100 node 46)	rfMRI node amplitude	0.0748827	0.708628	0.913524
Female	2262	18	28792735	30401128	3885	HD	2209	25755	rfMRI amplitudes (ICA100 node 46)	rfMRI node amplitude	-0.123106	0.709887	0.913524
Female	2463	22	17587475	18535225	3393	HD	2209	25755	rfMRI amplitudes (ICA100 node 46)	rfMRI node amplitude	-0.066904	0.711893	0.913524
Female	1646	11	33905328	34672697	2131	HD	2209	25755	rfMRI amplitudes (ICA100 node 46)	rfMRI node amplitude	-0.123871	0.712264	0.913524
Female	986	6	51826424	52598879	2244	HD	2209	25755	rfMRI amplitudes (ICA100 node 46)	rfMRI node amplitude	0.0982367	0.712727	0.913524
Female	2345	19	39370420	40171413	2192	HD	2209	25755	rfMRI amplitudes (ICA100 node 46)	rfMRI node amplitude	-0.109769	0.71381	0.913524
Female	1062	6	135544084	137553212	3653	HD	2209	25755	rfMRI amplitudes (ICA100 node 46)	rfMRI node amplitude	0.0777473	0.714015	0.913524
Female	1074	6	151629955	152376499	2174	HD	0199	26562	aseg lh volume Hippocampus	regional and tissue volume	-0.0476514	0.715008	0.913587
Male	1116	7	16739014	17596578	2479	HD	2002	25417	IDP dMRI TBSS OD Superior corona radiata L	WM tract OD	-0.0937163	0.714937	0.913587
Female	2309	19	2253175	3085446	3144	HD	2209	25755	rfMRI amplitudes (ICA100 node 46)	rfMRI node amplitude	0.0456873	0.715276	0.913666
Male	1275	8	29744541	31134786	3034	HD	2002	25417	IDP dMRI TBSS OD Superior corona radiata L	WM tract OD	0.0507603	0.715589	0.913803
Female	1654	11	41603196	42858197	4027	HD	0164	25920	IDP T1 FAST ROIs R cerebellum X	regional and tissue volume	0.0636148	0.716195	0.914313
Male	776	5	598321	1206609	1771	HD	1054	26856	aparc-Desikan rh thickness GlobalMeanThickness	cortical thickness	0.0652478	0.716991	0.915066
Female	2131	16	35259454	49010761	3259	HD	0419	27096	BA-exvivo lh volume V1	regional and tissue volume	0.0954694	0.717878	0.91547
Female	2198	17	31318754	32356061	3123	HD	0419	27096	BA-exvivo lh volume V1	regional and tissue volume	0.0964598	0.717927	0.91547
Male	1832	12	101825062	102966633	2831	HD	1054	26856	aparc-Desikan rh thickness GlobalMeanThickness	cortical thickness	-0.074875	0.717517	0.91547
Male	592	3	195196790	195710290	1555	HD	2002	25417	IDP dMRI TBSS OD Superior corona radiata L	WM tract OD	-0.0593215	0.719314	0.916975
Female	2073	15	70767984	72058129	2884	HD	0199	26562	aseg lh volume Hippocampus	regional and tissue volume	0.0632834	0.720009	0.917089
Female	1389	9	14244748	14902924	2096	HD	0199	26562	aseg lh volume Hippocampus	regional and tissue volume	-0.0591664	0.721678	0.917089
Sex-combined	2311	19	3893910	4741718	1443	HD	0220	26597	aseg rh volume vessel	regional and tissue volume	0.0831049	0.721127	0.917089
Female	475	3	62609819	63670803	3557	HD	0419	27096	BA-exvivo lh volume V1	regional and tissue volume	-0.0614495	0.720291	0.917089
Female	24	1	22145630	22740287	2190	HD	0419	27096	BA-exvivo lh volume V1	regional and tissue volume	-0.0852916	0.721377	0.917089
Female	2244	18	5575813	6756496	3184	HD	0419	27096	BA-exvivo lh volume V1	regional and tissue volume	-0.0596646	0.721608	0.917089
Male	2175	17	1480057	2699135	3285	HD	2002	25417	IDP dMRI TBSS OD Superior corona radiata L	WM tract OD	-0.0607635	0.720243	0.917089
Male	1495	10	7659873	8771920	3818	HD	2002	25417	IDP dMRI TBSS OD Superior corona radiata L	WM tract OD	-0.0792696	0.720389	0.917089
Male	2229	17	72383473	73741321	3552	HD	2002	25417	IDP dMRI TBSS OD Superior corona radiata L	WM tract OD	-0.125874	0.721211	0.917089
Female	1712	11	103495636	104875270	3367	HD	2209	25755	rfMRI amplitudes (ICA100 node 46)	rfMRI node amplitude	-0.102818	0.721607	0.917089
Female	1271	8	25859278	26679135	2879	HD	2209	25755	rfMRI amplitudes (ICA100 node 46)	rfMRI node amplitude	0.0763077	0.721623	0.917089
Female	731	4	146174872	147161042	2376	HD	0164	25920	IDP T1 FAST ROIs R cerebellum X	regional and tissue volume	-0.0748097	0.723502	0.917195
Female	193	1	241813535	242417923	2175	HD	0199	26562	aseg lh volume Hippocampus	regional and tissue volume	0.102918	0.722034	0.917195
Female	851	5	90793805	91956905	2136	HD	0199	26562	aseg lh volume Hippocampus	regional and tissue volume	0.124057	0.722627	0.917195
Female	1607	10	133111171	133818036	2483	HD	0199	26562	aseg lh volume Hippocampus	regional and tissue volume	0.0592101	0.723253	0.917195
Female	38	1	41093876	41977966	2437	HD	0419	27096	BA-exvivo lh volume V1	regional and tissue volume	0.105748	0.723453	0.917195
Female	1433	9	89171797	90135154	2761	HD	0419	27096	BA-exvivo lh volume V1	regional and tissue volume	-0.125075	0.723539	0.917195
Female	157	1	204092538	205009623	2263	HD	0419	27096	BA-exvivo lh volume V1	regional and tissue volume	0.0998535	0.723769	0.917195
Male	1082	6	158952061	159604052	2180	HD	1054	26856	aparc-Desikan rh thickness GlobalMeanThickness	cortical thickness	-0.0938292	0.723829	0.917195
Female	1490	10	3880323	4813182	2821	HD	2209	25755	rfMRI amplitudes (ICA100 node 46)	rfMRI node amplitude	0.0886234	0.722318	0.917195
Female	1821	12	88344765	90567001	3692	HD	2209	25755	rfMRI amplitudes (ICA100 node 46)	rfMRI node amplitude	-0.0795867	0.722528	0.917195
Female	2017	14	89482884	90662836	3107	HD	0419	27096	BA-exvivo lh volume V1	regional and tissue volume	0.094969	0.724583	0.917888
Female	402	2	224938732	226242842	3538	HD	0164	25920	IDP T1 FAST ROIs R cerebellum X	regional and tissue volume	0.100847	0.726238	0.918003
Female	2224	17	66757557	68176219	3008	HD	0164	25920	IDP T1 FAST ROIs R cerebellum X	regional and tissue volume	-0.079139	0.72633	0.918003
Female	2039	15	26392948	27563172	3051	HD	0199	26562	aseg lh volume Hippocampus	regional and tissue volume	-0.0791539	0.725169	0.918003
Female	946	6	22199714	23192337	3080	HD	0199	26562	aseg lh volume Hippocampus	regional and tissue volume	0.0875617	0.725989	0.918003
Female	705	4	118395263	119138097	2066	HD	0199	26562	aseg lh volume Hippocampus	regional and tissue volume	-0.142768	0.726181	0.918003
Sex-combined	1657	11	45019560	46316005	1845	HD	0220	26597	aseg rh volume vessel	regional and tissue volume	0.143475	0.725998	0.918003
Female	420	2	241910367	243188366	2900	HD	0419	27096	BA-exvivo lh volume V1	regional and tissue volume	-0.0555586	0.72565	0.918003
Female	20	1	18427821	19238924	2703	HD	2209	25755	rfMRI amplitudes (ICA100 node 46)	rfMRI node amplitude	-0.0689683	0.725582	0.918003
Male	2350	19	43960959	45040932	2979	HD	1054	26856	aparc-Desikan rh thickness GlobalMeanThickness	cortical thickness	-0.102051	0.726787	0.918319
Female	417	2	239634351	240325600	2175	HD	0164	25920	IDP T1 FAST ROIs R cerebellum X	regional and tissue volume	-0.0493557	0.728056	0.919364
Female	1939	13	100470869	101573736	2568	HD	0419	27096	BA-exvivo lh volume V1	regional and tissue volume	-0.0823215	0.727919	0.919364
Female	1366	8	141527882	142611889	2816	HD	2209	25755	rfMRI amplitudes (ICA100 node 46)	rfMRI node amplitude	-0.0537567	0.728236	0.919364
Male	606	4	8309827	8882616	2126	HD	1054	26856	aparc-Desikan rh thickness GlobalMeanThickness	cortical thickness	-0.0515795	0.728464	0.91939
Female	1645	11	32830423	33905327	2632	HD	0164	25920	IDP T1 FAST ROIs R cerebellum X	regional and tissue volume	-0.11601	0.729809	0.920283
Female	76	1	87667573	88656689	2207	HD	0199	26562	aseg lh volume Hippocampus	regional and tissue volume	0.04943	0.729933	0.920283
Sex-combined	27	1	25885139	27992665	2257	HD	0220	26597	aseg rh volume vessel	regional and tissue volume	-0.0985484	0.729877	0.920283
Sex-combined	35	1	36855140	38474036	2624	HD	0220	26597	aseg rh volume vessel	regional and tissue volume	0.113368	0.730001	0.920283
Female	691	4	101132996	102544803	3821	HD	0419	27096	BA-exvivo lh volume V1	regional and tissue volume	0.0854874	0.730301	0.920399
Female	2043	15	32177321	33484267	2760	HD	0164	25920	IDP T1 FAST ROIs R cerebellum X	regional and tissue volume	-0.0553159	0.731126	0.920459
Female	1388	9	13512853	14244747	2397	HD	0419	27096	BA-exvivo lh volume V1	regional and tissue volume	-0.0965266	0.731028	0.920459
Female	438	3	16084006	17182494	3352	HD	0419	27096	BA-exvivo lh volume V1	regional and tissue volume	-0.117534	0.731817	0.920459
Male	1567	10	87287936	88443652	3138	HD	1054	26856	aparc-Desikan rh thickness GlobalMeanThickness	cortical thickness	0.0963045	0.730728	0.920459
Male	1994	14	62717986	64033237	3742	HD	2002	25417	IDP dMRI TBSS OD Superior corona radiata L	WM tract OD	-0.0697525	0.731805	0.920459
Male	1875	13	31433219	32986686	4075	HD	2002	25417	IDP dMRI TBSS OD Superior corona radiata L	WM tract OD	-0.0786797	0.732216	0.920459
Female	272	2	65938003	67224027	3312	HD	2209	25755	rfMRI amplitudes (ICA100 node 46)	rfMRI node amplitude	0.12172	0.731286	0.920459
Female	1085	6	161371015	162254229	2715	HD	2209	25755	rfMRI amplitudes (ICA100 node 46)	rfMRI node amplitude	0.0687714	0.732051	0.920459
Female	883	5	126054698	126992836	2518	HD	2209	25755	rfMRI amplitudes (ICA100 node 46)	rfMRI node amplitude	-0.0922206	0.732066	0.920459
Female	2466	22	20969185	22404422	2630	HD	0164	25920	IDP T1 FAST ROIs R cerebellum X	regional and tissue volume	0.0772812	0.733115	0.920738
Female	1849	12	120567741	121817509	3403	HD	0199	26562	aseg lh volume Hippocampus	regional and tissue volume	0.0983745	0.732718	0.920738
Male	1993	14	61652817	62717985	2776	HD	1054	26856	aparc-Desikan rh thickness GlobalMeanThickness	cortical thickness	-0.0919084	0.733269	0.920738
Female	781	5	4636543	5828694	3827	HD	2209	25755	rfMRI amplitudes (ICA100 node 46)	rfMRI node amplitude	0.0995579	0.733042	0.920738
Female	1453	9	109150718	110630150	3963	HD	0199	26562	aseg lh volume Hippocampus	regional and tissue volume	-0.071983	0.733778	0.921086
Female	917	5	169506967	170898340	3576	HD	0419	27096	BA-exvivo lh volume V1	regional and tissue volume	0.0911771	0.733961	0.921086
Female	1224	7	150897819	152253294	3162	HD	0199	26562	aseg lh volume Hippocampus	regional and tissue volume	0.0619251	0.734513	0.921518
Female	1755	12	14656850	16136742	2812	HD	0164	25920	IDP T1 FAST ROIs R cerebellum X	regional and tissue volume	0.0755543	0.735788	0.922332
Female	1490	10	3880323	4813182	2821	HD	0199	26562	aseg lh volume Hippocampus	regional and tissue volume	-0.0964722	0.735839	0.922332
Female	2376	20	6128359	7231796	3062	HD	0419	27096	BA-exvivo lh volume V1	regional and tissue volume	0.0650153	0.736607	0.922332
Female	1790	12	51769420	53039987	3571	HD	0419	27096	BA-exvivo lh volume V1	regional and tissue volume	0.0631814	0.7368	0.922332
Male	322	2	130485399	131760638	1966	HD	1054	26856	aparc-Desikan rh thickness GlobalMeanThickness	cortical thickness	-0.0771885	0.735408	0.922332
Female	2336	19	29389091	30375792	3159	HD	2209	25755	rfMRI amplitudes (ICA100 node 46)	rfMRI node amplitude	0.0767493	0.736321	0.922332
Female	758	4	175959698	177129678	3054	HD	2209	25755	rfMRI amplitudes (ICA100 node 46)	rfMRI node amplitude	-0.103559	0.736785	0.922332
Female	1601	10	127997709	129134738	2774	HD	2209	25755	rfMRI amplitudes (ICA100 node 46)	rfMRI node amplitude	-0.0960799	0.736826	0.922332
Female	2432	21	15840034	16873443	2649	HD	0164	25920	IDP T1 FAST ROIs R cerebellum X	regional and tissue volume	-0.0719879	0.737758	0.9224
Female	1246	8	8064601	8589770	1889	HD	0199	26562	aseg lh volume Hippocampus	regional and tissue volume	-0.0562089	0.737862	0.9224
Sex-combined	678	4	86931671	88502717	2418	HD	0220	26597	aseg rh volume vessel	regional and tissue volume	0.113607	0.738336	0.9224
Female	933	6	7808324	9020710	3670	HD	0419	27096	BA-exvivo lh volume V1	regional and tissue volume	-0.0629872	0.738334	0.9224
Male	1617	11	5533058	6180840	2894	HD	1054	26856	aparc-Desikan rh thickness GlobalMeanThickness	cortical thickness	-0.14016	0.738127	0.9224
Female	1911	13	71010209	71976862	2934	HD	2209	25755	rfMRI amplitudes (ICA100 node 46)	rfMRI node amplitude	0.0500045	0.737198	0.9224
Female	1191	7	105312564	106399739	3039	HD	2209	25755	rfMRI amplitudes (ICA100 node 46)	rfMRI node amplitude	-0.062999	0.737385	0.9224
Female	2358	19	51259179	51903804	2095	HD	0419	27096	BA-exvivo lh volume V1	regional and tissue volume	0.0474146	0.739292	0.923074
Male	2262	18	28792735	30401128	3887	HD	1054	26856	aparc-Desikan rh thickness GlobalMeanThickness	cortical thickness	0.0735896	0.739146	0.923074
Female	738	4	155044410	156520288	3599	HD	0199	26562	aseg lh volume Hippocampus	regional and tissue volume	-0.0854718	0.740391	0.923091
Sex-combined	1138	7	41415926	42494806	1704	HD	0220	26597	aseg rh volume vessel	regional and tissue volume	0.11865	0.739875	0.923091
Sex-combined	532	3	125992651	127495173	2532	HD	0220	26597	aseg rh volume vessel	regional and tissue volume	0.0716322	0.740052	0.923091
Sex-combined	2066	15	61130596	62106138	1859	HD	0220	26597	aseg rh volume vessel	regional and tissue volume	0.0691751	0.740762	0.923091
Female	1494	10	6897038	7659872	2747	HD	0419	27096	BA-exvivo lh volume V1	regional and tissue volume	0.0822301	0.740663	0.923091
Male	809	5	37925488	39438985	3790	HD	1054	26856	aparc-Desikan rh thickness GlobalMeanThickness	cortical thickness	-0.0389435	0.739942	0.923091
Male	1943	13	105672501	106313847	2036	HD	2002	25417	IDP dMRI TBSS OD Superior corona radiata L	WM tract OD	-0.105221	0.740165	0.923091
Female	1266	8	20812108	21650453	2689	HD	0164	25920	IDP T1 FAST ROIs R cerebellum X	regional and tissue volume	0.0706345	0.741024	0.923158
Female	2257	18	22746154	24088163	3080	HD	0419	27096	BA-exvivo lh volume V1	regional and tissue volume	0.0778501	0.741661	0.923432
Female	2177	17	3430441	4463971	3173	HD	2209	25755	rfMRI amplitudes (ICA100 node 46)	rfMRI node amplitude	-0.0532583	0.741487	0.923432
Sex-combined	2188	17	14508611	15308722	1996	HD	0220	26597	aseg rh volume vessel	regional and tissue volume	-0.120067	0.742345	0.923506
Female	1727	11	122589225	123398882	2519	HD	0419	27096	BA-exvivo lh volume V1	regional and tissue volume	-0.0844541	0.742285	0.923506
Female	1092	6	168707339	169667886	4059	HD	2209	25755	rfMRI amplitudes (ICA100 node 46)	rfMRI node amplitude	0.0983644	0.742243	0.923506
Female	2187	17	13648447	14508610	2927	HD	0199	26562	aseg lh volume Hippocampus	regional and tissue volume	0.0287091	0.743786	0.92478
Female	355	2	170865766	171566482	2231	HD	2209	25755	rfMRI amplitudes (ICA100 node 46)	rfMRI node amplitude	0.0956373	0.743706	0.92478
Male	676	4	84003063	85437805	3245	HD	2002	25417	IDP dMRI TBSS OD Superior corona radiata L	WM tract OD	0.0544595	0.744551	0.925472
Female	53	1	61377616	62778733	3834	HD	0419	27096	BA-exvivo lh volume V1	regional and tissue volume	0.0766735	0.744979	0.925744
Female	1743	12	3069507	3871114	2708	HD	0164	25920	IDP T1 FAST ROIs R cerebellum X	regional and tissue volume	0.065444	0.745841	0.926447
Female	1113	7	13676748	15013694	3958	HD	2209	25755	rfMRI amplitudes (ICA100 node 46)	rfMRI node amplitude	0.0833061	0.745962	0.926447
Female	326	2	134359060	135160197	2184	HD	0164	25920	IDP T1 FAST ROIs R cerebellum X	regional and tissue volume	0.0569241	0.747494	0.927128
Female	1766	12	25990814	26958056	2959	HD	0164	25920	IDP T1 FAST ROIs R cerebellum X	regional and tissue volume	-0.081593	0.747896	0.927128
Female	119	1	161945443	163141862	3428	HD	0199	26562	aseg lh volume Hippocampus	regional and tissue volume	-0.0629746	0.748119	0.927128
Sex-combined	1647	11	34672698	35500367	1825	HD	0220	26597	aseg rh volume vessel	regional and tissue volume	0.10013	0.747935	0.927128
Male	671	4	78045638	78967715	2590	HD	1054	26856	aparc-Desikan rh thickness GlobalMeanThickness	cortical thickness	0.0612833	0.748047	0.927128
Male	899	5	149850204	150981934	3195	HD	2002	25417	IDP dMRI TBSS OD Superior corona radiata L	WM tract OD	-0.0597796	0.74751	0.927128
Male	2206	17	42348004	43460500	2253	HD	2002	25417	IDP dMRI TBSS OD Superior corona radiata L	WM tract OD	0.0886972	0.748183	0.927128
Female	303	2	107412296	108417773	2737	HD	2209	25755	rfMRI amplitudes (ICA100 node 46)	rfMRI node amplitude	0.123408	0.74818	0.927128
Female	394	2	217566012	218396258	2381	HD	2209	25755	rfMRI amplitudes (ICA100 node 46)	rfMRI node amplitude	0.108057	0.748915	0.927776
Male	1043	6	113705004	115062811	2786	HD	1054	26856	aparc-Desikan rh thickness GlobalMeanThickness	cortical thickness	0.0952303	0.749158	0.927818
Sex-combined	1283	8	40974255	41725002	1436	HD	0220	26597	aseg rh volume vessel	regional and tissue volume	-0.0842863	0.749855	0.928422
Female	1995	14	64033238	65229391	2615	HD	0164	25920	IDP T1 FAST ROIs R cerebellum X	regional and tissue volume	0.0722479	0.750572	0.92885
Female	217	2	11995766	12732506	2216	HD	2209	25755	rfMRI amplitudes (ICA100 node 46)	rfMRI node amplitude	0.0389969	0.75062	0.92885
Female	1837	12	106964978	108183188	2709	HD	2209	25755	rfMRI amplitudes (ICA100 node 46)	rfMRI node amplitude	0.0464318	0.751069	0.929147
Male	2188	17	14508611	15308722	2860	HD	1054	26856	aparc-Desikan rh thickness GlobalMeanThickness	cortical thickness	-0.0678751	0.751483	0.9294
Female	379	2	199654970	201324132	2783	HD	0164	25920	IDP T1 FAST ROIs R cerebellum X	regional and tissue volume	0.066043	0.751746	0.929408
Female	761	4	179233906	179932391	2247	HD	0164	25920	IDP T1 FAST ROIs R cerebellum X	regional and tissue volume	0.0443253	0.752356	0.929408
Female	1737	11	132584402	133521642	2749	HD	0164	25920	IDP T1 FAST ROIs R cerebellum X	regional and tissue volume	-0.0654662	0.752546	0.929408
Female	185	1	235097114	236199671	2347	HD	0199	26562	aseg lh volume Hippocampus	regional and tissue volume	-0.0729919	0.752747	0.929408
Male	155	1	201067953	202583884	3795	HD	2002	25417	IDP dMRI TBSS OD Superior corona radiata L	WM tract OD	-0.105081	0.752065	0.929408
Female	747	4	164781848	165824650	3690	HD	2209	25755	rfMRI amplitudes (ICA100 node 46)	rfMRI node amplitude	0.0897737	0.752243	0.929408
Sex-combined	1453	9	109150718	110630150	2569	HD	0220	26597	aseg rh volume vessel	regional and tissue volume	-0.0538738	0.753324	0.929543
Female	657	4	60746710	61971161	4220	HD	2209	25755	rfMRI amplitudes (ICA100 node 46)	rfMRI node amplitude	0.136643	0.753288	0.929543
Female	1079	6	155523958	156762740	3556	HD	2209	25755	rfMRI amplitudes (ICA100 node 46)	rfMRI node amplitude	-0.0964125	0.753485	0.929543
Sex-combined	74	1	86017268	86761554	1402	HD	0220	26597	aseg rh volume vessel	regional and tissue volume	-0.100157	0.754608	0.930583
Female	422	3	795747	1440048	2295	HD	0419	27096	BA-exvivo lh volume V1	regional and tissue volume	-0.0865837	0.754958	0.930583
Male	1552	10	71050505	71672997	2328	HD	1054	26856	aparc-Desikan rh thickness GlobalMeanThickness	cortical thickness	0.10363	0.754904	0.930583
Female	205	2	2680064	3314202	2197	HD	0164	25920	IDP T1 FAST ROIs R cerebellum X	regional and tissue volume	-0.0457379	0.755629	0.930634
Female	385	2	207726595	208674588	2241	HD	0199	26562	aseg lh volume Hippocampus	regional and tissue volume	0.06036	0.755579	0.930634
Female	604	4	7135820	7726034	2929	HD	0419	27096	BA-exvivo lh volume V1	regional and tissue volume	0.143405	0.75543	0.930634
Male	2269	18	39410166	40471407	2522	HD	2002	25417	IDP dMRI TBSS OD Superior corona radiata L	WM tract OD	-0.0577683	0.756249	0.931139
Female	616	4	15910802	17290236	3817	HD	2209	25755	rfMRI amplitudes (ICA100 node 46)	rfMRI node amplitude	-0.0478067	0.756827	0.931592
Female	738	4	155044410	156520288	3599	HD	0164	25920	IDP T1 FAST ROIs R cerebellum X	regional and tissue volume	-0.0851671	0.75771	0.931645
Female	1451	9	107061020	108203095	3591	HD	0199	26562	aseg lh volume Hippocampus	regional and tissue volume	-0.0519228	0.757485	0.931645
Male	2186	17	12676354	13648446	3479	HD	1054	26856	aparc-Desikan rh thickness GlobalMeanThickness	cortical thickness	-0.0623416	0.757134	0.931645
Male	1057	6	129850179	130550137	2133	HD	2002	25417	IDP dMRI TBSS OD Superior corona radiata L	WM tract OD	-0.0852851	0.75755	0.931645
Male	1834	12	104140832	105079100	3058	HD	1054	26856	aparc-Desikan rh thickness GlobalMeanThickness	cortical thickness	-0.0466443	0.757935	0.931663
Sex-combined	1326	8	96175631	96900513	1539	HD	0220	26597	aseg rh volume vessel	regional and tissue volume	0.113976	0.758737	0.932145
Female	1804	12	68839662	70097805	3449	HD	2209	25755	rfMRI amplitudes (ICA100 node 46)	rfMRI node amplitude	-0.0852663	0.758747	0.932145
Female	25	1	22740288	23907045	2339	HD	0164	25920	IDP T1 FAST ROIs R cerebellum X	regional and tissue volume	-0.0922103	0.759332	0.932569
Female	2312	19	4741719	5478684	2416	HD	0164	25920	IDP T1 FAST ROIs R cerebellum X	regional and tissue volume	0.0788448	0.759696	0.932569
Female	1859	12	130629841	131404042	2999	HD	2209	25755	rfMRI amplitudes (ICA100 node 46)	rfMRI node amplitude	-0.0487834	0.759723	0.932569
Female	1884	13	41003944	42037054	2153	HD	0199	26562	aseg lh volume Hippocampus	regional and tissue volume	-0.080464	0.759989	0.932596
Male	2024	14	98268392	98885322	2188	HD	1054	26856	aparc-Desikan rh thickness GlobalMeanThickness	cortical thickness	-0.106667	0.760304	0.932596
Female	1794	12	56987106	58748139	3108	HD	2209	25755	rfMRI amplitudes (ICA100 node 46)	rfMRI node amplitude	-0.0703449	0.760376	0.932596
Sex-combined	1147	7	50894509	51951647	1759	HD	0220	26597	aseg rh volume vessel	regional and tissue volume	0.10294	0.761372	0.93356
Female	2406	20	42185672	43008890	2081	HD	0419	27096	BA-exvivo lh volume V1	regional and tissue volume	0.0465999	0.762402	0.934564
Female	388	2	210842458	212520453	3877	HD	0164	25920	IDP T1 FAST ROIs R cerebellum X	regional and tissue volume	0.0930817	0.762737	0.934716
Female	2437	21	21632917	22201890	2228	HD	0419	27096	BA-exvivo lh volume V1	regional and tissue volume	-0.0727461	0.763613	0.935531
Female	1062	6	135544084	137553212	3653	HD	0199	26562	aseg lh volume Hippocampus	regional and tissue volume	-0.077099	0.764609	0.936308
Female	388	2	210842458	212520453	3877	HD	0199	26562	aseg lh volume Hippocampus	regional and tissue volume	-0.110496	0.765294	0.936308
Female	2298	18	70540350	71491860	3353	HD	0199	26562	aseg lh volume Hippocampus	regional and tissue volume	-0.062319	0.765986	0.936308
Female	1089	6	165835954	166853325	3414	HD	0199	26562	aseg lh volume Hippocampus	regional and tissue volume	0.0648991	0.766147	0.936308
Sex-combined	1492	10	5396243	6234718	1822	HD	0220	26597	aseg rh volume vessel	regional and tissue volume	-0.104254	0.764777	0.936308
Female	2067	15	62106139	63218978	2858	HD	0419	27096	BA-exvivo lh volume V1	regional and tissue volume	-0.0629189	0.765373	0.936308
Female	60	1	69438910	70992905	3255	HD	0419	27096	BA-exvivo lh volume V1	regional and tissue volume	0.0609178	0.765685	0.936308
Female	2239	18	848351	1940211	3191	HD	0419	27096	BA-exvivo lh volume V1	regional and tissue volume	-0.0481935	0.765887	0.936308
Male	1443	9	97418634	98885862	3179	HD	1054	26856	aparc-Desikan rh thickness GlobalMeanThickness	cortical thickness	-0.0906292	0.766088	0.936308
Male	2376	20	6128359	7231796	3058	HD	1054	26856	aparc-Desikan rh thickness GlobalMeanThickness	cortical thickness	0.0592633	0.766531	0.936519
Female	770	4	186232883	186881568	2216	HD	0164	25920	IDP T1 FAST ROIs R cerebellum X	regional and tissue volume	0.0563813	0.767667	0.937133
Female	182	1	232954943	233639473	2127	HD	0419	27096	BA-exvivo lh volume V1	regional and tissue volume	-0.0588256	0.76729	0.937133
Female	2093	15	93707011	94565521	3254	HD	0419	27096	BA-exvivo lh volume V1	regional and tissue volume	0.083542	0.767577	0.937133
Sex-combined	2256	18	21622717	22746153	1915	HD	0220	26597	aseg rh volume vessel	regional and tissue volume	-0.103403	0.768621	0.937428
Sex-combined	1939	13	100470869	101573736	1782	HD	0220	26597	aseg rh volume vessel	regional and tissue volume	0.117916	0.768966	0.937428
Male	444	3	23426045	24270189	2189	HD	2002	25417	IDP dMRI TBSS OD Superior corona radiata L	WM tract OD	0.105292	0.768895	0.937428
Female	1305	8	70004666	70872088	2207	HD	2209	25755	rfMRI amplitudes (ICA100 node 46)	rfMRI node amplitude	0.0590478	0.768448	0.937428
Female	1192	7	106399740	107658603	2655	HD	2209	25755	rfMRI amplitudes (ICA100 node 46)	rfMRI node amplitude	0.0521744	0.768489	0.937428
Female	1266	8	20812108	21650453	2689	HD	0199	26562	aseg lh volume Hippocampus	regional and tissue volume	-0.0698088	0.76938	0.937675
Female	1032	6	101793543	102637706	2161	HD	0164	25920	IDP T1 FAST ROIs R cerebellum X	regional and tissue volume	-0.0499303	0.769857	0.937999
Sex-combined	2197	17	29783142	31318753	2185	HD	0220	26597	aseg rh volume vessel	regional and tissue volume	0.0735051	0.770079	0.938012
Sex-combined	2458	21	43812792	44815008	2580	HD	0220	26597	aseg rh volume vessel	regional and tissue volume	-0.114241	0.770817	0.938138
Female	2249	18	10675549	11872226	3838	HD	0419	27096	BA-exvivo lh volume V1	regional and tissue volume	-0.103445	0.770744	0.938138
Male	2387	20	16661517	17359290	2175	HD	1054	26856	aparc-Desikan rh thickness GlobalMeanThickness	cortical thickness	-0.0567179	0.770643	0.938138
Female	1283	8	40974255	41725002	2288	HD	0164	25920	IDP T1 FAST ROIs R cerebellum X	regional and tissue volume	-0.112355	0.771261	0.93842
Male	1731	11	126304241	127306871	2956	HD	2002	25417	IDP dMRI TBSS OD Superior corona radiata L	WM tract OD	0.0536501	0.771577	0.938547
Female	2091	15	91593624	92675405	3014	HD	0164	25920	IDP T1 FAST ROIs R cerebellum X	regional and tissue volume	-0.0758752	0.772114	0.938686
Sex-combined	301	2	105120579	106546524	2605	HD	0220	26597	aseg rh volume vessel	regional and tissue volume	-0.0976056	0.771906	0.938686
Female	938	6	15069422	16566882	4116	HD	0419	27096	BA-exvivo lh volume V1	regional and tissue volume	-0.0945125	0.772401	0.938777
Female	1913	13	73114510	74437635	3725	HD	0164	25920	IDP T1 FAST ROIs R cerebellum X	regional and tissue volume	-0.0574332	0.772828	0.938947
Female	175	1	224943338	226534711	3828	HD	0199	26562	aseg lh volume Hippocampus	regional and tissue volume	0.0682138	0.773149	0.938947
Female	673	4	79880102	81206182	3146	HD	0199	26562	aseg lh volume Hippocampus	regional and tissue volume	0.0512592	0.773452	0.938947
Sex-combined	2271	18	41425455	42974165	2195	HD	0220	26597	aseg rh volume vessel	regional and tissue volume	-0.0958742	0.773599	0.938947
Female	1937	13	98527336	99402294	2673	HD	0419	27096	BA-exvivo lh volume V1	regional and tissue volume	0.0469369	0.77339	0.938947
Female	589	3	192049689	193122090	2947	HD	0164	25920	IDP T1 FAST ROIs R cerebellum X	regional and tissue volume	0.0473814	0.77411	0.939053
Female	1843	12	114685671	115439451	2286	HD	2209	25755	rfMRI amplitudes (ICA100 node 46)	rfMRI node amplitude	-0.053106	0.77409	0.939053
Female	1482	9	138202113	138995791	2601	HD	0419	27096	BA-exvivo lh volume V1	regional and tissue volume	0.0462369	0.774758	0.939582
Male	1753	12	12721875	13559527	2036	HD	2002	25417	IDP dMRI TBSS OD Superior corona radiata L	WM tract OD	0.0507647	0.775087	0.939724
Male	123	1	165553813	166458031	2176	HD	2002	25417	IDP dMRI TBSS OD Superior corona radiata L	WM tract OD	-0.066674	0.775313	0.939741
Female	2385	20	15238520	15962576	2161	HD	0164	25920	IDP T1 FAST ROIs R cerebellum X	regional and tissue volume	0.0364722	0.775559	0.939783
Male	2215	17	53468007	54950107	3507	HD	2002	25417	IDP dMRI TBSS OD Superior corona radiata L	WM tract OD	-0.0534682	0.775828	0.939852
Male	1954	14	19000059	20876080	2271	HD	1054	26856	aparc-Desikan rh thickness GlobalMeanThickness	cortical thickness	0.0354207	0.776654	0.940595
Female	224	2	20064518	21084898	2702	HD	0199	26562	aseg lh volume Hippocampus	regional and tissue volume	-0.072378	0.77735	0.940912
Sex-combined	1934	13	94925137	96132647	2756	HD	0220	26597	aseg rh volume vessel	regional and tissue volume	-0.0830227	0.777299	0.940912
Male	1481	9	137593528	138202112	2654	HD	1054	26856	aparc-Desikan rh thickness GlobalMeanThickness	cortical thickness	0.0565506	0.777552	0.940912
Female	1859	12	130629841	131404042	2999	HD	0199	26562	aseg lh volume Hippocampus	regional and tissue volume	0.0339638	0.777895	0.940946
Female	1685	11	78912253	79802286	2492	HD	0419	27096	BA-exvivo lh volume V1	regional and tissue volume	0.0939106	0.778004	0.940946
Female	2226	17	69245591	70495119	3010	HD	2209	25755	rfMRI amplitudes (ICA100 node 46)	rfMRI node amplitude	0.0626885	0.778418	0.94119
Female	908	5	158484776	159663733	3099	HD	0199	26562	aseg lh volume Hippocampus	regional and tissue volume	0.0357163	0.778631	0.941191
Female	2426	20	60125334	60766557	2324	HD	0164	25920	IDP T1 FAST ROIs R cerebellum X	regional and tissue volume	-0.0744137	0.779258	0.941435
Male	33	1	34371023	35201626	2402	HD	1054	26856	aparc-Desikan rh thickness GlobalMeanThickness	cortical thickness	0.0717519	0.779197	0.941435
Male	2149	16	71062713	72089511	2016	HD	2002	25417	IDP dMRI TBSS OD Superior corona radiata L	WM tract OD	0.0890051	0.779578	0.941565
Male	79	1	90941550	91870059	2243	HD	2002	25417	IDP dMRI TBSS OD Superior corona radiata L	WM tract OD	-0.0906094	0.780099	0.941938
Female	1813	12	79315179	80952472	3081	HD	0199	26562	aseg lh volume Hippocampus	regional and tissue volume	-0.0838531	0.781027	0.942055
Male	1763	12	22928056	23923798	2272	HD	2002	25417	IDP dMRI TBSS OD Superior corona radiata L	WM tract OD	0.0508967	0.780949	0.942055
Female	830	5	63214090	64438518	2189	HD	2209	25755	rfMRI amplitudes (ICA100 node 46)	rfMRI node amplitude	-0.0950819	0.781038	0.942055
Female	1090	6	166853326	167714865	3186	HD	2209	25755	rfMRI amplitudes (ICA100 node 46)	rfMRI node amplitude	0.0610841	0.781045	0.942055
Male	473	3	60571140	61277587	2232	HD	2002	25417	IDP dMRI TBSS OD Superior corona radiata L	WM tract OD	0.0612125	0.782046	0.943005
Male	191	1	240248509	241033584	2221	HD	1054	26856	aparc-Desikan rh thickness GlobalMeanThickness	cortical thickness	0.0403353	0.782769	0.943499
Female	2184	17	10572618	11778164	3178	HD	2209	25755	rfMRI amplitudes (ICA100 node 46)	rfMRI node amplitude	0.0602646	0.782881	0.943499
Female	2355	19	48573066	49415189	2780	HD	0419	27096	BA-exvivo lh volume V1	regional and tissue volume	-0.0443249	0.783528	0.944022
Sex-combined	2118	16	13893408	15921108	1628	HD	0220	26597	aseg rh volume vessel	regional and tissue volume	0.0885282	0.783845	0.944148
Male	2477	22	32662294	33501725	2805	HD	1054	26856	aparc-Desikan rh thickness GlobalMeanThickness	cortical thickness	-0.0706563	0.784245	0.944373
Female	621	4	22835186	23858350	2269	HD	0419	27096	BA-exvivo lh volume V1	regional and tissue volume	0.0950033	0.785425	0.945281
Female	444	3	23426045	24270189	2193	HD	2209	25755	rfMRI amplitudes (ICA100 node 46)	rfMRI node amplitude	0.0658486	0.7854	0.945281
Female	125	1	167163955	168179086	2406	HD	0199	26562	aseg lh volume Hippocampus	regional and tissue volume	-0.0458772	0.786156	0.945904
Female	58	1	67761891	68633860	2142	HD	0164	25920	IDP T1 FAST ROIs R cerebellum X	regional and tissue volume	0.0568501	0.786831	0.946459
Female	932	6	6621938	7808323	3912	HD	0419	27096	BA-exvivo lh volume V1	regional and tissue volume	0.0754689	0.787279	0.946741
Female	2475	22	30962256	31904549	2170	HD	0419	27096	BA-exvivo lh volume V1	regional and tissue volume	0.0839894	0.788018	0.947116
Female	58	1	67761891	68633860	2142	HD	2209	25755	rfMRI amplitudes (ICA100 node 46)	rfMRI node amplitude	0.0401999	0.78785	0.947116
Female	2039	15	26392948	27563172	3051	HD	0164	25920	IDP T1 FAST ROIs R cerebellum X	regional and tissue volume	-0.0705995	0.788237	0.947123
Female	2470	22	25282437	26166934	2758	HD	0164	25920	IDP T1 FAST ROIs R cerebellum X	regional and tissue volume	0.0497933	0.788487	0.947167
Female	2230	17	73741322	74908266	3167	HD	0199	26562	aseg lh volume Hippocampus	regional and tissue volume	0.0446365	0.788878	0.947197
Female	779	5	2960069	3677595	3310	HD	0419	27096	BA-exvivo lh volume V1	regional and tissue volume	-0.0673293	0.788939	0.947197
Sex-combined	461	3	42301658	44141693	2441	HD	0220	26597	aseg rh volume vessel	regional and tissue volume	0.0783822	0.789197	0.94725
Female	796	5	22149043	23246745	2753	HD	0419	27096	BA-exvivo lh volume V1	regional and tissue volume	-0.0585794	0.789576	0.947359
Male	917	5	169506967	170898340	3573	HD	2002	25417	IDP dMRI TBSS OD Superior corona radiata L	WM tract OD	-0.0597619	0.790117	0.947359
Female	2365	19	55714086	56411086	2285	HD	2209	25755	rfMRI amplitudes (ICA100 node 46)	rfMRI node amplitude	0.0590623	0.790121	0.947359
Female	1958	14	23985937	24906056	2227	HD	2209	25755	rfMRI amplitudes (ICA100 node 46)	rfMRI node amplitude	-0.0486887	0.790142	0.947359
Sex-combined	895	5	143605909	145319096	2385	HD	0220	26597	aseg rh volume vessel	regional and tissue volume	-0.0788463	0.79126	0.948041
Sex-combined	167	1	216658127	217352165	1437	HD	0220	26597	aseg rh volume vessel	regional and tissue volume	-0.0905212	0.791566	0.948041
Male	1086	6	162254230	163336361	3404	HD	2002	25417	IDP dMRI TBSS OD Superior corona radiata L	WM tract OD	-0.0460831	0.791335	0.948041
Female	1518	10	29393750	30000223	2188	HD	2209	25755	rfMRI amplitudes (ICA100 node 46)	rfMRI node amplitude	-0.0865524	0.791535	0.948041
Sex-combined	1419	9	72288879	73915494	3004	HD	0220	26597	aseg rh volume vessel	regional and tissue volume	-0.118702	0.791807	0.948073
Male	1595	10	121874446	122803506	2925	HD	1054	26856	aparc-Desikan rh thickness GlobalMeanThickness	cortical thickness	-0.0565425	0.792302	0.94841
Female	137	1	181324206	182420540	2692	HD	0199	26562	aseg lh volume Hippocampus	regional and tissue volume	0.0869094	0.792774	0.948605
Male	809	5	37925488	39438985	3790	HD	2002	25417	IDP dMRI TBSS OD Superior corona radiata L	WM tract OD	-0.0373075	0.792893	0.948605
Female	1883	13	40091624	41003943	2417	HD	0164	25920	IDP T1 FAST ROIs R cerebellum X	regional and tissue volume	0.0493144	0.793884	0.949119
Sex-combined	844	5	82720249	84094797	1922	HD	0220	26597	aseg rh volume vessel	regional and tissue volume	0.0828579	0.793788	0.949119
Male	2110	16	7704355	8341012	3197	HD	1054	26856	aparc-Desikan rh thickness GlobalMeanThickness	cortical thickness	0.0511463	0.793964	0.949119
Female	1823	12	92061180	93487547	3594	HD	0199	26562	aseg lh volume Hippocampus	regional and tissue volume	-0.0769581	0.794372	0.949351
Female	756	4	174470207	175295842	2079	HD	0164	25920	IDP T1 FAST ROIs R cerebellum X	regional and tissue volume	0.0580956	0.795083	0.949688
Male	2417	20	53120335	53879803	2260	HD	2002	25417	IDP dMRI TBSS OD Superior corona radiata L	WM tract OD	0.0665805	0.794989	0.949688
Sex-combined	2177	17	3430441	4463971	2003	HD	0220	26597	aseg rh volume vessel	regional and tissue volume	0.0849312	0.796149	0.950706
Female	717	4	128321877	129625376	2314	HD	0164	25920	IDP T1 FAST ROIs R cerebellum X	regional and tissue volume	-0.0467298	0.797839	0.952467
Female	1076	6	153082362	153791461	2097	HD	0164	25920	IDP T1 FAST ROIs R cerebellum X	regional and tissue volume	0.0331723	0.798582	0.952841
Female	1396	9	19463293	20483880	2661	HD	2209	25755	rfMRI amplitudes (ICA100 node 46)	rfMRI node amplitude	-0.0807921	0.798465	0.952841
Female	2494	22	49559208	50347996	3306	HD	0164	25920	IDP T1 FAST ROIs R cerebellum X	regional and tissue volume	0.0410678	0.800597	0.953266
Female	2230	17	73741322	74908266	3167	HD	0164	25920	IDP T1 FAST ROIs R cerebellum X	regional and tissue volume	-0.0508005	0.802759	0.953266
Female	2305	18	77148138	78017072	3018	HD	0164	25920	IDP T1 FAST ROIs R cerebellum X	regional and tissue volume	-0.0505471	0.803369	0.953266
Female	737	4	153520884	155044409	4201	HD	0164	25920	IDP T1 FAST ROIs R cerebellum X	regional and tissue volume	0.0700778	0.803461	0.953266
Female	1429	9	83455503	85135751	3685	HD	0164	25920	IDP T1 FAST ROIs R cerebellum X	regional and tissue volume	0.0604433	0.804771	0.953266
Female	2486	22	42867928	43574017	2253	HD	0164	25920	IDP T1 FAST ROIs R cerebellum X	regional and tissue volume	0.041718	0.810028	0.953266
Female	1134	7	36507691	37981936	4168	HD	0164	25920	IDP T1 FAST ROIs R cerebellum X	regional and tissue volume	-0.0319216	0.810162	0.953266
Female	162	1	211082893	212347582	3792	HD	0164	25920	IDP T1 FAST ROIs R cerebellum X	regional and tissue volume	0.0607433	0.811744	0.953266
Female	2073	15	70767984	72058129	2884	HD	0164	25920	IDP T1 FAST ROIs R cerebellum X	regional and tissue volume	-0.0526032	0.811912	0.953266
Female	2021	14	94892241	95946792	3907	HD	0199	26562	aseg lh volume Hippocampus	regional and tissue volume	-0.0626275	0.800442	0.953266
Female	1522	10	33655459	35178224	3750	HD	0199	26562	aseg lh volume Hippocampus	regional and tissue volume	-0.0524338	0.801554	0.953266
Female	2152	16	74135276	74889127	2059	HD	0199	26562	aseg lh volume Hippocampus	regional and tissue volume	-0.0523145	0.802816	0.953266
Female	2465	22	19635655	20969184	2781	HD	0199	26562	aseg lh volume Hippocampus	regional and tissue volume	0.0390105	0.803209	0.953266
Female	2242	18	3722829	4603961	2690	HD	0199	26562	aseg lh volume Hippocampus	regional and tissue volume	0.046532	0.806316	0.953266
Female	894	5	142532957	143605908	2436	HD	0199	26562	aseg lh volume Hippocampus	regional and tissue volume	0.0693713	0.807133	0.953266
Female	160	1	208162952	209711169	3782	HD	0199	26562	aseg lh volume Hippocampus	regional and tissue volume	-0.0806589	0.808711	0.953266
Female	1403	9	26747215	27366479	2021	HD	0199	26562	aseg lh volume Hippocampus	regional and tissue volume	0.0647674	0.808847	0.953266
Female	22	1	20556203	21416121	2194	HD	0199	26562	aseg lh volume Hippocampus	regional and tissue volume	-0.085144	0.809806	0.953266
Female	336	2	145977921	147252196	2477	HD	0199	26562	aseg lh volume Hippocampus	regional and tissue volume	-0.0373181	0.811248	0.953266
Female	2375	20	5379451	6128358	2575	HD	0199	26562	aseg lh volume Hippocampus	regional and tissue volume	0.0428879	0.811644	0.953266
Sex-combined	733	4	148462209	149998528	2119	HD	0220	26597	aseg rh volume vessel	regional and tissue volume	0.0844655	0.799815	0.953266
Sex-combined	1244	8	6019164	6663427	2133	HD	0220	26597	aseg rh volume vessel	regional and tissue volume	-0.0647757	0.801762	0.953266
Sex-combined	190	1	239332149	240248508	1671	HD	0220	26597	aseg rh volume vessel	regional and tissue volume	-0.0805472	0.805424	0.953266
Sex-combined	2002	14	72665320	73373373	1328	HD	0220	26597	aseg rh volume vessel	regional and tissue volume	-0.0632141	0.80556	0.953266
Sex-combined	78	1	89753965	90941549	1576	HD	0220	26597	aseg rh volume vessel	regional and tissue volume	0.0560267	0.807433	0.953266
Sex-combined	83	1	95122542	96147576	1901	HD	0220	26597	aseg rh volume vessel	regional and tissue volume	-0.0952074	0.808511	0.953266
Female	32	1	33066847	34371022	2539	HD	0419	27096	BA-exvivo lh volume V1	regional and tissue volume	0.0552262	0.802522	0.953266
Female	1498	10	10969482	11856924	2550	HD	0419	27096	BA-exvivo lh volume V1	regional and tissue volume	-0.0888871	0.802535	0.953266
Female	1999	14	68976913	69794542	2200	HD	0419	27096	BA-exvivo lh volume V1	regional and tissue volume	-0.0695719	0.803491	0.953266
Female	126	1	168179087	169521551	3984	HD	0419	27096	BA-exvivo lh volume V1	regional and tissue volume	-0.0612923	0.80388	0.953266
Female	1887	13	43931932	45476446	3516	HD	0419	27096	BA-exvivo lh volume V1	regional and tissue volume	0.043613	0.803994	0.953266
Female	205	2	2680064	3314202	2197	HD	0419	27096	BA-exvivo lh volume V1	regional and tissue volume	-0.0537496	0.807997	0.953266
Female	1744	12	3871115	4967643	2833	HD	0419	27096	BA-exvivo lh volume V1	regional and tissue volume	0.0436633	0.80921	0.953266
Female	449	3	28649811	29877022	4044	HD	0419	27096	BA-exvivo lh volume V1	regional and tissue volume	0.0745752	0.809814	0.953266
Female	2023	14	97174315	98268391	2882	HD	0419	27096	BA-exvivo lh volume V1	regional and tissue volume	-0.0524012	0.809933	0.953266
Female	234	2	31457419	33123604	3820	HD	0419	27096	BA-exvivo lh volume V1	regional and tissue volume	0.0813312	0.811212	0.953266
Female	119	1	161945443	163141862	3428	HD	0419	27096	BA-exvivo lh volume V1	regional and tissue volume	-0.0501384	0.811311	0.953266
Female	207	2	4016105	4766969	2275	HD	0419	27096	BA-exvivo lh volume V1	regional and tissue volume	-0.0547476	0.811832	0.953266
Male	1057	6	129850179	130550137	2133	HD	1054	26856	aparc-Desikan rh thickness GlobalMeanThickness	cortical thickness	-0.0616673	0.800726	0.953266
Male	1960	14	25585042	26395690	2219	HD	1054	26856	aparc-Desikan rh thickness GlobalMeanThickness	cortical thickness	0.0398414	0.80465	0.953266
Male	195	1	243048004	244723196	3471	HD	1054	26856	aparc-Desikan rh thickness GlobalMeanThickness	cortical thickness	0.0473718	0.806054	0.953266
Male	2375	20	5379451	6128358	2573	HD	1054	26856	aparc-Desikan rh thickness GlobalMeanThickness	cortical thickness	-0.0326626	0.809733	0.953266
Male	2401	20	35990262	37253657	2689	HD	1054	26856	aparc-Desikan rh thickness GlobalMeanThickness	cortical thickness	-0.0469205	0.812025	0.953266
Male	295	2	97339302	98989360	2439	HD	1054	26856	aparc-Desikan rh thickness GlobalMeanThickness	cortical thickness	0.0494296	0.812049	0.953266
Male	1729	11	124403478	125266684	2213	HD	2002	25417	IDP dMRI TBSS OD Superior corona radiata L	WM tract OD	-0.0707809	0.800286	0.953266
Male	2441	21	25247987	26467826	3871	HD	2002	25417	IDP dMRI TBSS OD Superior corona radiata L	WM tract OD	0.0747203	0.801939	0.953266
Male	2082	15	81077026	82191077	2240	HD	2002	25417	IDP dMRI TBSS OD Superior corona radiata L	WM tract OD	-0.0493638	0.802084	0.953266
Male	1798	12	63055937	63764111	2107	HD	2002	25417	IDP dMRI TBSS OD Superior corona radiata L	WM tract OD	0.0602241	0.802324	0.953266
Male	949	6	24950380	25684629	2551	HD	2002	25417	IDP dMRI TBSS OD Superior corona radiata L	WM tract OD	0.052057	0.804123	0.953266
Male	164	1	213958293	214783872	2142	HD	2002	25417	IDP dMRI TBSS OD Superior corona radiata L	WM tract OD	0.0610205	0.805169	0.953266
Male	572	3	171134850	172004760	2311	HD	2002	25417	IDP dMRI TBSS OD Superior corona radiata L	WM tract OD	-0.0809931	0.806075	0.953266
Male	1512	10	24489448	25577761	2521	HD	2002	25417	IDP dMRI TBSS OD Superior corona radiata L	WM tract OD	0.035595	0.806083	0.953266
Male	1470	9	126092932	127184582	2671	HD	2002	25417	IDP dMRI TBSS OD Superior corona radiata L	WM tract OD	0.0775296	0.806208	0.953266
Male	1501	10	13208062	14008135	2620	HD	2002	25417	IDP dMRI TBSS OD Superior corona radiata L	WM tract OD	-0.0878134	0.808235	0.953266
Male	2307	19	762047	1515920	2520	HD	2002	25417	IDP dMRI TBSS OD Superior corona radiata L	WM tract OD	-0.0294374	0.811909	0.953266
Female	1741	12	1078398	1942426	2806	HD	2209	25755	rfMRI amplitudes (ICA100 node 46)	rfMRI node amplitude	-0.0409305	0.800765	0.953266
Female	1212	7	134943222	136113467	3291	HD	2209	25755	rfMRI amplitudes (ICA100 node 46)	rfMRI node amplitude	-0.0539009	0.801651	0.953266
Female	95	1	107874654	109271449	3341	HD	2209	25755	rfMRI amplitudes (ICA100 node 46)	rfMRI node amplitude	0.0514879	0.802214	0.953266
Female	2295	18	67195981	68051035	2474	HD	2209	25755	rfMRI amplitudes (ICA100 node 46)	rfMRI node amplitude	-0.0773533	0.807467	0.953266
Female	2096	15	96864279	98025684	2988	HD	2209	25755	rfMRI amplitudes (ICA100 node 46)	rfMRI node amplitude	0.0464783	0.80982	0.953266
Female	1179	7	90660832	92530165	3026	HD	2209	25755	rfMRI amplitudes (ICA100 node 46)	rfMRI node amplitude	-0.0745126	0.810326	0.953266
Sex-combined	590	3	193122091	194217140	1931	HD	0220	26597	aseg rh volume vessel	regional and tissue volume	0.0810112	0.812756	0.953843
Female	1043	6	113705004	115062811	2785	HD	0164	25920	IDP T1 FAST ROIs R cerebellum X	regional and tissue volume	0.0725832	0.813469	0.954427
Female	2022	14	95946793	97174314	3921	HD	0164	25920	IDP T1 FAST ROIs R cerebellum X	regional and tissue volume	-0.0374579	0.81601	0.954928
Female	2045	15	34410073	35118927	2172	HD	0164	25920	IDP T1 FAST ROIs R cerebellum X	regional and tissue volume	-0.0410871	0.816121	0.954928
Female	305	2	110097869	112644828	3421	HD	0164	25920	IDP T1 FAST ROIs R cerebellum X	regional and tissue volume	0.0436851	0.818753	0.954928
Female	2122	16	20351262	22667048	3175	HD	0199	26562	aseg lh volume Hippocampus	regional and tissue volume	-0.0586331	0.815747	0.954928
Female	1067	6	143083348	144791455	3684	HD	0199	26562	aseg lh volume Hippocampus	regional and tissue volume	-0.0785615	0.818806	0.954928
Female	1535	10	53129610	53919161	2603	HD	0199	26562	aseg lh volume Hippocampus	regional and tissue volume	0.099622	0.819274	0.954928
Female	2491	22	47299626	48269177	3139	HD	0199	26562	aseg lh volume Hippocampus	regional and tissue volume	0.0530137	0.819414	0.954928
Female	2210	17	47516225	48722590	2637	HD	0199	26562	aseg lh volume Hippocampus	regional and tissue volume	0.0353175	0.819522	0.954928
Female	606	4	8309827	8882616	2113	HD	0199	26562	aseg lh volume Hippocampus	regional and tissue volume	-0.0293126	0.820683	0.954928
Sex-combined	939	6	16566883	17391994	1314	HD	0220	26597	aseg rh volume vessel	regional and tissue volume	-0.100274	0.816744	0.954928
Sex-combined	2339	19	33028100	33785835	1769	HD	0220	26597	aseg rh volume vessel	regional and tissue volume	-0.0910628	0.818666	0.954928
Sex-combined	1869	13	24818334	25977140	2618	HD	0220	26597	aseg rh volume vessel	regional and tissue volume	-0.0764186	0.819192	0.954928
Female	881	5	124109486	125131720	2937	HD	0419	27096	BA-exvivo lh volume V1	regional and tissue volume	-0.03752	0.816268	0.954928
Female	2378	20	7959829	9279550	3426	HD	0419	27096	BA-exvivo lh volume V1	regional and tissue volume	0.0820869	0.818301	0.954928
Female	920	5	173606996	174662885	3363	HD	0419	27096	BA-exvivo lh volume V1	regional and tissue volume	-0.0458703	0.818945	0.954928
Female	1133	7	35354136	36507690	3206	HD	0419	27096	BA-exvivo lh volume V1	regional and tissue volume	0.0619586	0.819181	0.954928
Female	2480	22	35368342	36135968	2474	HD	0419	27096	BA-exvivo lh volume V1	regional and tissue volume	0.0453034	0.819622	0.954928
Male	1314	8	79756170	81340231	3867	HD	1054	26856	aparc-Desikan rh thickness GlobalMeanThickness	cortical thickness	0.0603924	0.815901	0.954928
Male	2006	14	76694202	77425453	2147	HD	1054	26856	aparc-Desikan rh thickness GlobalMeanThickness	cortical thickness	0.0479347	0.819574	0.954928
Male	2425	20	59560458	60125333	2237	HD	1054	26856	aparc-Desikan rh thickness GlobalMeanThickness	cortical thickness	-0.0402509	0.820191	0.954928
Male	1426	9	80137025	81161597	2392	HD	1054	26856	aparc-Desikan rh thickness GlobalMeanThickness	cortical thickness	0.048832	0.820786	0.954928
Male	2179	17	5573785	6305078	2658	HD	2002	25417	IDP dMRI TBSS OD Superior corona radiata L	WM tract OD	0.0415115	0.814869	0.954928
Male	1366	8	141527882	142611889	2814	HD	2002	25417	IDP dMRI TBSS OD Superior corona radiata L	WM tract OD	-0.0519694	0.815129	0.954928
Male	1620	11	7915072	9080939	3467	HD	2002	25417	IDP dMRI TBSS OD Superior corona radiata L	WM tract OD	-0.0592677	0.815168	0.954928
Male	1554	10	72659224	73514214	2745	HD	2002	25417	IDP dMRI TBSS OD Superior corona radiata L	WM tract OD	0.0475376	0.815919	0.954928
Male	1326	8	96175631	96900513	2304	HD	2002	25417	IDP dMRI TBSS OD Superior corona radiata L	WM tract OD	0.0922	0.816718	0.954928
Male	1123	7	24151100	24894119	2445	HD	2002	25417	IDP dMRI TBSS OD Superior corona radiata L	WM tract OD	0.0833466	0.816897	0.954928
Male	1063	6	137553213	138825721	3515	HD	2002	25417	IDP dMRI TBSS OD Superior corona radiata L	WM tract OD	0.0497828	0.820532	0.954928
Female	1182	7	95174848	96564981	3148	HD	2209	25755	rfMRI amplitudes (ICA100 node 46)	rfMRI node amplitude	0.0677753	0.81506	0.954928
Female	1476	9	132999453	134141936	2775	HD	2209	25755	rfMRI amplitudes (ICA100 node 46)	rfMRI node amplitude	-0.0337672	0.818428	0.954928
Female	1308	8	72917490	73838027	2555	HD	2209	25755	rfMRI amplitudes (ICA100 node 46)	rfMRI node amplitude	0.0527294	0.82012	0.954928
Female	1824	12	93487548	94385884	2239	HD	2209	25755	rfMRI amplitudes (ICA100 node 46)	rfMRI node amplitude	0.0494213	0.820735	0.954928
Female	2217	17	56245228	58652809	3418	HD	0164	25920	IDP T1 FAST ROIs R cerebellum X	regional and tissue volume	0.0600339	0.822458	0.955553
Female	1360	8	135313674	136220342	2636	HD	0164	25920	IDP T1 FAST ROIs R cerebellum X	regional and tissue volume	0.0417189	0.823519	0.955553
Female	930	6	4657087	5378213	2137	HD	0164	25920	IDP T1 FAST ROIs R cerebellum X	regional and tissue volume	0.0480984	0.823646	0.955553
Female	1883	13	40091624	41003943	2417	HD	0199	26562	aseg lh volume Hippocampus	regional and tissue volume	-0.0549827	0.82254	0.955553
Female	521	3	116498571	117241644	2118	HD	0199	26562	aseg lh volume Hippocampus	regional and tissue volume	0.0562624	0.823693	0.955553
Female	2242	18	3722829	4603961	2690	HD	0419	27096	BA-exvivo lh volume V1	regional and tissue volume	-0.0401609	0.822552	0.955553
Female	2094	15	94565522	95662425	3167	HD	0419	27096	BA-exvivo lh volume V1	regional and tissue volume	-0.0300854	0.823469	0.955553
Male	2211	17	48722591	49909298	2663	HD	1054	26856	aparc-Desikan rh thickness GlobalMeanThickness	cortical thickness	0.058966	0.822573	0.955553
Male	786	5	10549030	11850850	3682	HD	2002	25417	IDP dMRI TBSS OD Superior corona radiata L	WM tract OD	0.0472263	0.823497	0.955553
Female	1939	13	100470869	101573736	2568	HD	2209	25755	rfMRI amplitudes (ICA100 node 46)	rfMRI node amplitude	0.0454103	0.82212	0.955553
Female	1196	7	111795300	113339386	3475	HD	2209	25755	rfMRI amplitudes (ICA100 node 46)	rfMRI node amplitude	-0.0578659	0.823523	0.955553
Female	1359	8	134509449	135313673	2949	HD	2209	25755	rfMRI amplitudes (ICA100 node 46)	rfMRI node amplitude	0.0386406	0.824135	0.955816
Female	1104	7	7926501	8718351	2800	HD	0164	25920	IDP T1 FAST ROIs R cerebellum X	regional and tissue volume	0.0476046	0.824358	0.955824
Female	134	1	177746473	178915113	2448	HD	0199	26562	aseg lh volume Hippocampus	regional and tissue volume	-0.0437366	0.824753	0.956032
Female	1057	6	129850179	130550137	2133	HD	2209	25755	rfMRI amplitudes (ICA100 node 46)	rfMRI node amplitude	-0.079486	0.825237	0.956343
Female	725	4	137400032	138537344	3944	HD	0199	26562	aseg lh volume Hippocampus	regional and tissue volume	0.0525585	0.827264	0.956972
Female	1413	9	36749274	37687112	2295	HD	0199	26562	aseg lh volume Hippocampus	regional and tissue volume	0.0759707	0.827873	0.956972
Sex-combined	1422	9	76197745	77862308	2374	HD	0220	26597	aseg rh volume vessel	regional and tissue volume	-0.0816022	0.826502	0.956972
Sex-combined	1747	12	6948955	8123317	1925	HD	0220	26597	aseg rh volume vessel	regional and tissue volume	-0.0713539	0.826507	0.956972
Sex-combined	1725	11	120064529	121208186	1867	HD	0220	26597	aseg rh volume vessel	regional and tissue volume	-0.076964	0.828153	0.956972
Female	489	3	77507833	79023360	3255	HD	0419	27096	BA-exvivo lh volume V1	regional and tissue volume	-0.0744392	0.826176	0.956972
Female	1064	6	138825722	139716713	2452	HD	0419	27096	BA-exvivo lh volume V1	regional and tissue volume	-0.0348671	0.82756	0.956972
Female	2202	17	36116885	37361178	2539	HD	0419	27096	BA-exvivo lh volume V1	regional and tissue volume	0.0467211	0.827695	0.956972
Female	532	3	125992651	127495173	4052	HD	0419	27096	BA-exvivo lh volume V1	regional and tissue volume	0.0555144	0.828014	0.956972
Male	2321	19	13968320	14891100	2338	HD	2002	25417	IDP dMRI TBSS OD Superior corona radiata L	WM tract OD	0.039261	0.827496	0.956972
Female	429	3	6421146	7529554	3529	HD	2209	25755	rfMRI amplitudes (ICA100 node 46)	rfMRI node amplitude	-0.0345428	0.827657	0.956972
Female	449	3	28649811	29877022	4044	HD	0164	25920	IDP T1 FAST ROIs R cerebellum X	regional and tissue volume	0.0611481	0.828743	0.957125
Male	2246	18	7862480	8788524	3047	HD	1054	26856	aparc-Desikan rh thickness GlobalMeanThickness	cortical thickness	-0.0563689	0.829149	0.957125
Male	2251	18	12735559	13641479	2391	HD	2002	25417	IDP dMRI TBSS OD Superior corona radiata L	WM tract OD	0.0423756	0.828883	0.957125
Female	2154	16	75525960	76635467	3312	HD	2209	25755	rfMRI amplitudes (ICA100 node 46)	rfMRI node amplitude	-0.0326088	0.82899	0.957125
Female	730	4	144401043	146174871	3540	HD	2209	25755	rfMRI amplitudes (ICA100 node 46)	rfMRI node amplitude	-0.0864928	0.829909	0.957753
Female	2367	19	57143510	57959952	2493	HD	0164	25920	IDP T1 FAST ROIs R cerebellum X	regional and tissue volume	0.0425456	0.83242	0.957911
Female	670	4	76497359	78045637	4213	HD	0164	25920	IDP T1 FAST ROIs R cerebellum X	regional and tissue volume	0.0648945	0.834588	0.957911
Female	1090	6	166853326	167714865	3186	HD	0164	25920	IDP T1 FAST ROIs R cerebellum X	regional and tissue volume	-0.0419172	0.837767	0.957911
Female	2200	17	33614190	34474611	2411	HD	0164	25920	IDP T1 FAST ROIs R cerebellum X	regional and tissue volume	0.0262195	0.838329	0.957911
Female	174	1	223654903	224943337	2794	HD	0164	25920	IDP T1 FAST ROIs R cerebellum X	regional and tissue volume	0.0697015	0.838447	0.957911
Female	585	3	187939200	189451805	4012	HD	0199	26562	aseg lh volume Hippocampus	regional and tissue volume	-0.0602305	0.831275	0.957911
Female	758	4	175959698	177129678	3054	HD	0199	26562	aseg lh volume Hippocampus	regional and tissue volume	-0.0541329	0.8352	0.957911
Female	1993	14	61652817	62717985	2776	HD	0199	26562	aseg lh volume Hippocampus	regional and tissue volume	0.0302591	0.837321	0.957911
Sex-combined	2240	18	1940212	2839842	2182	HD	0220	26597	aseg rh volume vessel	regional and tissue volume	0.0723701	0.834108	0.957911
Sex-combined	1454	9	110630151	111368107	1555	HD	0220	26597	aseg rh volume vessel	regional and tissue volume	-0.0818582	0.837467	0.957911
Sex-combined	1062	6	135544084	137553212	1633	HD	0220	26597	aseg rh volume vessel	regional and tissue volume	0.0752875	0.837589	0.957911
Sex-combined	1164	7	70144615	71215741	2272	HD	0220	26597	aseg rh volume vessel	regional and tissue volume	-0.0694977	0.838103	0.957911
Female	2184	17	10572618	11778164	3178	HD	0419	27096	BA-exvivo lh volume V1	regional and tissue volume	-0.0397259	0.830854	0.957911
Female	889	5	134556571	135344943	2280	HD	0419	27096	BA-exvivo lh volume V1	regional and tissue volume	-0.0304943	0.830946	0.957911
Female	2468	22	23143365	23950732	2599	HD	0419	27096	BA-exvivo lh volume V1	regional and tissue volume	-0.0350779	0.832806	0.957911
Female	867	5	109606906	110819517	2696	HD	0419	27096	BA-exvivo lh volume V1	regional and tissue volume	-0.0511804	0.835198	0.957911
Female	385	2	207726595	208674588	2241	HD	0419	27096	BA-exvivo lh volume V1	regional and tissue volume	0.046352	0.837656	0.957911
Male	1093	6	169667887	171053405	3857	HD	1054	26856	aparc-Desikan rh thickness GlobalMeanThickness	cortical thickness	-0.0550546	0.831906	0.957911
Male	595	3	197147991	197962380	1913	HD	1054	26856	aparc-Desikan rh thickness GlobalMeanThickness	cortical thickness	-0.0401781	0.833672	0.957911
Male	2304	18	76231686	77148137	3406	HD	1054	26856	aparc-Desikan rh thickness GlobalMeanThickness	cortical thickness	0.0367871	0.833679	0.957911
Male	1969	14	36422078	37282012	2210	HD	1054	26856	aparc-Desikan rh thickness GlobalMeanThickness	cortical thickness	-0.0404093	0.836318	0.957911
Male	2044	15	33484268	34410072	3209	HD	1054	26856	aparc-Desikan rh thickness GlobalMeanThickness	cortical thickness	0.0425493	0.836678	0.957911
Male	2269	18	39410166	40471407	2522	HD	1054	26856	aparc-Desikan rh thickness GlobalMeanThickness	cortical thickness	-0.0378313	0.837112	0.957911
Male	928	6	2746532	3964072	3923	HD	1054	26856	aparc-Desikan rh thickness GlobalMeanThickness	cortical thickness	0.0489628	0.837623	0.957911
Male	339	2	151428989	152497375	2725	HD	1054	26856	aparc-Desikan rh thickness GlobalMeanThickness	cortical thickness	0.0636021	0.838315	0.957911
Male	1714	11	105932283	107054024	2709	HD	1054	26856	aparc-Desikan rh thickness GlobalMeanThickness	cortical thickness	0.0537381	0.838469	0.957911
Male	1238	8	2970492	3386667	2827	HD	2002	25417	IDP dMRI TBSS OD Superior corona radiata L	WM tract OD	-0.0593623	0.830925	0.957911
Male	1832	12	101825062	102966633	2831	HD	2002	25417	IDP dMRI TBSS OD Superior corona radiata L	WM tract OD	-0.0490161	0.831804	0.957911
Male	226	2	22429641	23538527	2663	HD	2002	25417	IDP dMRI TBSS OD Superior corona radiata L	WM tract OD	-0.0523958	0.832231	0.957911
Male	926	6	63979	1380679	3928	HD	2002	25417	IDP dMRI TBSS OD Superior corona radiata L	WM tract OD	-0.0285302	0.833558	0.957911
Male	1593	10	119528731	120592839	2841	HD	2002	25417	IDP dMRI TBSS OD Superior corona radiata L	WM tract OD	0.0448078	0.834135	0.957911
Male	1723	11	117295642	118901213	4276	HD	2002	25417	IDP dMRI TBSS OD Superior corona radiata L	WM tract OD	0.0452707	0.834736	0.957911
Male	106	1	120345067	145803848	1103	HD	2002	25417	IDP dMRI TBSS OD Superior corona radiata L	WM tract OD	-0.031651	0.836611	0.957911
Male	1061	6	134313644	135544083	3015	HD	2002	25417	IDP dMRI TBSS OD Superior corona radiata L	WM tract OD	-0.0502642	0.838382	0.957911
Female	209	2	5568654	6306606	2472	HD	2209	25755	rfMRI amplitudes (ICA100 node 46)	rfMRI node amplitude	0.0674942	0.830605	0.957911
Female	1778	12	38746761	40017396	2885	HD	2209	25755	rfMRI amplitudes (ICA100 node 46)	rfMRI node amplitude	-0.0866534	0.83386	0.957911
Female	1371	9	653662	1103598	1992	HD	2209	25755	rfMRI amplitudes (ICA100 node 46)	rfMRI node amplitude	0.0472756	0.83414	0.957911
Female	2468	22	23143365	23950732	2599	HD	2209	25755	rfMRI amplitudes (ICA100 node 46)	rfMRI node amplitude	-0.0270863	0.835673	0.957911
Female	1461	9	116159541	117054909	2409	HD	2209	25755	rfMRI amplitudes (ICA100 node 46)	rfMRI node amplitude	0.059204	0.836065	0.957911
Female	2187	17	13648447	14508610	2927	HD	0419	27096	BA-exvivo lh volume V1	regional and tissue volume	-0.0339353	0.838765	0.958002
Female	1754	12	13559528	14656849	3105	HD	0164	25920	IDP T1 FAST ROIs R cerebellum X	regional and tissue volume	-0.0612844	0.840368	0.9581
Female	637	4	36671802	37880860	4231	HD	0199	26562	aseg lh volume Hippocampus	regional and tissue volume	-0.0677542	0.839905	0.9581
Female	1041	6	111363444	112342873	2149	HD	0419	27096	BA-exvivo lh volume V1	regional and tissue volume	-0.073552	0.839483	0.9581
Female	2055	15	47693317	49260006	2776	HD	0419	27096	BA-exvivo lh volume V1	regional and tissue volume	-0.0428067	0.839996	0.9581
Female	2010	14	81001921	82524785	3923	HD	0419	27096	BA-exvivo lh volume V1	regional and tissue volume	-0.0460499	0.840579	0.9581
Male	1602	10	129134739	129831969	3052	HD	1054	26856	aparc-Desikan rh thickness GlobalMeanThickness	cortical thickness	-0.0665253	0.839391	0.9581
Male	2448	21	33270273	34383794	2785	HD	1054	26856	aparc-Desikan rh thickness GlobalMeanThickness	cortical thickness	-0.0249725	0.840432	0.9581
Male	1802	12	67183621	68006682	2247	HD	2002	25417	IDP dMRI TBSS OD Superior corona radiata L	WM tract OD	0.0591978	0.839589	0.9581
Male	1735	11	130500784	131424361	2786	HD	1054	26856	aparc-Desikan rh thickness GlobalMeanThickness	cortical thickness	-0.0342159	0.842175	0.959673
Male	326	2	134359060	135160197	2187	HD	1054	26856	aparc-Desikan rh thickness GlobalMeanThickness	cortical thickness	-0.0453112	0.842953	0.960019
Male	2158	16	78280637	78973580	3640	HD	1054	26856	aparc-Desikan rh thickness GlobalMeanThickness	cortical thickness	0.0355264	0.843128	0.960019
Female	2379	20	9279551	10279603	2702	HD	2209	25755	rfMRI amplitudes (ICA100 node 46)	rfMRI node amplitude	-0.036966	0.842732	0.960019
Male	1937	13	98527336	99402294	2673	HD	2002	25417	IDP dMRI TBSS OD Superior corona radiata L	WM tract OD	0.0360817	0.844122	0.960904
Female	39	1	41977967	43512669	3409	HD	0164	25920	IDP T1 FAST ROIs R cerebellum X	regional and tissue volume	0.0478421	0.846573	0.961272
Female	822	5	55221399	55968966	2232	HD	0164	25920	IDP T1 FAST ROIs R cerebellum X	regional and tissue volume	-0.0348491	0.846875	0.961272
Female	2120	16	17343278	19104257	3349	HD	0164	25920	IDP T1 FAST ROIs R cerebellum X	regional and tissue volume	0.033445	0.847008	0.961272
Female	1946	13	108521979	109156765	2075	HD	0199	26562	aseg lh volume Hippocampus	regional and tissue volume	0.0378275	0.845228	0.961272
Female	776	5	598321	1206609	1774	HD	0199	26562	aseg lh volume Hippocampus	regional and tissue volume	0.0263707	0.845436	0.961272
Female	1643	11	30570130	32065771	2166	HD	0199	26562	aseg lh volume Hippocampus	regional and tissue volume	-0.032891	0.847467	0.961272
Sex-combined	251	2	45850048	46499326	1462	HD	0220	26597	aseg rh volume vessel	regional and tissue volume	-0.0436171	0.844992	0.961272
Female	623	4	24764725	25832018	3137	HD	0419	27096	BA-exvivo lh volume V1	regional and tissue volume	0.0408893	0.847243	0.961272
Female	2494	22	49559208	50347996	3306	HD	0419	27096	BA-exvivo lh volume V1	regional and tissue volume	0.0287212	0.847365	0.961272
Female	1812	12	77800464	79315178	3879	HD	0419	27096	BA-exvivo lh volume V1	regional and tissue volume	-0.0502554	0.847434	0.961272
Male	319	2	126754028	127895644	3425	HD	1054	26856	aparc-Desikan rh thickness GlobalMeanThickness	cortical thickness	-0.054106	0.846671	0.961272
Male	288	2	81623358	82941455	3802	HD	1054	26856	aparc-Desikan rh thickness GlobalMeanThickness	cortical thickness	-0.0776414	0.847844	0.961272
Male	2418	20	53879804	54743694	2299	HD	2002	25417	IDP dMRI TBSS OD Superior corona radiata L	WM tract OD	0.0488541	0.846714	0.961272
Male	2204	17	38880482	40233545	3878	HD	2002	25417	IDP dMRI TBSS OD Superior corona radiata L	WM tract OD	0.0438864	0.847654	0.961272
Female	1052	6	122929291	123854857	2422	HD	2209	25755	rfMRI amplitudes (ICA100 node 46)	rfMRI node amplitude	0.045095	0.845122	0.961272
Female	1848	12	119301062	120567740	3128	HD	2209	25755	rfMRI amplitudes (ICA100 node 46)	rfMRI node amplitude	-0.0665043	0.847913	0.961272
Female	1227	7	154407488	155280610	3524	HD	0164	25920	IDP T1 FAST ROIs R cerebellum X	regional and tissue volume	-0.0461875	0.848702	0.96192
Female	457	3	36840137	38729767	3845	HD	0164	25920	IDP T1 FAST ROIs R cerebellum X	regional and tissue volume	-0.0647982	0.849289	0.962339
Sex-combined	1844	12	115439452	116197675	1645	HD	0220	26597	aseg rh volume vessel	regional and tissue volume	0.0708076	0.849551	0.96239
Female	399	2	222327714	223353965	2142	HD	0164	25920	IDP T1 FAST ROIs R cerebellum X	regional and tissue volume	0.034189	0.850702	0.963448
Female	407	2	230541093	231847386	3643	HD	0164	25920	IDP T1 FAST ROIs R cerebellum X	regional and tissue volume	-0.0407164	0.852075	0.964055
Female	2346	19	40171414	41004105	2104	HD	0199	26562	aseg lh volume Hippocampus	regional and tissue volume	-0.0317523	0.85186	0.964055
Male	1563	10	83596351	84679429	2729	HD	1054	26856	aparc-Desikan rh thickness GlobalMeanThickness	cortical thickness	-0.0528445	0.851966	0.964055
Male	267	2	59251997	60775066	3683	HD	1054	26856	aparc-Desikan rh thickness GlobalMeanThickness	cortical thickness	-0.046016	0.852107	0.964055
Female	1067	6	143083348	144791455	3684	HD	0164	25920	IDP T1 FAST ROIs R cerebellum X	regional and tissue volume	0.047077	0.854009	0.964711
Female	2425	20	59560458	60125333	2238	HD	0164	25920	IDP T1 FAST ROIs R cerebellum X	regional and tissue volume	0.0292394	0.855132	0.964711
Female	1688	11	81658299	82833181	3414	HD	0164	25920	IDP T1 FAST ROIs R cerebellum X	regional and tissue volume	0.0630152	0.855168	0.964711
Female	140	1	184953090	186179447	2031	HD	0164	25920	IDP T1 FAST ROIs R cerebellum X	regional and tissue volume	-0.0723929	0.856629	0.964711
Female	57	1	66778016	67761890	2611	HD	0164	25920	IDP T1 FAST ROIs R cerebellum X	regional and tissue volume	0.0512924	0.857658	0.964711
Female	2227	17	70495120	71466953	2899	HD	0164	25920	IDP T1 FAST ROIs R cerebellum X	regional and tissue volume	0.0302648	0.858194	0.964711
Female	1502	10	14008136	14820755	2922	HD	0164	25920	IDP T1 FAST ROIs R cerebellum X	regional and tissue volume	0.0351261	0.858325	0.964711
Female	415	2	238185483	238814630	2163	HD	0199	26562	aseg lh volume Hippocampus	regional and tissue volume	0.0388267	0.853008	0.964711
Female	2466	22	20969185	22404422	2630	HD	0199	26562	aseg lh volume Hippocampus	regional and tissue volume	-0.0384846	0.855496	0.964711
Female	126	1	168179087	169521551	3984	HD	0199	26562	aseg lh volume Hippocampus	regional and tissue volume	0.0389437	0.856825	0.964711
Female	1830	12	99244338	100931423	3556	HD	0199	26562	aseg lh volume Hippocampus	regional and tissue volume	-0.0581926	0.857803	0.964711
Female	2272	18	42974166	44300145	3459	HD	0199	26562	aseg lh volume Hippocampus	regional and tissue volume	-0.0406038	0.85849	0.964711
Sex-combined	1559	10	79952997	81190573	2210	HD	0220	26597	aseg rh volume vessel	regional and tissue volume	0.0510202	0.853826	0.964711
Sex-combined	1726	11	121208187	122589224	1964	HD	0220	26597	aseg rh volume vessel	regional and tissue volume	-0.059255	0.854544	0.964711
Sex-combined	1948	13	109813577	110995432	2466	HD	0220	26597	aseg rh volume vessel	regional and tissue volume	0.0469568	0.859093	0.964711
Sex-combined	1875	13	31433219	32986686	2742	HD	0220	26597	aseg rh volume vessel	regional and tissue volume	0.0420991	0.859118	0.964711
Female	1891	13	48137480	49381727	3152	HD	0419	27096	BA-exvivo lh volume V1	regional and tissue volume	-0.0747557	0.854558	0.964711
Female	1963	14	29029225	30831154	3385	HD	0419	27096	BA-exvivo lh volume V1	regional and tissue volume	0.0415806	0.855437	0.964711
Female	2233	17	76596288	77412786	2894	HD	0419	27096	BA-exvivo lh volume V1	regional and tissue volume	-0.0403313	0.856753	0.964711
Female	655	4	58940257	59692948	2420	HD	0419	27096	BA-exvivo lh volume V1	regional and tissue volume	0.0767781	0.85792	0.964711
Male	1819	12	85345632	86933476	3585	HD	1054	26856	aparc-Desikan rh thickness GlobalMeanThickness	cortical thickness	0.0599742	0.85584	0.964711
Male	1886	13	42950158	43931931	2441	HD	1054	26856	aparc-Desikan rh thickness GlobalMeanThickness	cortical thickness	0.0284751	0.856905	0.964711
Male	673	4	79880102	81206182	3141	HD	1054	26856	aparc-Desikan rh thickness GlobalMeanThickness	cortical thickness	-0.0549159	0.858055	0.964711
Male	616	4	15910802	17290236	3818	HD	2002	25417	IDP dMRI TBSS OD Superior corona radiata L	WM tract OD	-0.0425993	0.85496	0.964711
Male	697	4	109122459	109978982	2333	HD	2002	25417	IDP dMRI TBSS OD Superior corona radiata L	WM tract OD	-0.0600189	0.857773	0.964711
Male	398	2	221445192	222327713	2149	HD	2002	25417	IDP dMRI TBSS OD Superior corona radiata L	WM tract OD	0.0405163	0.858229	0.964711
Female	746	4	163937104	164781847	2134	HD	2209	25755	rfMRI amplitudes (ICA100 node 46)	rfMRI node amplitude	-0.0472032	0.853714	0.964711
Female	1164	7	70144615	71215741	3482	HD	2209	25755	rfMRI amplitudes (ICA100 node 46)	rfMRI node amplitude	-0.0732982	0.857271	0.964711
Female	611	4	11050120	12209028	3959	HD	2209	25755	rfMRI amplitudes (ICA100 node 46)	rfMRI node amplitude	-0.0540273	0.858871	0.964711
Female	2199	17	32356062	33614189	3183	HD	2209	25755	rfMRI amplitudes (ICA100 node 46)	rfMRI node amplitude	0.0359283	0.859227	0.964711
Female	843	5	81710195	82720248	2471	HD	2209	25755	rfMRI amplitudes (ICA100 node 46)	rfMRI node amplitude	-0.0394503	0.85943	0.964711
Female	867	5	109606906	110819517	2696	HD	0199	26562	aseg lh volume Hippocampus	regional and tissue volume	-0.0352811	0.859795	0.964876
Female	2055	15	47693317	49260006	2776	HD	2209	25755	rfMRI amplitudes (ICA100 node 46)	rfMRI node amplitude	-0.0385667	0.8601	0.964974
Female	1546	10	65400432	66510387	2457	HD	0164	25920	IDP T1 FAST ROIs R cerebellum X	regional and tissue volume	-0.0605236	0.861329	0.965082
Female	446	3	25516194	26905340	3449	HD	0199	26562	aseg lh volume Hippocampus	regional and tissue volume	-0.0682874	0.860764	0.965082
Female	736	4	152162099	153520883	3126	HD	0199	26562	aseg lh volume Hippocampus	regional and tissue volume	-0.0602649	0.861502	0.965082
Sex-combined	920	5	173606996	174662885	2251	HD	0220	26597	aseg rh volume vessel	regional and tissue volume	-0.0486714	0.861274	0.965082
Female	2117	16	12793150	13893407	3816	HD	0419	27096	BA-exvivo lh volume V1	regional and tissue volume	-0.0715141	0.861152	0.965082
Male	1995	14	64033238	65229391	2615	HD	2002	25417	IDP dMRI TBSS OD Superior corona radiata L	WM tract OD	0.051631	0.860711	0.965082
Female	2367	19	57143510	57959952	2493	HD	0199	26562	aseg lh volume Hippocampus	regional and tissue volume	-0.0367724	0.862601	0.965443
Sex-combined	770	4	186232883	186881568	1453	HD	0220	26597	aseg rh volume vessel	regional and tissue volume	-0.0400073	0.862495	0.965443
Female	2101	15	101550751	102520975	2801	HD	0419	27096	BA-exvivo lh volume V1	regional and tissue volume	0.0314703	0.862695	0.965443
Male	2118	16	13893408	15921108	3354	HD	2002	25417	IDP dMRI TBSS OD Superior corona radiata L	WM tract OD	-0.0482451	0.862688	0.965443
Female	1675	11	66782662	68000949	2796	HD	2209	25755	rfMRI amplitudes (ICA100 node 46)	rfMRI node amplitude	0.0474464	0.863527	0.966131
Female	2350	19	43960959	45040932	2980	HD	0199	26562	aseg lh volume Hippocampus	regional and tissue volume	-0.0400928	0.864609	0.966853
Male	445	3	24270190	25516193	3986	HD	2002	25417	IDP dMRI TBSS OD Superior corona radiata L	WM tract OD	-0.0518345	0.864391	0.966853
Female	15	1	13481026	14720131	3288	HD	0164	25920	IDP T1 FAST ROIs R cerebellum X	regional and tissue volume	0.0385987	0.865507	0.967126
Female	1721	11	114742318	116247377	3428	HD	0164	25920	IDP T1 FAST ROIs R cerebellum X	regional and tissue volume	0.0503041	0.865533	0.967126
Female	1761	12	20866286	21572252	2689	HD	0419	27096	BA-exvivo lh volume V1	regional and tissue volume	-0.0575631	0.865167	0.967126
Female	2060	15	54332800	55136717	2989	HD	2209	25755	rfMRI amplitudes (ICA100 node 46)	rfMRI node amplitude	0.0570638	0.865725	0.967126
Female	2188	17	14508611	15308722	2867	HD	0164	25920	IDP T1 FAST ROIs R cerebellum X	regional and tissue volume	0.0374997	0.86667	0.967451
Female	583	3	185709997	186602045	2253	HD	0199	26562	aseg lh volume Hippocampus	regional and tissue volume	-0.0448807	0.866317	0.967451
Female	2320	19	13213187	13968319	2121	HD	0419	27096	BA-exvivo lh volume V1	regional and tissue volume	0.0440179	0.866594	0.967451
Female	483	3	71223282	72334704	2929	HD	0164	25920	IDP T1 FAST ROIs R cerebellum X	regional and tissue volume	0.0688264	0.867885	0.968177
Female	1624	11	11632651	12470449	2689	HD	0199	26562	aseg lh volume Hippocampus	regional and tissue volume	-0.0614756	0.868554	0.968177
Female	246	2	41540440	42307418	2706	HD	0199	26562	aseg lh volume Hippocampus	regional and tissue volume	-0.0236591	0.869067	0.968177
Sex-combined	673	4	79880102	81206182	2141	HD	0220	26597	aseg rh volume vessel	regional and tissue volume	-0.0689145	0.868486	0.968177
Sex-combined	2187	17	13648447	14508610	1883	HD	0220	26597	aseg rh volume vessel	regional and tissue volume	-0.064819	0.868496	0.968177
Sex-combined	15	1	13481026	14720131	2133	HD	0220	26597	aseg rh volume vessel	regional and tissue volume	0.0389567	0.868905	0.968177
Female	2119	16	15921109	17343277	3028	HD	0419	27096	BA-exvivo lh volume V1	regional and tissue volume	-0.0221738	0.868184	0.968177
Female	2198	17	31318754	32356061	3123	HD	2209	25755	rfMRI amplitudes (ICA100 node 46)	rfMRI node amplitude	0.0362504	0.868887	0.968177
Male	2338	19	31763009	33028099	2832	HD	1054	26856	aparc-Desikan rh thickness GlobalMeanThickness	cortical thickness	-0.0308168	0.870228	0.969227
Female	1726	11	121208187	122589224	3110	HD	0164	25920	IDP T1 FAST ROIs R cerebellum X	regional and tissue volume	-0.0429781	0.87152	0.969449
Female	2292	18	64253144	65294195	3098	HD	0419	27096	BA-exvivo lh volume V1	regional and tissue volume	-0.0353298	0.871111	0.969449
Male	2233	17	76596288	77412786	2890	HD	1054	26856	aparc-Desikan rh thickness GlobalMeanThickness	cortical thickness	0.0392973	0.871175	0.969449
Male	1022	6	89974268	91097024	2305	HD	2002	25417	IDP dMRI TBSS OD Superior corona radiata L	WM tract OD	-0.0244333	0.871364	0.969449
Female	1702	11	95327211	96150134	2211	HD	2209	25755	rfMRI amplitudes (ICA100 node 46)	rfMRI node amplitude	0.0460544	0.870774	0.969449
Male	1884	13	41003944	42037054	2153	HD	1054	26856	aparc-Desikan rh thickness GlobalMeanThickness	cortical thickness	-0.063927	0.87209	0.969578
Male	359	2	174118390	174927563	2119	HD	1054	26856	aparc-Desikan rh thickness GlobalMeanThickness	cortical thickness	-0.0240701	0.872292	0.969578
Female	2246	18	7862480	8788524	3052	HD	2209	25755	rfMRI amplitudes (ICA100 node 46)	rfMRI node amplitude	0.0431275	0.871876	0.969578
Female	575	3	174684708	175671424	2984	HD	0199	26562	aseg lh volume Hippocampus	regional and tissue volume	0.0361059	0.872604	0.969681
Female	1844	12	115439452	116197675	2298	HD	0419	27096	BA-exvivo lh volume V1	regional and tissue volume	-0.0437989	0.872893	0.969703
Female	2465	22	19635655	20969184	2781	HD	2209	25755	rfMRI amplitudes (ICA100 node 46)	rfMRI node amplitude	-0.0222357	0.873061	0.969703
Sex-combined	2181	17	7264459	8554763	1839	HD	0220	26597	aseg rh volume vessel	regional and tissue volume	0.0415661	0.87372	0.969949
Female	431	3	8664893	9970731	3534	HD	0419	27096	BA-exvivo lh volume V1	regional and tissue volume	-0.0540829	0.873527	0.969949
Female	1215	7	138755108	140217630	3477	HD	0164	25920	IDP T1 FAST ROIs R cerebellum X	regional and tissue volume	-0.0364939	0.874656	0.970329
Female	754	4	171643020	172555990	2824	HD	0164	25920	IDP T1 FAST ROIs R cerebellum X	regional and tissue volume	0.0596153	0.875641	0.970329
Female	1093	6	169667887	171053405	3867	HD	0164	25920	IDP T1 FAST ROIs R cerebellum X	regional and tissue volume	-0.0468109	0.877359	0.970329
Female	313	2	121073753	122026817	2636	HD	0164	25920	IDP T1 FAST ROIs R cerebellum X	regional and tissue volume	-0.0255773	0.877488	0.970329
Female	2081	15	79998207	81077025	3046	HD	0164	25920	IDP T1 FAST ROIs R cerebellum X	regional and tissue volume	0.0393546	0.878203	0.970329
Female	2342	19	35649344	36638122	2732	HD	0164	25920	IDP T1 FAST ROIs R cerebellum X	regional and tissue volume	0.0291236	0.881226	0.970329
Female	1088	6	164687463	165835953	3985	HD	0164	25920	IDP T1 FAST ROIs R cerebellum X	regional and tissue volume	0.0317637	0.883138	0.970329
Female	2072	15	69089816	70767983	3934	HD	0164	25920	IDP T1 FAST ROIs R cerebellum X	regional and tissue volume	0.035835	0.885611	0.970329
Female	2353	19	46765061	47752727	2450	HD	0164	25920	IDP T1 FAST ROIs R cerebellum X	regional and tissue volume	-0.0251861	0.887833	0.970329
Female	2044	15	33484268	34410072	3215	HD	0199	26562	aseg lh volume Hippocampus	regional and tissue volume	-0.039458	0.874828	0.970329
Female	2443	21	27774351	28616539	2900	HD	0199	26562	aseg lh volume Hippocampus	regional and tissue volume	0.030963	0.875375	0.970329
Female	1141	7	44989572	46247335	3861	HD	0199	26562	aseg lh volume Hippocampus	regional and tissue volume	0.047273	0.88129	0.970329
Female	1822	12	90567002	92061179	3443	HD	0199	26562	aseg lh volume Hippocampus	regional and tissue volume	-0.0301821	0.882502	0.970329
Female	2369	20	60795	884241	2902	HD	0199	26562	aseg lh volume Hippocampus	regional and tissue volume	-0.0277777	0.882649	0.970329
Female	1208	7	128779174	130418704	3730	HD	0199	26562	aseg lh volume Hippocampus	regional and tissue volume	0.0407396	0.883933	0.970329
Female	2322	19	14891101	15650185	2310	HD	0199	26562	aseg lh volume Hippocampus	regional and tissue volume	-0.0210051	0.883987	0.970329
Female	1239	8	3386668	3787248	2841	HD	0199	26562	aseg lh volume Hippocampus	regional and tissue volume	-0.0283868	0.886038	0.970329
Female	413	2	236276288	237194297	2280	HD	0199	26562	aseg lh volume Hippocampus	regional and tissue volume	-0.0413133	0.8884	0.970329
Female	410	2	234115093	234945577	2135	HD	0199	26562	aseg lh volume Hippocampus	regional and tissue volume	0.0273605	0.88934	0.970329
Female	756	4	174470207	175295842	2079	HD	0199	26562	aseg lh volume Hippocampus	regional and tissue volume	0.0415169	0.889416	0.970329
Female	589	3	192049689	193122090	2947	HD	0199	26562	aseg lh volume Hippocampus	regional and tissue volume	-0.0203848	0.889453	0.970329
Female	412	2	235625790	236276287	2341	HD	0199	26562	aseg lh volume Hippocampus	regional and tissue volume	0.0205295	0.890042	0.970329
Female	2223	17	65582328	66757556	2936	HD	0199	26562	aseg lh volume Hippocampus	regional and tissue volume	0.0361666	0.890267	0.970329
Female	271	2	64696090	65938002	3152	HD	0199	26562	aseg lh volume Hippocampus	regional and tissue volume	0.0228721	0.890471	0.970329
Sex-combined	105	1	119408889	120345066	1468	HD	0220	26597	aseg rh volume vessel	regional and tissue volume	0.0531495	0.876659	0.970329
Sex-combined	21	1	19238925	20556202	2524	HD	0220	26597	aseg rh volume vessel	regional and tissue volume	-0.0506275	0.879013	0.970329
Sex-combined	2378	20	7959829	9279550	2364	HD	0220	26597	aseg rh volume vessel	regional and tissue volume	-0.0345276	0.880188	0.970329
Sex-combined	2163	16	82310205	83077869	2214	HD	0220	26597	aseg rh volume vessel	regional and tissue volume	0.0486046	0.884547	0.970329
Sex-combined	1221	7	147352172	148622913	2500	HD	0220	26597	aseg rh volume vessel	regional and tissue volume	-0.0554748	0.890461	0.970329
Female	58	1	67761891	68633860	2142	HD	0419	27096	BA-exvivo lh volume V1	regional and tissue volume	0.0277621	0.875796	0.970329
Female	1684	11	77719871	78912252	2693	HD	0419	27096	BA-exvivo lh volume V1	regional and tissue volume	0.0333077	0.875824	0.970329
Female	352	2	168437446	169224445	2152	HD	0419	27096	BA-exvivo lh volume V1	regional and tissue volume	-0.0182396	0.877587	0.970329
Female	590	3	193122091	194217140	3265	HD	0419	27096	BA-exvivo lh volume V1	regional and tissue volume	0.033081	0.879115	0.970329
Female	1425	9	79451036	80137024	2261	HD	0419	27096	BA-exvivo lh volume V1	regional and tissue volume	0.0236433	0.879788	0.970329
Female	679	4	88502718	89244554	2361	HD	0419	27096	BA-exvivo lh volume V1	regional and tissue volume	0.0469969	0.881636	0.970329
Female	505	3	98212869	99045104	2566	HD	0419	27096	BA-exvivo lh volume V1	regional and tissue volume	0.0454517	0.882302	0.970329
Female	1504	10	15946678	17065860	3107	HD	0419	27096	BA-exvivo lh volume V1	regional and tissue volume	-0.0294578	0.88263	0.970329
Female	2218	17	58652810	60453120	2939	HD	0419	27096	BA-exvivo lh volume V1	regional and tissue volume	0.028304	0.884645	0.970329
Female	362	2	178149982	179224870	3058	HD	0419	27096	BA-exvivo lh volume V1	regional and tissue volume	0.0330934	0.885627	0.970329
Female	1434	9	90135155	90890979	2376	HD	0419	27096	BA-exvivo lh volume V1	regional and tissue volume	-0.0409182	0.886785	0.970329
Female	52	1	59889046	61377615	3283	HD	0419	27096	BA-exvivo lh volume V1	regional and tissue volume	-0.0385914	0.888603	0.970329
Female	9	1	6136815	7711794	4051	HD	0419	27096	BA-exvivo lh volume V1	regional and tissue volume	-0.0276786	0.8896	0.970329
Male	2373	20	3736552	4591847	2781	HD	1054	26856	aparc-Desikan rh thickness GlobalMeanThickness	cortical thickness	-0.0440015	0.875739	0.970329
Male	1053	6	123854858	125365054	3843	HD	1054	26856	aparc-Desikan rh thickness GlobalMeanThickness	cortical thickness	0.0341176	0.876242	0.970329
Male	2200	17	33614190	34474611	2412	HD	1054	26856	aparc-Desikan rh thickness GlobalMeanThickness	cortical thickness	0.0220382	0.88017	0.970329
Male	472	3	59998584	60571139	2331	HD	1054	26856	aparc-Desikan rh thickness GlobalMeanThickness	cortical thickness	-0.0225466	0.881296	0.970329
Male	1420	9	73915495	74950318	2308	HD	1054	26856	aparc-Desikan rh thickness GlobalMeanThickness	cortical thickness	0.0442788	0.882663	0.970329
Male	1859	12	130629841	131404042	2997	HD	1054	26856	aparc-Desikan rh thickness GlobalMeanThickness	cortical thickness	0.0243389	0.883623	0.970329
Male	2227	17	70495120	71466953	2895	HD	1054	26856	aparc-Desikan rh thickness GlobalMeanThickness	cortical thickness	0.0296131	0.88412	0.970329
Male	1811	12	76524574	77800463	3413	HD	1054	26856	aparc-Desikan rh thickness GlobalMeanThickness	cortical thickness	0.0417757	0.885517	0.970329
Male	2094	15	94565522	95662425	3166	HD	1054	26856	aparc-Desikan rh thickness GlobalMeanThickness	cortical thickness	0.0281646	0.885623	0.970329
Male	1041	6	111363444	112342873	2149	HD	1054	26856	aparc-Desikan rh thickness GlobalMeanThickness	cortical thickness	0.0530298	0.885731	0.970329
Male	1431	9	86769887	87815449	2971	HD	1054	26856	aparc-Desikan rh thickness GlobalMeanThickness	cortical thickness	-0.0458142	0.889735	0.970329
Male	578	3	178110323	179372165	3026	HD	1054	26856	aparc-Desikan rh thickness GlobalMeanThickness	cortical thickness	-0.0258505	0.890197	0.970329
Male	836	5	73314062	74245354	2402	HD	1054	26856	aparc-Desikan rh thickness GlobalMeanThickness	cortical thickness	0.0224254	0.890307	0.970329
Male	1702	11	95327211	96150134	2211	HD	2002	25417	IDP dMRI TBSS OD Superior corona radiata L	WM tract OD	0.0402722	0.877516	0.970329
Male	2366	19	56411087	57143509	2598	HD	2002	25417	IDP dMRI TBSS OD Superior corona radiata L	WM tract OD	-0.0277213	0.878194	0.970329
Male	1176	7	86446539	87836641	2664	HD	2002	25417	IDP dMRI TBSS OD Superior corona radiata L	WM tract OD	-0.0580471	0.878196	0.970329
Male	1005	6	72290724	73170168	2247	HD	2002	25417	IDP dMRI TBSS OD Superior corona radiata L	WM tract OD	-0.0345325	0.882629	0.970329
Male	2355	19	48573066	49415189	2766	HD	2002	25417	IDP dMRI TBSS OD Superior corona radiata L	WM tract OD	0.041297	0.883728	0.970329
Male	1307	8	72013185	72917489	2488	HD	2002	25417	IDP dMRI TBSS OD Superior corona radiata L	WM tract OD	0.032752	0.88505	0.970329
Male	849	5	87943483	89584466	2359	HD	2002	25417	IDP dMRI TBSS OD Superior corona radiata L	WM tract OD	0.0293736	0.885136	0.970329
Male	406	2	229764919	230541092	2365	HD	2002	25417	IDP dMRI TBSS OD Superior corona radiata L	WM tract OD	-0.0525595	0.887112	0.970329
Male	251	2	45850048	46499326	2136	HD	2002	25417	IDP dMRI TBSS OD Superior corona radiata L	WM tract OD	0.031588	0.887672	0.970329
Male	1944	13	106313848	107037864	2221	HD	2002	25417	IDP dMRI TBSS OD Superior corona radiata L	WM tract OD	0.0372498	0.888065	0.970329
Male	21	1	19238925	20556202	3799	HD	2002	25417	IDP dMRI TBSS OD Superior corona radiata L	WM tract OD	-0.0298245	0.890243	0.970329
Female	2112	16	9104470	9754796	2412	HD	2209	25755	rfMRI amplitudes (ICA100 node 46)	rfMRI node amplitude	0.0522708	0.876375	0.970329
Female	89	1	102424612	103148412	2341	HD	2209	25755	rfMRI amplitudes (ICA100 node 46)	rfMRI node amplitude	-0.0504669	0.880399	0.970329
Female	1105	7	8718352	9225106	2166	HD	2209	25755	rfMRI amplitudes (ICA100 node 46)	rfMRI node amplitude	0.0346392	0.881758	0.970329
Female	1571	10	91960436	92911506	2633	HD	2209	25755	rfMRI amplitudes (ICA100 node 46)	rfMRI node amplitude	-0.0545668	0.881852	0.970329
Female	528	3	122340833	123518507	2842	HD	2209	25755	rfMRI amplitudes (ICA100 node 46)	rfMRI node amplitude	0.0450237	0.882078	0.970329
Female	1474	9	130902728	132193798	2367	HD	2209	25755	rfMRI amplitudes (ICA100 node 46)	rfMRI node amplitude	0.0333813	0.883049	0.970329
Female	1737	11	132584402	133521642	2749	HD	2209	25755	rfMRI amplitudes (ICA100 node 46)	rfMRI node amplitude	-0.0323027	0.88526	0.970329
Female	1250	8	10478852	11466761	3181	HD	2209	25755	rfMRI amplitudes (ICA100 node 46)	rfMRI node amplitude	0.0282661	0.886719	0.970329
Female	1492	10	5396243	6234718	3063	HD	2209	25755	rfMRI amplitudes (ICA100 node 46)	rfMRI node amplitude	-0.0408803	0.887971	0.970329
Female	1842	12	113947984	114685670	2478	HD	0164	25920	IDP T1 FAST ROIs R cerebellum X	regional and tissue volume	0.0298723	0.890838	0.970414
Female	95	1	107874654	109271449	3341	HD	0199	26562	aseg lh volume Hippocampus	regional and tissue volume	0.0224381	0.890987	0.970414
Female	433	3	11226368	11997658	2129	HD	0164	25920	IDP T1 FAST ROIs R cerebellum X	regional and tissue volume	0.0519369	0.891701	0.970445
Female	1512	10	24489448	25577761	2521	HD	0199	26562	aseg lh volume Hippocampus	regional and tissue volume	-0.0265267	0.891785	0.970445
Female	2357	19	50451926	51259178	2121	HD	0419	27096	BA-exvivo lh volume V1	regional and tissue volume	-0.0378711	0.891676	0.970445
Male	2108	16	6446082	7051429	3116	HD	2002	25417	IDP dMRI TBSS OD Superior corona radiata L	WM tract OD	-0.0310214	0.89189	0.970445
Female	1462	9	117054910	117989017	2568	HD	0164	25920	IDP T1 FAST ROIs R cerebellum X	regional and tissue volume	-0.0273348	0.892385	0.970545
Male	596	4	10227	812415	2120	HD	2002	25417	IDP dMRI TBSS OD Superior corona radiata L	WM tract OD	-0.0367613	0.89242	0.970545
Male	1966	14	33591114	34695195	3220	HD	1054	26856	aparc-Desikan rh thickness GlobalMeanThickness	cortical thickness	-0.0421865	0.89324	0.971199
Male	1413	9	36749274	37687112	2293	HD	2002	25417	IDP dMRI TBSS OD Superior corona radiata L	WM tract OD	0.0386367	0.893463	0.971203
Female	2287	18	58527237	59449422	2310	HD	2209	25755	rfMRI amplitudes (ICA100 node 46)	rfMRI node amplitude	-0.0402049	0.89371	0.971233
Female	339	2	151428989	152497375	2725	HD	2209	25755	rfMRI amplitudes (ICA100 node 46)	rfMRI node amplitude	0.0292959	0.894053	0.971368
Female	622	4	23858351	24764724	2263	HD	0164	25920	IDP T1 FAST ROIs R cerebellum X	regional and tissue volume	0.0203951	0.895923	0.972264
Female	1324	8	92876621	94999066	3963	HD	0199	26562	aseg lh volume Hippocampus	regional and tissue volume	0.0293552	0.897687	0.972264
Sex-combined	169	1	218563961	220073132	2849	HD	0220	26597	aseg rh volume vessel	regional and tissue volume	-0.0452258	0.895901	0.972264
Sex-combined	2302	18	74471746	75240760	1953	HD	0220	26597	aseg rh volume vessel	regional and tissue volume	0.0430604	0.897853	0.972264
Female	574	3	173415592	174684707	3224	HD	0419	27096	BA-exvivo lh volume V1	regional and tissue volume	-0.0361942	0.896496	0.972264
Female	2316	19	8199017	9105577	2612	HD	0419	27096	BA-exvivo lh volume V1	regional and tissue volume	-0.0247412	0.897785	0.972264
Female	1888	13	45476447	46493236	2335	HD	0419	27096	BA-exvivo lh volume V1	regional and tissue volume	-0.0346929	0.897947	0.972264
Male	1396	9	19463293	20483880	2660	HD	1054	26856	aparc-Desikan rh thickness GlobalMeanThickness	cortical thickness	-0.0326276	0.896605	0.972264
Male	2073	15	70767984	72058129	2882	HD	1054	26856	aparc-Desikan rh thickness GlobalMeanThickness	cortical thickness	0.0344255	0.897738	0.972264
Male	1438	9	93441051	94175374	2264	HD	2002	25417	IDP dMRI TBSS OD Superior corona radiata L	WM tract OD	0.0525797	0.896175	0.972264
Male	977	6	42103739	43770626	3514	HD	2002	25417	IDP dMRI TBSS OD Superior corona radiata L	WM tract OD	0.021804	0.8971	0.972264
Male	1603	10	129831970	130694008	2882	HD	2002	25417	IDP dMRI TBSS OD Superior corona radiata L	WM tract OD	0.0278013	0.897129	0.972264
Female	1692	11	85869060	86629333	2396	HD	2209	25755	rfMRI amplitudes (ICA100 node 46)	rfMRI node amplitude	0.0394561	0.89698	0.972264
Female	1352	8	126766828	128073654	3626	HD	2209	25755	rfMRI amplitudes (ICA100 node 46)	rfMRI node amplitude	0.0303912	0.897166	0.972264
Male	1479	9	136042491	136770926	2767	HD	1054	26856	aparc-Desikan rh thickness GlobalMeanThickness	cortical thickness	0.0325565	0.898289	0.972397
Male	61	1	70992906	72513119	3100	HD	2002	25417	IDP dMRI TBSS OD Superior corona radiata L	WM tract OD	0.0370623	0.899259	0.97321
Female	20	1	18427821	19238924	2703	HD	0164	25920	IDP T1 FAST ROIs R cerebellum X	regional and tissue volume	-0.0216968	0.901258	0.973633
Female	1760	12	20074931	20866285	2330	HD	0164	25920	IDP T1 FAST ROIs R cerebellum X	regional and tissue volume	-0.0442842	0.902248	0.973633
Female	2246	18	7862480	8788524	3052	HD	0199	26562	aseg lh volume Hippocampus	regional and tissue volume	0.0361658	0.902006	0.973633
Female	1944	13	106313848	107037864	2224	HD	0199	26562	aseg lh volume Hippocampus	regional and tissue volume	0.0344395	0.90225	0.973633
Sex-combined	1686	11	79802287	80726012	1604	HD	0220	26597	aseg rh volume vessel	regional and tissue volume	0.048488	0.9012	0.973633
Sex-combined	2422	20	56951774	57924037	1425	HD	0220	26597	aseg rh volume vessel	regional and tissue volume	0.040566	0.902572	0.973633
Female	2114	16	10351809	11022542	2217	HD	0419	27096	BA-exvivo lh volume V1	regional and tissue volume	0.0146974	0.902274	0.973633
Male	2324	19	16079007	17045963	2507	HD	1054	26856	aparc-Desikan rh thickness GlobalMeanThickness	cortical thickness	-0.0247117	0.901146	0.973633
Male	78	1	89753965	90941549	2531	HD	1054	26856	aparc-Desikan rh thickness GlobalMeanThickness	cortical thickness	-0.0238689	0.902878	0.973633
Male	358	2	173287858	174118389	2407	HD	1054	26856	aparc-Desikan rh thickness GlobalMeanThickness	cortical thickness	0.0238216	0.902943	0.973633
Male	2471	22	26166935	27192923	3174	HD	2002	25417	IDP dMRI TBSS OD Superior corona radiata L	WM tract OD	0.0322549	0.900203	0.973633
Male	352	2	168437446	169224445	2143	HD	2002	25417	IDP dMRI TBSS OD Superior corona radiata L	WM tract OD	0.0220475	0.90102	0.973633
Male	1545	10	64069688	65400431	3243	HD	2002	25417	IDP dMRI TBSS OD Superior corona radiata L	WM tract OD	-0.0388877	0.901731	0.973633
Male	1764	12	23923799	25058714	3116	HD	2002	25417	IDP dMRI TBSS OD Superior corona radiata L	WM tract OD	0.0346519	0.901906	0.973633
Female	2459	21	44815009	46045433	3349	HD	2209	25755	rfMRI amplitudes (ICA100 node 46)	rfMRI node amplitude	0.0255953	0.902742	0.973633
Sex-combined	1728	11	123398883	124403477	2383	HD	0220	26597	aseg rh volume vessel	regional and tissue volume	0.0465128	0.903566	0.974068
Female	1742	12	1942427	3069506	2942	HD	0164	25920	IDP T1 FAST ROIs R cerebellum X	regional and tissue volume	0.0232019	0.904213	0.974118
Female	584	3	186602046	187939199	3978	HD	0199	26562	aseg lh volume Hippocampus	regional and tissue volume	0.0185252	0.904871	0.974118
Sex-combined	2063	15	57641165	58712954	2239	HD	0220	26597	aseg rh volume vessel	regional and tissue volume	-0.0467123	0.904647	0.974118
Female	461	3	42301658	44141693	3895	HD	0419	27096	BA-exvivo lh volume V1	regional and tissue volume	-0.0187076	0.904816	0.974118
Female	398	2	221445192	222327713	2149	HD	0419	27096	BA-exvivo lh volume V1	regional and tissue volume	-0.0350224	0.904987	0.974118
Female	182	1	232954943	233639473	2127	HD	2209	25755	rfMRI amplitudes (ICA100 node 46)	rfMRI node amplitude	-0.0172056	0.904809	0.974118
Female	193	1	241813535	242417923	2175	HD	2209	25755	rfMRI amplitudes (ICA100 node 46)	rfMRI node amplitude	0.0375637	0.90515	0.974118
Female	1891	13	48137480	49381727	3152	HD	0164	25920	IDP T1 FAST ROIs R cerebellum X	regional and tissue volume	-0.042995	0.907481	0.974367
Female	521	3	116498571	117241644	2118	HD	0164	25920	IDP T1 FAST ROIs R cerebellum X	regional and tissue volume	-0.0223126	0.910579	0.974367
Female	2283	18	54957868	55809315	2737	HD	0199	26562	aseg lh volume Hippocampus	regional and tissue volume	0.0206829	0.906947	0.974367
Female	914	5	165289212	166863413	3478	HD	0199	26562	aseg lh volume Hippocampus	regional and tissue volume	0.0211151	0.90838	0.974367
Female	939	6	16566883	17391994	2131	HD	0199	26562	aseg lh volume Hippocampus	regional and tissue volume	-0.0405091	0.910737	0.974367
Sex-combined	1495	10	7659873	8771920	2710	HD	0220	26597	aseg rh volume vessel	regional and tissue volume	0.0287021	0.908364	0.974367
Sex-combined	1133	7	35354136	36507690	2206	HD	0220	26597	aseg rh volume vessel	regional and tissue volume	-0.0291269	0.910381	0.974367
Sex-combined	1554	10	72659224	73514214	1929	HD	0220	26597	aseg rh volume vessel	regional and tissue volume	0.0347532	0.910686	0.974367
Sex-combined	2358	19	51259179	51903804	1374	HD	0220	26597	aseg rh volume vessel	regional and tissue volume	0.0232622	0.911286	0.974367
Female	1562	10	82378049	83596350	3828	HD	0419	27096	BA-exvivo lh volume V1	regional and tissue volume	-0.0249993	0.909347	0.974367
Female	224	2	20064518	21084898	2702	HD	0419	27096	BA-exvivo lh volume V1	regional and tissue volume	-0.0252938	0.911043	0.974367
Male	1252	8	12296850	12947935	1872	HD	1054	26856	aparc-Desikan rh thickness GlobalMeanThickness	cortical thickness	0.0181384	0.905918	0.974367
Male	1731	11	126304241	127306871	2956	HD	1054	26856	aparc-Desikan rh thickness GlobalMeanThickness	cortical thickness	-0.0183771	0.907636	0.974367
Male	2114	16	10351809	11022542	2214	HD	1054	26856	aparc-Desikan rh thickness GlobalMeanThickness	cortical thickness	-0.0159556	0.908539	0.974367
Male	2467	22	22404423	23143364	3341	HD	1054	26856	aparc-Desikan rh thickness GlobalMeanThickness	cortical thickness	0.0118303	0.908964	0.974367
Male	2408	20	44072211	45673603	4130	HD	1054	26856	aparc-Desikan rh thickness GlobalMeanThickness	cortical thickness	0.0255444	0.910018	0.974367
Male	1116	7	16739014	17596578	2479	HD	1054	26856	aparc-Desikan rh thickness GlobalMeanThickness	cortical thickness	0.0354914	0.910843	0.974367
Male	1727	11	122589225	123398882	2518	HD	1054	26856	aparc-Desikan rh thickness GlobalMeanThickness	cortical thickness	-0.0202609	0.911313	0.974367
Male	679	4	88502718	89244554	2362	HD	2002	25417	IDP dMRI TBSS OD Superior corona radiata L	WM tract OD	-0.033225	0.905861	0.974367
Male	2119	16	15921109	17343277	3028	HD	2002	25417	IDP dMRI TBSS OD Superior corona radiata L	WM tract OD	0.0128024	0.906246	0.974367
Male	2376	20	6128359	7231796	3058	HD	2002	25417	IDP dMRI TBSS OD Superior corona radiata L	WM tract OD	0.0230955	0.906597	0.974367
Male	2300	18	72785207	73568260	2547	HD	2002	25417	IDP dMRI TBSS OD Superior corona radiata L	WM tract OD	-0.0248906	0.908501	0.974367
Male	1078	6	154462011	155523957	3233	HD	2002	25417	IDP dMRI TBSS OD Superior corona radiata L	WM tract OD	0.0412178	0.910533	0.974367
Male	98	1	111134063	112489248	3868	HD	2002	25417	IDP dMRI TBSS OD Superior corona radiata L	WM tract OD	-0.0370166	0.911238	0.974367
Female	251	2	45850048	46499326	2138	HD	2209	25755	rfMRI amplitudes (ICA100 node 46)	rfMRI node amplitude	0.0216861	0.908474	0.974367
Female	867	5	109606906	110819517	2696	HD	2209	25755	rfMRI amplitudes (ICA100 node 46)	rfMRI node amplitude	-0.0292396	0.91072	0.974367
Female	431	3	8664893	9970731	3534	HD	2209	25755	rfMRI amplitudes (ICA100 node 46)	rfMRI node amplitude	-0.0338217	0.911052	0.974367
Female	2473	22	27952442	29457601	3126	HD	0164	25920	IDP T1 FAST ROIs R cerebellum X	regional and tissue volume	0.0165065	0.912997	0.97471
Female	2000	14	69794543	71140426	3694	HD	0164	25920	IDP T1 FAST ROIs R cerebellum X	regional and tissue volume	0.0280209	0.913405	0.97471
Female	339	2	151428989	152497375	2725	HD	0199	26562	aseg lh volume Hippocampus	regional and tissue volume	-0.0330632	0.912873	0.97471
Female	2433	21	16873444	18222037	2705	HD	0199	26562	aseg lh volume Hippocampus	regional and tissue volume	0.0139315	0.913745	0.97471
Female	2267	18	37679128	38498381	2460	HD	0419	27096	BA-exvivo lh volume V1	regional and tissue volume	-0.0313746	0.913554	0.97471
Male	669	4	74885901	76497358	4113	HD	1054	26856	aparc-Desikan rh thickness GlobalMeanThickness	cortical thickness	0.0290635	0.91243	0.97471
Male	2289	18	60780195	62074993	3545	HD	1054	26856	aparc-Desikan rh thickness GlobalMeanThickness	cortical thickness	0.0284881	0.913542	0.97471
Male	2107	16	5782969	6446081	2566	HD	2002	25417	IDP dMRI TBSS OD Superior corona radiata L	WM tract OD	0.016437	0.912736	0.97471
Male	194	1	242417924	243048003	2162	HD	2002	25417	IDP dMRI TBSS OD Superior corona radiata L	WM tract OD	-0.0238847	0.912954	0.97471
Female	64	1	75132093	76097247	2147	HD	2209	25755	rfMRI amplitudes (ICA100 node 46)	rfMRI node amplitude	-0.030377	0.913832	0.97471
Female	249	2	44104111	45189468	2642	HD	0419	27096	BA-exvivo lh volume V1	regional and tissue volume	-0.0255651	0.914259	0.974931
Female	1418	9	70939678	72288878	3507	HD	0164	25920	IDP T1 FAST ROIs R cerebellum X	regional and tissue volume	-0.0264544	0.915048	0.975355
Female	1086	6	162254230	163336361	3406	HD	0199	26562	aseg lh volume Hippocampus	regional and tissue volume	-0.0292831	0.915234	0.975355
Male	2418	20	53879804	54743694	2299	HD	1054	26856	aparc-Desikan rh thickness GlobalMeanThickness	cortical thickness	-0.0219111	0.915316	0.975355
Male	1488	10	2637066	3225336	2369	HD	1054	26856	aparc-Desikan rh thickness GlobalMeanThickness	cortical thickness	-0.0249853	0.916012	0.975862
Female	2142	16	62607091	64207176	3685	HD	2209	25755	rfMRI amplitudes (ICA100 node 46)	rfMRI node amplitude	0.023018	0.916268	0.9759
Female	2368	19	57959953	59118811	2914	HD	0164	25920	IDP T1 FAST ROIs R cerebellum X	regional and tissue volume	-0.01857	0.917779	0.976337
Female	654	4	58011086	58940256	2949	HD	0199	26562	aseg lh volume Hippocampus	regional and tissue volume	0.0302657	0.917552	0.976337
Female	1032	6	101793543	102637706	2161	HD	0419	27096	BA-exvivo lh volume V1	regional and tissue volume	0.0190686	0.917651	0.976337
Male	2026	14	99474534	100786189	3323	HD	2002	25417	IDP dMRI TBSS OD Superior corona radiata L	WM tract OD	-0.0228613	0.916971	0.976337
Female	278	2	72160303	73544290	2347	HD	2209	25755	rfMRI amplitudes (ICA100 node 46)	rfMRI node amplitude	0.0243778	0.917263	0.976337
Female	2202	17	36116885	37361178	2539	HD	0164	25920	IDP T1 FAST ROIs R cerebellum X	regional and tissue volume	0.0189794	0.918579	0.976399
Female	2423	20	57924038	58780894	2371	HD	0199	26562	aseg lh volume Hippocampus	regional and tissue volume	0.018184	0.918469	0.976399
Female	1716	11	107846825	109891837	3763	HD	0419	27096	BA-exvivo lh volume V1	regional and tissue volume	-0.0170949	0.918718	0.976399
Female	1430	9	85135752	86769886	4031	HD	2209	25755	rfMRI amplitudes (ICA100 node 46)	rfMRI node amplitude	0.0307943	0.918528	0.976399
Female	2449	21	34383795	35729261	3023	HD	0199	26562	aseg lh volume Hippocampus	regional and tissue volume	0.0307257	0.919135	0.976608
Female	2001	14	71140427	72665319	3708	HD	0164	25920	IDP T1 FAST ROIs R cerebellum X	regional and tissue volume	-0.0216341	0.920595	0.976785
Female	1064	6	138825722	139716713	2452	HD	0199	26562	aseg lh volume Hippocampus	regional and tissue volume	-0.0170583	0.920623	0.976785
Sex-combined	53	1	61377616	62778733	2360	HD	0220	26597	aseg rh volume vessel	regional and tissue volume	0.0221221	0.919652	0.976785
Female	2464	22	18535226	19635654	2696	HD	0419	27096	BA-exvivo lh volume V1	regional and tissue volume	-0.0197936	0.920518	0.976785
Male	2462	22	16050213	17587474	1608	HD	2002	25417	IDP dMRI TBSS OD Superior corona radiata L	WM tract OD	-0.0114447	0.920223	0.976785
Female	1220	7	146574328	147352171	2579	HD	2209	25755	rfMRI amplitudes (ICA100 node 46)	rfMRI node amplitude	-0.0399621	0.920007	0.976785
Female	2271	18	41425455	42974165	3269	HD	2209	25755	rfMRI amplitudes (ICA100 node 46)	rfMRI node amplitude	-0.0305296	0.921051	0.977006
Female	1946	13	108521979	109156765	2075	HD	0164	25920	IDP T1 FAST ROIs R cerebellum X	regional and tissue volume	-0.0172979	0.923592	0.977221
Female	919	5	172285683	173606995	3780	HD	0199	26562	aseg lh volume Hippocampus	regional and tissue volume	0.0178381	0.921688	0.977221
Female	250	2	45189469	45850047	2112	HD	0199	26562	aseg lh volume Hippocampus	regional and tissue volume	0.0279659	0.922132	0.977221
Female	922	5	176180302	177659902	3201	HD	0199	26562	aseg lh volume Hippocampus	regional and tissue volume	0.0196725	0.922465	0.977221
Female	18	1	16732169	17557746	1452	HD	0199	26562	aseg lh volume Hippocampus	regional and tissue volume	0.0150595	0.92274	0.977221
Female	1493	10	6234719	6897037	2339	HD	0199	26562	aseg lh volume Hippocampus	regional and tissue volume	-0.0145929	0.923104	0.977221
Female	122	1	164726580	165553812	2324	HD	0199	26562	aseg lh volume Hippocampus	regional and tissue volume	-0.0211224	0.92321	0.977221
Sex-combined	2073	15	70767984	72058129	1920	HD	0220	26597	aseg rh volume vessel	regional and tissue volume	-0.0332464	0.923796	0.977221
Male	1105	7	8718352	9225106	2170	HD	1054	26856	aparc-Desikan rh thickness GlobalMeanThickness	cortical thickness	-0.0218357	0.921856	0.977221
Male	2270	18	40471408	41425454	2268	HD	1054	26856	aparc-Desikan rh thickness GlobalMeanThickness	cortical thickness	-0.0287879	0.92253	0.977221
Male	2126	16	26154123	27443061	4082	HD	1054	26856	aparc-Desikan rh thickness GlobalMeanThickness	cortical thickness	0.021494	0.923851	0.977221
Male	1476	9	132999453	134141936	2778	HD	1054	26856	aparc-Desikan rh thickness GlobalMeanThickness	cortical thickness	-0.0154542	0.923898	0.977221
Male	1843	12	114685671	115439451	2285	HD	1054	26856	aparc-Desikan rh thickness GlobalMeanThickness	cortical thickness	-0.0178061	0.925508	0.978691
Female	1	1	10539	1376204	1896	HD	0199	26562	aseg lh volume Hippocampus	regional and tissue volume	0.0152334	0.926119	0.978807
Male	1475	9	132193799	132999452	2826	HD	1054	26856	aparc-Desikan rh thickness GlobalMeanThickness	cortical thickness	-0.0153638	0.92628	0.978807
Female	1225	7	152253295	153241228	3855	HD	2209	25755	rfMRI amplitudes (ICA100 node 46)	rfMRI node amplitude	0.0225632	0.926107	0.978807
Female	974	6	38688721	39785907	3443	HD	2209	25755	rfMRI amplitudes (ICA100 node 46)	rfMRI node amplitude	-0.032696	0.926968	0.9793
Female	1457	9	112865521	113646149	2561	HD	0164	25920	IDP T1 FAST ROIs R cerebellum X	regional and tissue volume	0.0219531	0.928218	0.979687
Female	2354	19	47752728	48573065	2486	HD	0419	27096	BA-exvivo lh volume V1	regional and tissue volume	-0.0189155	0.92764	0.979687
Male	975	6	39785908	40778401	3054	HD	2002	25417	IDP dMRI TBSS OD Superior corona radiata L	WM tract OD	-0.0164903	0.928042	0.979687
Female	2422	20	56951774	57924037	2293	HD	2209	25755	rfMRI amplitudes (ICA100 node 46)	rfMRI node amplitude	-0.0158021	0.928125	0.979687
Female	1335	8	106500951	107787163	2944	HD	0199	26562	aseg lh volume Hippocampus	regional and tissue volume	0.023934	0.928789	0.980057
Male	2458	21	43812792	44815008	3592	HD	2002	25417	IDP dMRI TBSS OD Superior corona radiata L	WM tract OD	0.0155357	0.929278	0.98012
Male	1294	8	57436723	58675117	3833	HD	2002	25417	IDP dMRI TBSS OD Superior corona radiata L	WM tract OD	0.0224865	0.929291	0.98012
Female	313	2	121073753	122026817	2636	HD	2209	25755	rfMRI amplitudes (ICA100 node 46)	rfMRI node amplitude	0.0128883	0.929865	0.980492
Female	1789	12	50344347	51769419	2644	HD	0164	25920	IDP T1 FAST ROIs R cerebellum X	regional and tissue volume	-0.0128512	0.933164	0.981257
Female	1902	13	62135828	63206535	3242	HD	0164	25920	IDP T1 FAST ROIs R cerebellum X	regional and tissue volume	0.0336601	0.93366	0.981257
Female	2167	16	85146806	86058597	2987	HD	0164	25920	IDP T1 FAST ROIs R cerebellum X	regional and tissue volume	-0.0159306	0.933879	0.981257
Female	536	3	131373471	132124018	2767	HD	0199	26562	aseg lh volume Hippocampus	regional and tissue volume	0.0226071	0.932119	0.981257
Sex-combined	621	4	22835186	23858350	1575	HD	0220	26597	aseg rh volume vessel	regional and tissue volume	0.0360388	0.932969	0.981257
Female	1198	7	115321302	116835336	2998	HD	0419	27096	BA-exvivo lh volume V1	regional and tissue volume	0.0171483	0.931769	0.981257
Female	1738	11	133521643	134351064	2238	HD	0419	27096	BA-exvivo lh volume V1	regional and tissue volume	0.0107159	0.93191	0.981257
Female	300	2	103305258	105120578	3613	HD	0419	27096	BA-exvivo lh volume V1	regional and tissue volume	0.0183748	0.933072	0.981257
Female	1571	10	91960436	92911506	2633	HD	0419	27096	BA-exvivo lh volume V1	regional and tissue volume	-0.0250044	0.933711	0.981257
Female	1315	8	81340232	82878769	3330	HD	0419	27096	BA-exvivo lh volume V1	regional and tissue volume	-0.0271074	0.933909	0.981257
Male	1763	12	22928056	23923798	2272	HD	1054	26856	aparc-Desikan rh thickness GlobalMeanThickness	cortical thickness	0.0177781	0.931747	0.981257
Male	484	3	72334705	73606612	3015	HD	2002	25417	IDP dMRI TBSS OD Superior corona radiata L	WM tract OD	-0.026523	0.931659	0.981257
Female	905	5	155459557	156345451	2355	HD	2209	25755	rfMRI amplitudes (ICA100 node 46)	rfMRI node amplitude	-0.0222714	0.930961	0.981257
Female	2493	22	48977539	49559207	3471	HD	2209	25755	rfMRI amplitudes (ICA100 node 46)	rfMRI node amplitude	0.0174365	0.932354	0.981257
Female	1722	11	116247378	117295641	3128	HD	2209	25755	rfMRI amplitudes (ICA100 node 46)	rfMRI node amplitude	-0.0302078	0.933478	0.981257
Male	529	3	123518508	124823006	3504	HD	1054	26856	aparc-Desikan rh thickness GlobalMeanThickness	cortical thickness	-0.0304739	0.934408	0.981413
Male	2377	20	7231797	7959828	2112	HD	2002	25417	IDP dMRI TBSS OD Superior corona radiata L	WM tract OD	0.0129902	0.9345	0.981413
Female	2239	18	848351	1940211	3191	HD	0164	25920	IDP T1 FAST ROIs R cerebellum X	regional and tissue volume	0.0149782	0.936679	0.981909
Female	1957	14	22760701	23985936	3277	HD	0199	26562	aseg lh volume Hippocampus	regional and tissue volume	-0.0172406	0.937415	0.981909
Female	1475	9	132193799	132999452	2828	HD	0199	26562	aseg lh volume Hippocampus	regional and tissue volume	-0.0223327	0.937809	0.981909
Sex-combined	1304	8	68683824	70004665	2506	HD	0220	26597	aseg rh volume vessel	regional and tissue volume	0.0314428	0.935693	0.981909
Sex-combined	1119	7	20122180	21390644	2607	HD	0220	26597	aseg rh volume vessel	regional and tissue volume	0.0314205	0.935765	0.981909
Female	1841	12	111592382	113947983	3573	HD	0419	27096	BA-exvivo lh volume V1	regional and tissue volume	-0.0160614	0.935876	0.981909
Female	1337	8	108647464	109920827	3309	HD	0419	27096	BA-exvivo lh volume V1	regional and tissue volume	-0.0192569	0.937403	0.981909
Male	2342	19	35649344	36638122	2731	HD	1054	26856	aparc-Desikan rh thickness GlobalMeanThickness	cortical thickness	-0.0123804	0.936534	0.981909
Male	2165	16	83778372	84440154	3168	HD	1054	26856	aparc-Desikan rh thickness GlobalMeanThickness	cortical thickness	0.0155042	0.936968	0.981909
Male	130	1	172465154	173582511	2150	HD	1054	26856	aparc-Desikan rh thickness GlobalMeanThickness	cortical thickness	-0.0231199	0.937124	0.981909
Male	2201	17	34474612	36116884	2615	HD	1054	26856	aparc-Desikan rh thickness GlobalMeanThickness	cortical thickness	-0.0132682	0.93785	0.981909
Male	1623	11	11081300	11632650	2222	HD	2002	25417	IDP dMRI TBSS OD Superior corona radiata L	WM tract OD	0.0154284	0.935785	0.981909
Male	436	3	14312008	15150876	2349	HD	2002	25417	IDP dMRI TBSS OD Superior corona radiata L	WM tract OD	0.0161533	0.937815	0.981909
Male	2242	18	3722829	4603961	2678	HD	2002	25417	IDP dMRI TBSS OD Superior corona radiata L	WM tract OD	0.0144582	0.93815	0.981991
Female	2176	17	2699136	3430440	2496	HD	0164	25920	IDP T1 FAST ROIs R cerebellum X	regional and tissue volume	0.0135937	0.938606	0.982008
Female	1129	7	31730555	32460228	2507	HD	0199	26562	aseg lh volume Hippocampus	regional and tissue volume	-0.0265626	0.938693	0.982008
Female	1816	12	82576130	83551125	2261	HD	0199	26562	aseg lh volume Hippocampus	regional and tissue volume	0.0328713	0.938831	0.982008
Female	1204	7	123859747	125389586	4211	HD	0164	25920	IDP T1 FAST ROIs R cerebellum X	regional and tissue volume	-0.0164971	0.939104	0.982062
Sex-combined	436	3	14312008	15150876	1643	HD	0220	26597	aseg rh volume vessel	regional and tissue volume	0.0177134	0.939892	0.982331
Male	2256	18	21622717	22746153	2879	HD	2002	25417	IDP dMRI TBSS OD Superior corona radiata L	WM tract OD	0.0333418	0.939896	0.982331
Female	96	1	109271450	110224230	2188	HD	2209	25755	rfMRI amplitudes (ICA100 node 46)	rfMRI node amplitude	0.0176035	0.940025	0.982331
Female	928	6	2746532	3964072	3926	HD	0419	27096	BA-exvivo lh volume V1	regional and tissue volume	-0.0135393	0.940445	0.982538
Female	1271	8	25859278	26679135	2879	HD	0199	26562	aseg lh volume Hippocampus	regional and tissue volume	0.0136434	0.942526	0.98286
Sex-combined	106	1	120345067	145803848	436	HD	0220	26597	aseg rh volume vessel	regional and tissue volume	0.021113	0.941058	0.98286
Female	185	1	235097114	236199671	2347	HD	0419	27096	BA-exvivo lh volume V1	regional and tissue volume	-0.0179862	0.942442	0.98286
Male	2325	19	17045964	17750518	2354	HD	2002	25417	IDP dMRI TBSS OD Superior corona radiata L	WM tract OD	-0.0105518	0.94157	0.98286
Male	2186	17	12676354	13648446	3479	HD	2002	25417	IDP dMRI TBSS OD Superior corona radiata L	WM tract OD	-0.0139934	0.942164	0.98286
Male	1950	13	111621245	112319064	2442	HD	2002	25417	IDP dMRI TBSS OD Superior corona radiata L	WM tract OD	-0.0183333	0.942356	0.98286
Female	1208	7	128779174	130418704	3730	HD	2209	25755	rfMRI amplitudes (ICA100 node 46)	rfMRI node amplitude	-0.0238843	0.941905	0.98286
Female	1128	7	30175114	31730554	4048	HD	2209	25755	rfMRI amplitudes (ICA100 node 46)	rfMRI node amplitude	0.019271	0.941989	0.98286
Male	596	4	10227	812415	2120	HD	1054	26856	aparc-Desikan rh thickness GlobalMeanThickness	cortical thickness	-0.019125	0.942948	0.983069
Male	773	4	189153280	189899573	3899	HD	1054	26856	aparc-Desikan rh thickness GlobalMeanThickness	cortical thickness	0.0219508	0.943522	0.983197
Male	1822	12	90567002	92061179	3444	HD	2002	25417	IDP dMRI TBSS OD Superior corona radiata L	WM tract OD	-0.0285487	0.943736	0.983197
Female	1066	6	141449454	143083347	3442	HD	2209	25755	rfMRI amplitudes (ICA100 node 46)	rfMRI node amplitude	-0.0259026	0.943575	0.983197
Male	1328	8	98132520	99388944	3227	HD	2002	25417	IDP dMRI TBSS OD Superior corona radiata L	WM tract OD	0.0217457	0.944264	0.983516
Female	570	3	168972663	170174578	2770	HD	0164	25920	IDP T1 FAST ROIs R cerebellum X	regional and tissue volume	0.0157195	0.945528	0.984245
Female	2123	16	22667049	24014705	3438	HD	0164	25920	IDP T1 FAST ROIs R cerebellum X	regional and tissue volume	-0.0122638	0.946205	0.984245
Female	2097	15	98025685	98828261	3002	HD	0164	25920	IDP T1 FAST ROIs R cerebellum X	regional and tissue volume	0.00622024	0.946919	0.984245
Female	2023	14	97174315	98268391	2882	HD	0199	26562	aseg lh volume Hippocampus	regional and tissue volume	-0.0118704	0.946961	0.984245
Female	571	3	170174579	171134849	2192	HD	0419	27096	BA-exvivo lh volume V1	regional and tissue volume	0.0238425	0.946136	0.984245
Female	361	2	176734751	178149981	3306	HD	0419	27096	BA-exvivo lh volume V1	regional and tissue volume	-0.0124035	0.946745	0.984245
Female	399	2	222327714	223353965	2142	HD	0419	27096	BA-exvivo lh volume V1	regional and tissue volume	-0.0135797	0.946916	0.984245
Male	2385	20	15238520	15962576	2161	HD	2002	25417	IDP dMRI TBSS OD Superior corona radiata L	WM tract OD	0.0091964	0.945581	0.984245
Female	2361	19	53431218	54042240	2842	HD	2209	25755	rfMRI amplitudes (ICA100 node 46)	rfMRI node amplitude	-0.0176534	0.946941	0.984245
Male	1197	7	113339387	115321301	3407	HD	1054	26856	aparc-Desikan rh thickness GlobalMeanThickness	cortical thickness	0.0148623	0.947631	0.98471
Male	1268	8	22895019	23788494	3136	HD	1054	26856	aparc-Desikan rh thickness GlobalMeanThickness	cortical thickness	0.0112458	0.948198	0.984789
Male	1719	11	112755447	113889019	2815	HD	1054	26856	aparc-Desikan rh thickness GlobalMeanThickness	cortical thickness	-0.0134311	0.948326	0.984789
Male	2456	21	42187153	43081434	2819	HD	2002	25417	IDP dMRI TBSS OD Superior corona radiata L	WM tract OD	-0.0133652	0.948373	0.984789
Female	2079	15	78514102	79292536	2115	HD	0164	25920	IDP T1 FAST ROIs R cerebellum X	regional and tissue volume	-0.0119057	0.953724	0.985834
Female	1552	10	71050505	71672997	2329	HD	0164	25920	IDP T1 FAST ROIs R cerebellum X	regional and tissue volume	-0.0181244	0.954103	0.985834
Female	1057	6	129850179	130550137	2133	HD	0164	25920	IDP T1 FAST ROIs R cerebellum X	regional and tissue volume	-0.0227336	0.955023	0.985834
Female	1627	11	15126768	16383386	2669	HD	0164	25920	IDP T1 FAST ROIs R cerebellum X	regional and tissue volume	0.0110227	0.95683	0.985834
Female	1857	12	129170297	129887418	2776	HD	0164	25920	IDP T1 FAST ROIs R cerebellum X	regional and tissue volume	-0.00865853	0.957226	0.985834
Female	1308	8	72917490	73838027	2555	HD	0164	25920	IDP T1 FAST ROIs R cerebellum X	regional and tissue volume	-0.0127475	0.960418	0.985834
Female	693	4	104384535	105319195	2149	HD	0199	26562	aseg lh volume Hippocampus	regional and tissue volume	-0.00852586	0.953425	0.985834
Female	20	1	18427821	19238924	2703	HD	0199	26562	aseg lh volume Hippocampus	regional and tissue volume	0.00983144	0.955809	0.985834
Female	285	2	79019677	79900055	2715	HD	0199	26562	aseg lh volume Hippocampus	regional and tissue volume	-0.0175726	0.958012	0.985834
Female	1265	8	20135629	20812107	2138	HD	0199	26562	aseg lh volume Hippocampus	regional and tissue volume	0.0210915	0.958577	0.985834
Female	767	4	183603893	184338584	2217	HD	0199	26562	aseg lh volume Hippocampus	regional and tissue volume	0.0132763	0.959364	0.985834
Female	1361	8	136220343	137527617	3549	HD	0199	26562	aseg lh volume Hippocampus	regional and tissue volume	-0.0125471	0.960715	0.985834
Sex-combined	1879	13	36579414	37499810	1529	HD	0220	26597	aseg rh volume vessel	regional and tissue volume	-0.0211849	0.959558	0.985834
Sex-combined	898	5	148662215	149850203	1933	HD	0220	26597	aseg rh volume vessel	regional and tissue volume	-0.0100571	0.960016	0.985834
Sex-combined	1088	6	164687463	165835953	2674	HD	0220	26597	aseg rh volume vessel	regional and tissue volume	0.016552	0.960388	0.985834
Sex-combined	1625	11	12470450	13364727	1760	HD	0220	26597	aseg rh volume vessel	regional and tissue volume	-0.0106311	0.960394	0.985834
Female	739	4	156520289	157597309	3774	HD	0419	27096	BA-exvivo lh volume V1	regional and tissue volume	-0.0215294	0.950782	0.985834
Female	990	6	55469138	56200985	2410	HD	0419	27096	BA-exvivo lh volume V1	regional and tissue volume	0.0132504	0.950894	0.985834
Female	139	1	183920617	184953089	2209	HD	0419	27096	BA-exvivo lh volume V1	regional and tissue volume	-0.0245549	0.952291	0.985834
Female	1447	9	103165726	104222848	2767	HD	0419	27096	BA-exvivo lh volume V1	regional and tissue volume	-0.016982	0.954024	0.985834
Female	652	4	55681702	57103100	4191	HD	0419	27096	BA-exvivo lh volume V1	regional and tissue volume	0.011615	0.956334	0.985834
Female	1965	14	32382246	33591113	3271	HD	0419	27096	BA-exvivo lh volume V1	regional and tissue volume	-0.00838542	0.956984	0.985834
Female	1961	14	26395691	27720240	3046	HD	0419	27096	BA-exvivo lh volume V1	regional and tissue volume	-0.0115598	0.958778	0.985834
Female	192	1	241033585	241813534	2304	HD	0419	27096	BA-exvivo lh volume V1	regional and tissue volume	-0.0166983	0.959589	0.985834
Male	2319	19	11681979	13213186	3353	HD	1054	26856	aparc-Desikan rh thickness GlobalMeanThickness	cortical thickness	0.021499	0.950394	0.985834
Male	1494	10	6897038	7659872	2745	HD	1054	26856	aparc-Desikan rh thickness GlobalMeanThickness	cortical thickness	-0.0151639	0.950591	0.985834
Male	2282	18	53762997	54957867	2781	HD	1054	26856	aparc-Desikan rh thickness GlobalMeanThickness	cortical thickness	0.0145609	0.951066	0.985834
Male	2481	22	36135969	37364004	3366	HD	1054	26856	aparc-Desikan rh thickness GlobalMeanThickness	cortical thickness	-0.0167095	0.951146	0.985834
Male	1273	8	27406512	28344176	2621	HD	1054	26856	aparc-Desikan rh thickness GlobalMeanThickness	cortical thickness	-0.013545	0.95152	0.985834
Male	978	6	43770627	44596897	2314	HD	1054	26856	aparc-Desikan rh thickness GlobalMeanThickness	cortical thickness	-0.00928848	0.957876	0.985834
Male	1270	8	24863244	25859277	2700	HD	1054	26856	aparc-Desikan rh thickness GlobalMeanThickness	cortical thickness	-0.0164847	0.960446	0.985834
Male	1749	12	8760629	10176713	3742	HD	2002	25417	IDP dMRI TBSS OD Superior corona radiata L	WM tract OD	0.0252927	0.951715	0.985834
Male	1886	13	42950158	43931931	2441	HD	2002	25417	IDP dMRI TBSS OD Superior corona radiata L	WM tract OD	0.0103682	0.952206	0.985834
Male	208	2	4766970	5568653	2068	HD	2002	25417	IDP dMRI TBSS OD Superior corona radiata L	WM tract OD	-0.010427	0.95281	0.985834
Male	1334	8	105370131	106500950	2483	HD	2002	25417	IDP dMRI TBSS OD Superior corona radiata L	WM tract OD	0.0196552	0.95493	0.985834
Male	2241	18	2839843	3722828	2851	HD	2002	25417	IDP dMRI TBSS OD Superior corona radiata L	WM tract OD	-0.0106239	0.955098	0.985834
Male	1789	12	50344347	51769419	2645	HD	2002	25417	IDP dMRI TBSS OD Superior corona radiata L	WM tract OD	0.012073	0.955193	0.985834
Male	2310	19	3085447	3893909	2668	HD	2002	25417	IDP dMRI TBSS OD Superior corona radiata L	WM tract OD	-0.00977741	0.955345	0.985834
Male	2104	16	1996493	3379996	2776	HD	2002	25417	IDP dMRI TBSS OD Superior corona radiata L	WM tract OD	-0.0115481	0.956034	0.985834
Male	682	4	91309864	92219192	2687	HD	2002	25417	IDP dMRI TBSS OD Superior corona radiata L	WM tract OD	0.0183671	0.958403	0.985834
Male	7	1	4773404	5362404	2209	HD	2002	25417	IDP dMRI TBSS OD Superior corona radiata L	WM tract OD	0.0102483	0.958833	0.985834
Male	943	6	19449153	20418020	2736	HD	2002	25417	IDP dMRI TBSS OD Superior corona radiata L	WM tract OD	0.0124753	0.958926	0.985834
Male	1420	9	73915495	74950318	2308	HD	2002	25417	IDP dMRI TBSS OD Superior corona radiata L	WM tract OD	0.0150246	0.960022	0.985834
Male	1836	12	106153788	106964977	2092	HD	2002	25417	IDP dMRI TBSS OD Superior corona radiata L	WM tract OD	0.00759802	0.960159	0.985834
Female	76	1	87667573	88656689	2207	HD	2209	25755	rfMRI amplitudes (ICA100 node 46)	rfMRI node amplitude	-0.00888203	0.955316	0.985834
Female	1070	6	147015883	148184844	2706	HD	2209	25755	rfMRI amplitudes (ICA100 node 46)	rfMRI node amplitude	0.0150309	0.957279	0.985834
Female	419	2	241113280	241910366	2997	HD	2209	25755	rfMRI amplitudes (ICA100 node 46)	rfMRI node amplitude	-0.0144023	0.957797	0.985834
Female	114	1	156813846	158081627	3524	HD	2209	25755	rfMRI amplitudes (ICA100 node 46)	rfMRI node amplitude	-0.0130619	0.957932	0.985834
Female	2068	15	63218979	64339945	2961	HD	2209	25755	rfMRI amplitudes (ICA100 node 46)	rfMRI node amplitude	0.0198794	0.959678	0.985834
Female	685	4	94757266	96183801	3740	HD	2209	25755	rfMRI amplitudes (ICA100 node 46)	rfMRI node amplitude	-0.0103518	0.959883	0.985834
Female	2372	20	2668109	3736551	2803	HD	2209	25755	rfMRI amplitudes (ICA100 node 46)	rfMRI node amplitude	0.00862437	0.960716	0.985834
Female	2002	14	72665320	73373373	2101	HD	0199	26562	aseg lh volume Hippocampus	regional and tissue volume	-0.0169247	0.961941	0.98615
Sex-combined	214	2	9960671	10611654	1812	HD	0220	26597	aseg rh volume vessel	regional and tissue volume	0.0138358	0.96201	0.98615
Sex-combined	1999	14	68976913	69794542	1618	HD	0220	26597	aseg rh volume vessel	regional and tissue volume	-0.0169866	0.962136	0.98615
Male	597	4	812416	1529267	2322	HD	1054	26856	aparc-Desikan rh thickness GlobalMeanThickness	cortical thickness	0.0105085	0.961568	0.98615
Female	185	1	235097114	236199671	2347	HD	2209	25755	rfMRI amplitudes (ICA100 node 46)	rfMRI node amplitude	0.00847919	0.961761	0.98615
Female	339	2	151428989	152497375	2725	HD	0419	27096	BA-exvivo lh volume V1	regional and tissue volume	0.00996343	0.962983	0.986791
Female	227	2	23538528	24669224	3133	HD	0164	25920	IDP T1 FAST ROIs R cerebellum X	regional and tissue volume	0.0105905	0.963552	0.987034
Female	1078	6	154462011	155523957	3234	HD	0199	26562	aseg lh volume Hippocampus	regional and tissue volume	0.00850713	0.963666	0.987034
Female	1603	10	129831970	130694008	2884	HD	2209	25755	rfMRI amplitudes (ICA100 node 46)	rfMRI node amplitude	-0.00973841	0.964096	0.987247
Female	2005	14	75699502	76694201	2376	HD	2209	25755	rfMRI amplitudes (ICA100 node 46)	rfMRI node amplitude	0.00857203	0.964679	0.987616
Female	4	1	2983520	3582047	2078	HD	0164	25920	IDP T1 FAST ROIs R cerebellum X	regional and tissue volume	0.0066821	0.966077	0.988219
Female	429	3	6421146	7529554	3529	HD	0199	26562	aseg lh volume Hippocampus	regional and tissue volume	0.00852222	0.965797	0.988219
Female	106	1	120345067	145803848	1104	HD	0419	27096	BA-exvivo lh volume V1	regional and tissue volume	-0.00708857	0.966095	0.988219
Male	2202	17	36116885	37361178	2541	HD	1054	26856	aparc-Desikan rh thickness GlobalMeanThickness	cortical thickness	0.00553937	0.96616	0.988219
Female	442	3	21790868	22648001	3524	HD	0164	25920	IDP T1 FAST ROIs R cerebellum X	regional and tissue volume	-0.0113539	0.966861	0.988234
Female	385	2	207726595	208674588	2241	HD	0164	25920	IDP T1 FAST ROIs R cerebellum X	regional and tissue volume	-0.00750602	0.968663	0.988234
Female	1355	8	130383564	131545725	3097	HD	0164	25920	IDP T1 FAST ROIs R cerebellum X	regional and tissue volume	0.00844923	0.97018	0.988234
Female	190	1	239332149	240248508	2596	HD	0164	25920	IDP T1 FAST ROIs R cerebellum X	regional and tissue volume	0.00947872	0.970675	0.988234
Female	2190	17	16405208	17326540	2172	HD	0164	25920	IDP T1 FAST ROIs R cerebellum X	regional and tissue volume	0.0130203	0.971038	0.988234
Female	396	2	219678784	220771552	2231	HD	0164	25920	IDP T1 FAST ROIs R cerebellum X	regional and tissue volume	0.00710699	0.971076	0.988234
Female	1557	10	77144962	78665481	3061	HD	0199	26562	aseg lh volume Hippocampus	regional and tissue volume	-0.00849444	0.96893	0.988234
Sex-combined	2325	19	17045964	17750518	1585	HD	0220	26597	aseg rh volume vessel	regional and tissue volume	0.00765206	0.967379	0.988234
Sex-combined	1345	8	118300069	119423298	1574	HD	0220	26597	aseg rh volume vessel	regional and tissue volume	-0.0132525	0.970055	0.988234
Female	961	6	31427210	32208901	2545	HD	0419	27096	BA-exvivo lh volume V1	regional and tissue volume	-0.00814458	0.967142	0.988234
Female	2363	19	54602371	55182973	2310	HD	0419	27096	BA-exvivo lh volume V1	regional and tissue volume	-0.00717035	0.967662	0.988234
Female	267	2	59251997	60775066	3682	HD	0419	27096	BA-exvivo lh volume V1	regional and tissue volume	-0.0112141	0.969723	0.988234
Female	1931	13	90518148	91764204	3683	HD	0419	27096	BA-exvivo lh volume V1	regional and tissue volume	0.00891002	0.970745	0.988234
Female	764	4	181122434	182065646	3220	HD	0419	27096	BA-exvivo lh volume V1	regional and tissue volume	0.0108056	0.971019	0.988234
Male	1852	12	124843769	126079935	3827	HD	1054	26856	aparc-Desikan rh thickness GlobalMeanThickness	cortical thickness	-0.0115049	0.967871	0.988234
Male	921	5	174662886	176180301	3329	HD	1054	26856	aparc-Desikan rh thickness GlobalMeanThickness	cortical thickness	0.00675559	0.969784	0.988234
Male	777	5	1206610	2106885	3617	HD	1054	26856	aparc-Desikan rh thickness GlobalMeanThickness	cortical thickness	-0.0106788	0.970125	0.988234
Male	1225	7	152253295	153241228	3849	HD	2002	25417	IDP dMRI TBSS OD Superior corona radiata L	WM tract OD	0.007518	0.966434	0.988234
Male	421	3	60197	795746	2175	HD	2002	25417	IDP dMRI TBSS OD Superior corona radiata L	WM tract OD	0.0170467	0.967792	0.988234
Male	1431	9	86769887	87815449	2971	HD	2002	25417	IDP dMRI TBSS OD Superior corona radiata L	WM tract OD	0.0140387	0.968718	0.988234
Male	1619	11	7191231	7915071	2754	HD	2002	25417	IDP dMRI TBSS OD Superior corona radiata L	WM tract OD	-0.0106146	0.97056	0.988234
Female	71	1	82123369	83461215	3459	HD	2209	25755	rfMRI amplitudes (ICA100 node 46)	rfMRI node amplitude	0.013003	0.970882	0.988234
Female	737	4	153520884	155044409	4201	HD	0199	26562	aseg lh volume Hippocampus	regional and tissue volume	0.0121495	0.971849	0.988458
Female	414	2	237194298	238185482	2673	HD	0199	26562	aseg lh volume Hippocampus	regional and tissue volume	-0.0137744	0.971965	0.988458
Male	252	2	46499327	47320114	2530	HD	1054	26856	aparc-Desikan rh thickness GlobalMeanThickness	cortical thickness	0.0135324	0.971908	0.988458
Sex-combined	1955	14	20876081	21982654	2009	HD	0220	26597	aseg rh volume vessel	regional and tissue volume	-0.00649739	0.972422	0.988696
Sex-combined	593	3	195710291	196383152	1354	HD	0220	26597	aseg rh volume vessel	regional and tissue volume	0.0146152	0.972944	0.989
Female	683	4	92219193	93451599	2524	HD	0199	26562	aseg lh volume Hippocampus	regional and tissue volume	-0.0122124	0.973402	0.989239
Female	1517	10	28734423	29393749	2145	HD	0199	26562	aseg lh volume Hippocampus	regional and tissue volume	0.0107834	0.974134	0.989756
Female	1124	7	24894120	25671575	2376	HD	0199	26562	aseg lh volume Hippocampus	regional and tissue volume	0.00836277	0.974782	0.990104
Sex-combined	298	2	101556800	102494487	1550	HD	0220	26597	aseg rh volume vessel	regional and tissue volume	-0.00928862	0.975141	0.990104
Female	1853	12	126079936	126871452	2428	HD	2209	25755	rfMRI amplitudes (ICA100 node 46)	rfMRI node amplitude	0.00726064	0.975146	0.990104
Female	2312	19	4741719	5478684	2416	HD	0199	26562	aseg lh volume Hippocampus	regional and tissue volume	-0.00989979	0.975664	0.990403
Female	2046	15	35118928	36583327	3543	HD	0419	27096	BA-exvivo lh volume V1	regional and tissue volume	-0.00562731	0.976038	0.990556
Sex-combined	267	2	59251997	60775066	2190	HD	0220	26597	aseg rh volume vessel	regional and tissue volume	0.00653782	0.977006	0.991085
Male	22	1	20556203	21416121	2197	HD	1054	26856	aparc-Desikan rh thickness GlobalMeanThickness	cortical thickness	-0.00707314	0.976992	0.991085
Female	2339	19	33028100	33785835	2504	HD	0164	25920	IDP T1 FAST ROIs R cerebellum X	regional and tissue volume	0.00617656	0.977634	0.991495
Female	1447	9	103165726	104222848	2767	HD	0199	26562	aseg lh volume Hippocampus	regional and tissue volume	-0.00957164	0.978467	0.991659
Female	440	3	19030989	20754842	4224	HD	0419	27096	BA-exvivo lh volume V1	regional and tissue volume	0.0095822	0.978396	0.991659
Female	1575	10	97040173	98005994	2643	HD	2209	25755	rfMRI amplitudes (ICA100 node 46)	rfMRI node amplitude	-0.00832672	0.978079	0.991659
Female	2211	17	48722591	49909298	2669	HD	0419	27096	BA-exvivo lh volume V1	regional and tissue volume	-0.00808297	0.97916	0.992135
Male	1042	6	112342874	113705003	2869	HD	2002	25417	IDP dMRI TBSS OD Superior corona radiata L	WM tract OD	-0.00798551	0.979623	0.992377
Female	213	2	8978799	9960670	2266	HD	0419	27096	BA-exvivo lh volume V1	regional and tissue volume	0.00546372	0.980099	0.992633
Female	253	2	47320115	48171058	2311	HD	0164	25920	IDP T1 FAST ROIs R cerebellum X	regional and tissue volume	0.00633859	0.981373	0.992929
Female	836	5	73314062	74245354	2403	HD	0164	25920	IDP T1 FAST ROIs R cerebellum X	regional and tissue volume	-0.00264353	0.981766	0.992929
Female	2082	15	81077026	82191077	2247	HD	0164	25920	IDP T1 FAST ROIs R cerebellum X	regional and tissue volume	0.00569213	0.982183	0.992929
Female	785	5	9203856	10549029	3798	HD	0199	26562	aseg lh volume Hippocampus	regional and tissue volume	-0.00444892	0.981413	0.992929
Female	2019	14	92101229	93386328	3910	HD	0199	26562	aseg lh volume Hippocampus	regional and tissue volume	-0.00671791	0.981641	0.992929
Female	2140	16	59885500	61092844	3224	HD	0419	27096	BA-exvivo lh volume V1	regional and tissue volume	-0.00744107	0.981923	0.992929
Male	2421	20	56172844	56951773	2402	HD	1054	26856	aparc-Desikan rh thickness GlobalMeanThickness	cortical thickness	0.00380608	0.982033	0.992929
Female	2404	20	40272391	41351514	3113	HD	2209	25755	rfMRI amplitudes (ICA100 node 46)	rfMRI node amplitude	-0.00710024	0.981159	0.992929
Female	1074	6	151629955	152376499	2174	HD	0419	27096	BA-exvivo lh volume V1	regional and tissue volume	0.00299536	0.982839	0.993034
Male	1349	8	122622805	124001019	2998	HD	1054	26856	aparc-Desikan rh thickness GlobalMeanThickness	cortical thickness	0.00610465	0.982712	0.993034
Female	1854	12	126871453	127545377	2232	HD	2209	25755	rfMRI amplitudes (ICA100 node 46)	rfMRI node amplitude	0.00310497	0.982958	0.993034
Sex-combined	449	3	28649811	29877022	2652	HD	0220	26597	aseg rh volume vessel	regional and tissue volume	0.00680578	0.983415	0.993269
Female	977	6	42103739	43770626	3516	HD	0199	26562	aseg lh volume Hippocampus	regional and tissue volume	-0.00340743	0.984031	0.993329
Female	1721	11	114742318	116247377	3428	HD	0419	27096	BA-exvivo lh volume V1	regional and tissue volume	0.00527648	0.983737	0.993329
Female	856	5	97316602	98567769	3217	HD	0419	27096	BA-exvivo lh volume V1	regional and tissue volume	-0.00718731	0.984146	0.993329
Female	1937	13	98527336	99402294	2673	HD	0164	25920	IDP T1 FAST ROIs R cerebellum X	regional and tissue volume	-0.00417182	0.984649	0.993515
Female	1404	9	27366480	28067454	2075	HD	0419	27096	BA-exvivo lh volume V1	regional and tissue volume	0.00457312	0.984778	0.993515
Female	1085	6	161371015	162254229	2715	HD	0164	25920	IDP T1 FAST ROIs R cerebellum X	regional and tissue volume	-0.00261571	0.985097	0.99361
Female	164	1	213958293	214783872	2139	HD	2209	25755	rfMRI amplitudes (ICA100 node 46)	rfMRI node amplitude	0.00647649	0.985893	0.994187
Female	1945	13	107037865	108521978	4034	HD	0199	26562	aseg lh volume Hippocampus	regional and tissue volume	-0.00430922	0.986123	0.994193
Male	1041	6	111363444	112342873	2149	HD	2002	25417	IDP dMRI TBSS OD Superior corona radiata L	WM tract OD	-0.00505691	0.986433	0.99428
Female	663	4	67616363	68742859	3007	HD	0164	25920	IDP T1 FAST ROIs R cerebellum X	regional and tissue volume	0.00503525	0.987572	0.994749
Female	778	5	2106886	2960068	3324	HD	0199	26562	aseg lh volume Hippocampus	regional and tissue volume	0.00450639	0.987384	0.994749
Female	571	3	170174579	171134849	2192	HD	2209	25755	rfMRI amplitudes (ICA100 node 46)	rfMRI node amplitude	0.00450483	0.987201	0.994749
Female	2382	20	12353962	13202335	2829	HD	0419	27096	BA-exvivo lh volume V1	regional and tissue volume	0.00306207	0.987842	0.994795
Male	1844	12	115439452	116197675	2296	HD	2002	25417	IDP dMRI TBSS OD Superior corona radiata L	WM tract OD	-0.00345262	0.98829	0.995021
Female	1770	12	29647194	30358377	2568	HD	0199	26562	aseg lh volume Hippocampus	regional and tissue volume	0.00406845	0.988583	0.995073
Female	2249	18	10675549	11872226	3838	HD	2209	25755	rfMRI amplitudes (ICA100 node 46)	rfMRI node amplitude	0.00337683	0.988791	0.995073
Female	1466	9	121008530	122677719	3842	HD	0164	25920	IDP T1 FAST ROIs R cerebellum X	regional and tissue volume	0.00317458	0.989675	0.995654
Female	2348	19	41733464	43317282	2557	HD	2209	25755	rfMRI amplitudes (ICA100 node 46)	rfMRI node amplitude	0.00297605	0.989817	0.995654
Female	1470	9	126092932	127184582	2671	HD	0419	27096	BA-exvivo lh volume V1	regional and tissue volume	-0.00332926	0.990091	0.995704
Male	1887	13	43931932	45476446	3514	HD	1054	26856	aparc-Desikan rh thickness GlobalMeanThickness	cortical thickness	-0.00234686	0.990739	0.99613
Female	130	1	172465154	173582511	2152	HD	2209	25755	rfMRI amplitudes (ICA100 node 46)	rfMRI node amplitude	-0.00226797	0.992218	0.997389
Female	1844	12	115439452	116197675	2298	HD	2209	25755	rfMRI amplitudes (ICA100 node 46)	rfMRI node amplitude	0.00261776	0.992441	0.997389
Sex-combined	2110	16	7704355	8341012	1958	HD	0220	26597	aseg rh volume vessel	regional and tissue volume	0.00383272	0.99268	0.997403
Sex-combined	2232	17	75619257	76596287	2162	HD	0220	26597	aseg rh volume vessel	regional and tissue volume	0.0025673	0.993556	0.997472
Female	2095	15	95662426	96864278	3059	HD	0419	27096	BA-exvivo lh volume V1	regional and tissue volume	-0.00166108	0.993025	0.997472
Female	429	3	6421146	7529554	3529	HD	0419	27096	BA-exvivo lh volume V1	regional and tissue volume	0.00155352	0.993873	0.997472
Male	193	1	241813535	242417923	2177	HD	2002	25417	IDP dMRI TBSS OD Superior corona radiata L	WM tract OD	0.00217236	0.993348	0.997472
Female	225	2	21084899	22429640	2610	HD	2209	25755	rfMRI amplitudes (ICA100 node 46)	rfMRI node amplitude	-0.00214115	0.993845	0.997472
Female	1869	13	24818334	25977140	3896	HD	2209	25755	rfMRI amplitudes (ICA100 node 46)	rfMRI node amplitude	0.00235359	0.994708	0.998084
Female	640	4	39820062	40590541	2209	HD	0164	25920	IDP T1 FAST ROIs R cerebellum X	regional and tissue volume	-0.00118924	0.995154	0.998305
Female	871	5	113998533	115117631	3140	HD	0199	26562	aseg lh volume Hippocampus	regional and tissue volume	0.00198004	0.995538	0.998465
Female	761	4	179233906	179932391	2247	HD	0199	26562	aseg lh volume Hippocampus	regional and tissue volume	0.000700441	0.995984	0.998686
Female	23	1	21416122	22145629	2197	HD	0199	26562	aseg lh volume Hippocampus	regional and tissue volume	0.00140953	0.997106	0.998908
Sex-combined	550	3	147358244	148638308	1934	HD	0220	26597	aseg rh volume vessel	regional and tissue volume	-0.00164911	0.996946	0.998908
Male	2491	22	47299626	48269177	3132	HD	2002	25417	IDP dMRI TBSS OD Superior corona radiata L	WM tract OD	0.000615934	0.997018	0.998908
Female	919	5	172285683	173606995	3780	HD	2209	25755	rfMRI amplitudes (ICA100 node 46)	rfMRI node amplitude	0.000970174	0.996528	0.998908
Female	2368	19	57959953	59118811	2914	HD	0199	26562	aseg lh volume Hippocampus	regional and tissue volume	0.000453378	0.997976	0.999048
Female	2325	19	17045964	17750518	2356	HD	0419	27096	BA-exvivo lh volume V1	regional and tissue volume	0.000479636	0.998147	0.999048
Male	1618	11	6180841	7191230	2910	HD	2002	25417	IDP dMRI TBSS OD Superior corona radiata L	WM tract OD	-0.00117725	0.997671	0.999048
Female	181	1	232177705	232954942	2429	HD	2209	25755	rfMRI amplitudes (ICA100 node 46)	rfMRI node amplitude	0.000769826	0.998028	0.999048
Female	1765	12	25058715	25990813	2855	HD	0164	25920	IDP T1 FAST ROIs R cerebellum X	regional and tissue volume	2.40803e-05	0.99994	0.99994
Sex-combined	2379	20	9279551	10279603	1901	HD	0220	26597	aseg rh volume vessel	regional and tissue volume	-3.54092e-05	0.999908	0.99994
Male	573	3	172004761	173415591	3404	HD	2002	25417	IDP dMRI TBSS OD Superior corona radiata L	WM tract OD	0.000103404	0.999785	0.99994
Female	1768	12	27797263	28753585	2396	HD	2209	25755	rfMRI amplitudes (ICA100 node 46)	rfMRI node amplitude	-0.000193354	0.999438	0.99994

### Sheet: Table S14
Supplementary Table S14: Colocalization between hearing difficulty (HD) and brain imaging-derived phenotypes (IDPs) identified in the female Mendelian randomization analysis.
locus	chr	start	stop	iteration	traits	posterior_prob	regional_prob	candidate_snp	posterior_explained_by_snp	dropped_trait
261	2	53852121	54688234	1	IDP0419, HD	0.6598	0.7655	rs13026575	0.9996
1441	9	95854926	96670171	1	IDP0199, HD	0.5611	0.5611	rs5899177	0.8186
1849	12	120567741	121817509	1	IDP0164, IDP0419	0.7517	0.7517	rs7969196	0.2568
40	1	43512670	45167235	1	IDP0199, IDP2209	0.5215	0.5215	rs12145751	0.2193
1	1	10539	1376204	1	None		0.0011			IDP0419
1	1	10539	1376204	2	None		0.0017			HD
1	1	10539	1376204	3	None		0.001			IDP2209
1	1	10539	1376204	4	None		0.001			IDP0199
2	1	1376205	2215495	1	None		0.0014			IDP2209
2	1	1376205	2215495	2	None		0.0013			IDP0199
2	1	1376205	2215495	3	None		0.0006			IDP0419
2	1	1376205	2215495	4	None		0.0005			IDP0164
3	1	2215496	2983519	1	None		0.0046			IDP0199
3	1	2215496	2983519	2	None		0.0027			IDP0419
3	1	2215496	2983519	3	None		0.001			IDP0164
3	1	2215496	2983519	4	None		0.0006			IDP2209
4	1	2983520	3582047	1	None		0.0025			IDP0164
4	1	2983520	3582047	2	None		0.0013			IDP2209
4	1	2983520	3582047	3	None		0.0011			IDP0199
4	1	2983520	3582047	4	None		0.0005			IDP0419
5	1	3582048	4281476	1	None		0.0026			IDP0419
5	1	3582048	4281476	2	None		0.0011			IDP2209
5	1	3582048	4281476	3	None		0.0016			IDP0164
5	1	3582048	4281476	4	None		0.0003			IDP0199
6	1	4281477	4773403	1	None		0.0021			IDP0199
6	1	4281477	4773403	2	None		0.0012			IDP0419
6	1	4281477	4773403	3	None		0.0006			IDP2209
6	1	4281477	4773403	4	None		0.0003			IDP0164
7	1	4773404	5362404	1	None		0.012			HD
7	1	4773404	5362404	2	None		0.0016			IDP0199
7	1	4773404	5362404	3	None		0.0008			IDP0419
7	1	4773404	5362404	4	None		0.0008			IDP2209
8	1	5362405	6136814	1	None		0.0011			IDP0199
8	1	5362405	6136814	2	None		0.0008			IDP0164
8	1	5362405	6136814	3	None		0.0008			IDP0419
8	1	5362405	6136814	4	None		0.0006			IDP2209
9	1	6136815	7711794	1	None		0.0088			IDP0164
9	1	6136815	7711794	2	None		0.0027			HD
9	1	6136815	7711794	3	None		0.0016			IDP2209
9	1	6136815	7711794	4	None		0.0012			IDP0419
10	1	7711795	8580987	1	None		0.0023			IDP0199
10	1	7711795	8580987	2	None		0.0009			IDP0419
10	1	7711795	8580987	3	None		0.0006			IDP2209
10	1	7711795	8580987	4	None		0.0003			IDP0164
11	1	8580988	9475966	1	None		0.0009			IDP0164
11	1	8580988	9475966	2	None		0.0009			IDP0199
11	1	8580988	9475966	3	None		0.0008			IDP0419
11	1	8580988	9475966	4	None		0.0004			IDP2209
12	1	9475967	10753427	1	None		0.0108			IDP0419
12	1	9475967	10753427	2	None		0.0026			IDP2209
12	1	9475967	10753427	3	None		0.0011			HD
12	1	9475967	10753427	4	None		0.0009			IDP0164
13	1	10753428	11709173	1	None		0.0014			IDP2209
13	1	10753428	11709173	2	None		0.0011			IDP0164
13	1	10753428	11709173	3	None		0.0008			IDP0419
13	1	10753428	11709173	4	None		0.0004			IDP0199
14	1	11709174	13481025	1	None		0.003			IDP0419
14	1	11709174	13481025	2	None		0.0024			IDP0199
14	1	11709174	13481025	3	None		0.0009			IDP0164
14	1	11709174	13481025	4	None		0.0006			IDP2209
15	1	13481026	14720131	1	None		0.0017			IDP0199
15	1	13481026	14720131	2	None		0.0015			IDP0164
15	1	13481026	14720131	3	None		0.0012			IDP0419
15	1	13481026	14720131	4	None		0.0008			IDP2209
16	1	14720132	15755230	1	None		0.0043			HD
16	1	14720132	15755230	2	None		0.0019			IDP0164
16	1	14720132	15755230	3	None		0.0018			IDP0199
16	1	14720132	15755230	4	None		0.0015			IDP2209
17	1	15755231	16732168	1	None		0.0155			IDP0419
17	1	15755231	16732168	2	None		0.0012			IDP0199
17	1	15755231	16732168	3	None		0.0009			IDP2209
17	1	15755231	16732168	4	None		0.0003			IDP0164
18	1	16732169	17557746	1	None		0.0033			IDP0199
18	1	16732169	17557746	2	None		0.0012			IDP2209
18	1	16732169	17557746	3	None		0.001			IDP0419
18	1	16732169	17557746	4	None		0.0005			IDP0164
19	1	17557747	18427820	1	None		0.0015			IDP0164
19	1	17557747	18427820	2	None		0.0008			IDP2209
19	1	17557747	18427820	3	None		0.0007			IDP0199
19	1	17557747	18427820	4	None		0.0004			HD
20	1	18427821	19238924	1	None		0.0077			IDP2209
20	1	18427821	19238924	2	None		0.0018			IDP0419
20	1	18427821	19238924	3	None		0.0016			IDP0199
20	1	18427821	19238924	4	None		0.0005			IDP0164
21	1	19238925	20556202	1	None		0.0076			IDP0164
21	1	19238925	20556202	2	None		0.0024			IDP0419
21	1	19238925	20556202	3	None		0.0013			HD
21	1	19238925	20556202	4	None		0.0012			IDP2209
22	1	20556203	21416121	1	None		0.0047			IDP0199
22	1	20556203	21416121	2	None		0.0008			IDP2209
22	1	20556203	21416121	3	None		0.0006			IDP0419
22	1	20556203	21416121	4	None		0.0002			IDP0164
23	1	21416122	22145629	1	None		0.0025			IDP0199
23	1	21416122	22145629	2	None		0.0008			IDP0164
23	1	21416122	22145629	3	None		0.0006			IDP2209
23	1	21416122	22145629	4	None		0.0003			IDP0419
24	1	22145630	22740287	1	None		0.0044			IDP0199
24	1	22145630	22740287	2	None		0.0095			IDP2209
24	1	22145630	22740287	3	None		0.0014			IDP0419
24	1	22145630	22740287	4	None		0.001			HD
25	1	22740288	23907045	1	None		0.0029			IDP0419
25	1	22740288	23907045	2	None		0.0013			IDP0164
25	1	22740288	23907045	3	None		0.0013			HD
25	1	22740288	23907045	4	None		0.0012			IDP0199
26	1	23907046	25885138	1	None		0.0049			IDP2209
26	1	23907046	25885138	2	None		0.001			HD
26	1	23907046	25885138	3	None		0.0015			IDP0164
26	1	23907046	25885138	4	None		0.0012			IDP0199
27	1	25885139	27992665	1	None		0.0031			IDP0164
27	1	25885139	27992665	2	None		0.0028			IDP2209
27	1	25885139	27992665	3	None		0.0061			IDP0199
27	1	25885139	27992665	4	None		0.0014			HD
28	1	27992666	29188426	1	None		0.0019			IDP0199
28	1	27992666	29188426	2	None		0.001			IDP0419
28	1	27992666	29188426	3	None		0.0009			IDP2209
28	1	27992666	29188426	4	None		0.0005			IDP0164
29	1	29188427	30405182	1	None		0.0014			IDP0419
29	1	29188427	30405182	2	None		0.001			IDP0199
29	1	29188427	30405182	3	None		0.0008			HD
29	1	29188427	30405182	4	None		0.0006			IDP2209
30	1	30405183	31639217	1	None		0.0031			IDP0199
30	1	30405183	31639217	2	None		0.0015			IDP2209
30	1	30405183	31639217	3	None		0.0013			IDP0419
30	1	30405183	31639217	4	None		0.0007			IDP0164
31	1	31639218	33066846	1	None		0.0014			IDP0199
31	1	31639218	33066846	2	None		0.0014			IDP0419
31	1	31639218	33066846	3	None		0.0008			HD
31	1	31639218	33066846	4	None		0.0008			IDP0164
32	1	33066847	34371022	1	None		0.0013			IDP0419
32	1	33066847	34371022	2	None		0.001			IDP0164
32	1	33066847	34371022	3	None		0.0007			IDP2209
32	1	33066847	34371022	4	None		0.0007			HD
33	1	34371023	35201626	1	None		0.0009			IDP0419
33	1	34371023	35201626	2	None		0.0008			IDP0199
33	1	34371023	35201626	3	None		0.0008			IDP2209
33	1	34371023	35201626	4	None		0.0006			IDP0164
34	1	35201627	36855139	1	None		0.0022			IDP2209
34	1	35201627	36855139	2	None		0.0011			IDP0419
34	1	35201627	36855139	3	None		0.0009			IDP0199
34	1	35201627	36855139	4	None		0.0005			IDP0164
35	1	36855140	38474036	1	None		0.0022			IDP0164
35	1	36855140	38474036	2	None		0.0013			IDP0199
35	1	36855140	38474036	3	None		0.0009			IDP2209
35	1	36855140	38474036	4	None		0.0005			IDP0419
36	1	38474037	40200950	1	None		0.0041			IDP0199
36	1	38474037	40200950	2	None		0.0024			IDP0164
36	1	38474037	40200950	3	None		0.0015			IDP2209
36	1	38474037	40200950	4	None		0.0013			IDP0419
37	1	40200951	41093875	1	None		0.0008			IDP0419
37	1	40200951	41093875	2	None		0.0009			IDP0199
37	1	40200951	41093875	3	None		0.0008			IDP0164
37	1	40200951	41093875	4	None		0.0005			IDP2209
38	1	41093876	41977966	1	None		0.0029			IDP2209
38	1	41093876	41977966	2	None		0.0017			IDP0199
38	1	41093876	41977966	3	None		0.0006			IDP0419
38	1	41093876	41977966	4	None		0.0004			HD
39	1	41977967	43512669	1	None		0.0014			IDP0199
39	1	41977967	43512669	2	None		0.0014			IDP0164
39	1	41977967	43512669	3	None		0.0011			IDP0419
39	1	41977967	43512669	4	None		0.0004			IDP2209
40	1	43512670	45167235	2	None		0.0024			IDP0164
40	1	43512670	45167235	3	None		0.0005			IDP0419
41	1	45167236	47257261	1	None		0.0039			HD
41	1	45167236	47257261	2	None		0.003			IDP0199
41	1	45167236	47257261	3	None		0.0015			IDP0419
41	1	45167236	47257261	4	None		0.0012			IDP2209
42	1	47257262	48105233	1	None		0.0056			IDP0419
42	1	47257262	48105233	2	None		0.0012			IDP0199
42	1	47257262	48105233	3	None		0.001			IDP2209
42	1	47257262	48105233	4	None		0.0003			IDP0164
43	1	48105234	49185414	1	None		0.0016			IDP0164
43	1	48105234	49185414	2	None		0.0011			IDP0199
43	1	48105234	49185414	3	None		0.0007			IDP0419
43	1	48105234	49185414	4	None		0.0003			IDP2209
44	1	49185415	51777577	1	None		0.0015			IDP0419
44	1	49185415	51777577	2	None		0.0046			HD
44	1	49185415	51777577	3	None		0.0011			IDP2209
44	1	49185415	51777577	4	None		0.0008			IDP0164
45	1	51777578	53114186	1	None		0.0034			IDP2209
45	1	51777578	53114186	2	None		0.0014			IDP0164
45	1	51777578	53114186	3	None		0.0011			IDP0199
45	1	51777578	53114186	4	None		0.0007			IDP0419
46	1	53114187	54771293	1	None		0.0037			IDP0199
46	1	53114187	54771293	2	None		0.0022			HD
46	1	53114187	54771293	3	None		0.0022			IDP2209
46	1	53114187	54771293	4	None		0.0013			IDP0419
47	1	54771294	55727134	1	None		0.0061			IDP0419
47	1	54771294	55727134	2	None		0.0024			IDP0199
47	1	54771294	55727134	3	None		0.001			IDP0164
47	1	54771294	55727134	4	None		0.0006			IDP2209
48	1	55727135	56799636	1	None		0.0018			IDP0164
48	1	55727135	56799636	2	None		0.0012			IDP2209
48	1	55727135	56799636	3	None		0.0011			IDP0199
48	1	55727135	56799636	4	None		0.0006			IDP0419
49	1	56799637	57529670	1	None		0.0016			IDP0419
49	1	56799637	57529670	2	None		0.0019			IDP0199
49	1	56799637	57529670	3	None		0.0009			IDP2209
49	1	56799637	57529670	4	None		0.0003			IDP0164
50	1	57529671	58387483	1	None		0.0013			IDP0164
50	1	57529671	58387483	2	None		0.0021			IDP0199
50	1	57529671	58387483	3	None		0.0009			IDP2209
50	1	57529671	58387483	4	None		0.0004			IDP0419
51	1	58387484	59889045	1	None		0.0069			IDP0199
51	1	58387484	59889045	2	None		0.0042			IDP0419
51	1	58387484	59889045	3	None		0.0015			IDP2209
51	1	58387484	59889045	4	None		0.0006			IDP0164
52	1	59889046	61377615	1	None		0.0056			IDP0164
52	1	59889046	61377615	2	None		0.0028			IDP0199
52	1	59889046	61377615	3	None		0.0011			IDP0419
52	1	59889046	61377615	4	None		0.0005			IDP2209
53	1	61377616	62778733	1	None		0.0026			IDP0419
53	1	61377616	62778733	2	None		0.0021			IDP2209
53	1	61377616	62778733	3	None		0.0019			IDP0199
53	1	61377616	62778733	4	None		0.0012			IDP0164
54	1	62778734	64344226	1	None		0.003			IDP0419
54	1	62778734	64344226	2	None		0.0028			IDP0164
54	1	62778734	64344226	3	None		0.0016			IDP2209
54	1	62778734	64344226	4	None		0.0006			IDP0199
55	1	64344227	65894184	1	None		0.0044			IDP0164
55	1	64344227	65894184	2	None		0.0027			IDP0199
55	1	64344227	65894184	3	None		0.0019			IDP0419
55	1	64344227	65894184	4	None		0.0008			IDP2209
56	1	65894185	66778015	1	None		0.0025			IDP0199
56	1	65894185	66778015	2	None		0.0008			IDP2209
56	1	65894185	66778015	3	None		0.0008			IDP0164
56	1	65894185	66778015	4	None		0.0004			IDP0419
57	1	66778016	67761890	1	None		0.002			IDP0199
57	1	66778016	67761890	2	None		0.0015			HD
57	1	66778016	67761890	3	None		0.0007			IDP0419
57	1	66778016	67761890	4	None		0.0006			IDP0164
58	1	67761891	68633860	1	None		0.0018			IDP0199
58	1	67761891	68633860	2	None		0.0018			IDP0419
58	1	67761891	68633860	3	None		0.001			IDP0164
58	1	67761891	68633860	4	None		0.0003			IDP2209
59	1	68633861	69438909	1	None		0.0016			IDP2209
59	1	68633861	69438909	2	None		0.0015			IDP0419
59	1	68633861	69438909	3	None		0.0018			IDP0164
59	1	68633861	69438909	4	None		0.0003			IDP0199
60	1	69438910	70992905	1	None		0.001			IDP0164
60	1	69438910	70992905	2	None		0.0013			IDP0419
60	1	69438910	70992905	3	None		0.001			IDP2209
60	1	69438910	70992905	4	None		0.0007			IDP0199
61	1	70992906	72513119	1	None		0.0019			IDP2209
61	1	70992906	72513119	2	None		0.0013			IDP0419
61	1	70992906	72513119	3	None		0.0013			HD
61	1	70992906	72513119	4	None		0.0009			IDP0199
62	1	72513120	73992170	1	None		0.0012			IDP2209
62	1	72513120	73992170	2	None		0.0011			IDP0199
62	1	72513120	73992170	3	None		0.0011			IDP0164
62	1	72513120	73992170	4	None		0.0007			IDP0419
63	1	73992171	75132092	1	None		0.0012			IDP0199
63	1	73992171	75132092	2	None		0.0009			IDP2209
63	1	73992171	75132092	3	None		0.0008			IDP0419
63	1	73992171	75132092	4	None		0.0005			IDP0164
64	1	75132093	76097247	1	None		0.0014			IDP2209
64	1	75132093	76097247	2	None		0.0016			IDP0199
64	1	75132093	76097247	3	None		0.0009			IDP0164
64	1	75132093	76097247	4	None		0.0005			IDP0419
65	1	76097248	76977915	1	None		0.0062			IDP0164
65	1	76097248	76977915	2	None		0.0009			IDP2209
65	1	76097248	76977915	3	None		0.0008			IDP0199
65	1	76097248	76977915	4	None		0.0004			IDP0419
66	1	76977916	77895394	1	None		0.0013			IDP0199
66	1	76977916	77895394	2	None		0.0011			IDP0164
66	1	76977916	77895394	3	None		0.0008			IDP2209
66	1	76977916	77895394	4	None		0.0004			IDP0419
67	1	77895395	79065286	1	None		0.0026			IDP0419
67	1	77895395	79065286	2	None		0.0017			IDP0164
67	1	77895395	79065286	3	None		0.001			IDP2209
67	1	77895395	79065286	4	None		0.0004			IDP0199
68	1	79065287	80099353	1	None		0.0011			IDP0199
68	1	79065287	80099353	2	None		0.0011			IDP0419
68	1	79065287	80099353	3	None		0.0011			IDP2209
68	1	79065287	80099353	4	None		0.0009			IDP0164
69	1	80099354	80781442	1	None		0.0057			IDP0419
69	1	80099354	80781442	2	None		0.0012			IDP0199
69	1	80099354	80781442	3	None		0.0013			IDP2209
69	1	80099354	80781442	4	None		0.0012			HD
70	1	80781443	82123368	1	None		0.0044			IDP0419
70	1	80781443	82123368	2	None		0.0019			IDP2209
70	1	80781443	82123368	3	None		0.0017			IDP0199
70	1	80781443	82123368	4	None		0.0007			IDP0164
71	1	82123369	83461215	1	None		0.002			IDP0419
71	1	82123369	83461215	2	None		0.0013			IDP0199
71	1	82123369	83461215	3	None		0.001			IDP2209
71	1	82123369	83461215	4	None		0.0005			IDP0164
72	1	83461216	84728347	1	None		0.0014			IDP0419
72	1	83461216	84728347	2	None		0.0011			IDP0164
72	1	83461216	84728347	3	None		0.0007			IDP0199
72	1	83461216	84728347	4	None		0.0003			IDP2209
73	1	84728348	86017267	1	None		0.0015			IDP2209
73	1	84728348	86017267	2	None		0.0015			IDP0199
73	1	84728348	86017267	3	None		0.0011			IDP0164
73	1	84728348	86017267	4	None		0.0008			IDP0419
74	1	86017268	86761554	1	None		0.0006			IDP0199
74	1	86017268	86761554	2	None		0.0014			IDP0164
74	1	86017268	86761554	3	None		0.0005			IDP0419
74	1	86017268	86761554	4	None		0.0003			IDP2209
75	1	86761555	87667572	1	None		0.0053			IDP2209
75	1	86761555	87667572	2	None		0.0008			IDP0199
75	1	86761555	87667572	3	None		0.0006			IDP0419
75	1	86761555	87667572	4	None		0.0004			IDP0164
76	1	87667573	88656689	1	None		0.0021			IDP2209
76	1	87667573	88656689	2	None		0.0022			IDP0164
76	1	87667573	88656689	3	None		0.0011			IDP0419
76	1	87667573	88656689	4	None		0.0009			HD
77	1	88656690	89753964	1	None		0.0026			IDP2209
77	1	88656690	89753964	2	None		0.0048			IDP0164
77	1	88656690	89753964	3	None		0.0027			HD
77	1	88656690	89753964	4	None		0.0017			IDP0199
78	1	89753965	90941549	1	None		0.0018			IDP0164
78	1	89753965	90941549	2	None		0.0013			IDP0419
78	1	89753965	90941549	3	None		0.0008			IDP2209
78	1	89753965	90941549	4	None		0.0005			IDP0199
79	1	90941550	91870059	1	None		0.0016			IDP2209
79	1	90941550	91870059	2	None		0.001			IDP0199
79	1	90941550	91870059	3	None		0.0008			IDP0419
79	1	90941550	91870059	4	None		0.0004			IDP0164
80	1	91870060	92904465	1	None		0.0011			IDP2209
80	1	91870060	92904465	2	None		0.0009			IDP0199
80	1	91870060	92904465	3	None		0.0009			IDP0419
80	1	91870060	92904465	4	None		0.0003			IDP0164
81	1	92904466	94168576	1	None		0.0017			IDP0164
81	1	92904466	94168576	2	None		0.0021			IDP0199
81	1	92904466	94168576	3	None		0.0007			IDP0419
81	1	92904466	94168576	4	None		0.0003			IDP2209
82	1	94168577	95122541	1	None		0.0017			IDP0199
82	1	94168577	95122541	2	None		0.0008			IDP2209
82	1	94168577	95122541	3	None		0.0006			IDP0164
82	1	94168577	95122541	4	None		0.0003			IDP0419
83	1	95122542	96147576	1	None		0.002			IDP0164
83	1	95122542	96147576	2	None		0.0022			IDP0419
83	1	95122542	96147576	3	None		0.0012			IDP2209
83	1	95122542	96147576	4	None		0.0005			IDP0199
84	1	96147577	97721186	1	None		0.0012			IDP2209
84	1	96147577	97721186	2	None		0.0013			IDP0164
84	1	96147577	97721186	3	None		0.001			IDP0419
84	1	96147577	97721186	4	None		0.0005			IDP0199
85	1	97721187	99425000	1	None		0.0021			IDP0419
85	1	97721187	99425000	2	None		0.0018			IDP0199
85	1	97721187	99425000	3	None		0.0013			IDP2209
85	1	97721187	99425000	4	None		0.0006			IDP0164
86	1	99425001	100269207	1	None		0.0037			IDP0164
86	1	99425001	100269207	2	None		0.0012			IDP0199
86	1	99425001	100269207	3	None		0.0008			IDP2209
86	1	99425001	100269207	4	None		0.0005			IDP0419
87	1	100269208	101188315	1	None		0.0009			IDP0199
87	1	100269208	101188315	2	None		0.0007			IDP0419
87	1	100269208	101188315	3	None		0.0006			IDP2209
87	1	100269208	101188315	4	None		0.0004			IDP0164
88	1	101188316	102424611	1	None		0.0038			IDP0199
88	1	101188316	102424611	2	None		0.0009			IDP2209
88	1	101188316	102424611	3	None		0.0008			IDP0419
88	1	101188316	102424611	4	None		0.0005			HD
89	1	102424612	103148412	1	None		0.0023			IDP2209
89	1	102424612	103148412	2	None		0.0021			IDP0164
89	1	102424612	103148412	3	None		0.0007			IDP0419
89	1	102424612	103148412	4	None		0.0005			IDP0199
90	1	103148413	103784541	1	None		0.0019			IDP0164
90	1	103148413	103784541	2	None		0.0009			IDP0419
90	1	103148413	103784541	3	None		0.0005			IDP0199
90	1	103148413	103784541	4	None		0.0003			IDP2209
91	1	103784542	104984435	1	None		0.004			IDP0419
91	1	103784542	104984435	2	None		0.0008			IDP0164
91	1	103784542	104984435	3	None		0.0005			IDP2209
91	1	103784542	104984435	4	None		0.0003			IDP0199
92	1	104984436	106089656	1	None		0.0215			HD
92	1	104984436	106089656	2	None		0.0034			IDP0419
92	1	104984436	106089656	3	None		0.0012			IDP0199
92	1	104984436	106089656	4	None		0.0011			IDP2209
93	1	106089657	106864947	1	None		0.0067			IDP0419
93	1	106089657	106864947	2	None		0.0008			IDP0164
93	1	106089657	106864947	3	None		0.0006			IDP2209
93	1	106089657	106864947	4	None		0.0004			HD
94	1	106864948	107874653	1	None		0.002			IDP0419
94	1	106864948	107874653	2	None		0.0009			IDP2209
94	1	106864948	107874653	3	None		0.0007			IDP0164
94	1	106864948	107874653	4	None		0.0004			HD
95	1	107874654	109271449	1	None		0.0013			IDP0164
95	1	107874654	109271449	2	None		0.0014			IDP0199
95	1	107874654	109271449	3	None		0.0014			IDP2209
95	1	107874654	109271449	4	None		0.0006			IDP0419
96	1	109271450	110224230	1	None		0.0023			IDP0164
96	1	109271450	110224230	2	None		0.0013			IDP0199
96	1	109271450	110224230	3	None		0.0009			HD
96	1	109271450	110224230	4	None		0.001			IDP2209
97	1	110224231	111134062	1	None		0.0022			IDP0419
97	1	110224231	111134062	2	None		0.0015			IDP0199
97	1	110224231	111134062	3	None		0.001			IDP0164
97	1	110224231	111134062	4	None		0.0006			IDP2209
98	1	111134063	112489248	1	None		0.0013			IDP0199
98	1	111134063	112489248	2	None		0.0011			IDP2209
98	1	111134063	112489248	3	None		0.001			IDP0419
98	1	111134063	112489248	4	None		0.0005			IDP0164
99	1	112489249	113418037	1	None		0.0028			IDP0419
99	1	112489249	113418037	2	None		0.0023			IDP0164
99	1	112489249	113418037	3	None		0.0014			IDP2209
99	1	112489249	113418037	4	None		0.0003			IDP0199
100	1	113418038	114664387	1	None		0.0011			IDP0199
100	1	113418038	114664387	2	None		0.0011			IDP0164
100	1	113418038	114664387	3	None		0.0006			IDP0419
100	1	113418038	114664387	4	None		0.0003			IDP2209
101	1	114664388	116207297	1	None		0.002			IDP0164
101	1	114664388	116207297	2	None		0.0013			IDP0199
101	1	114664388	116207297	3	None		0.0011			HD
101	1	114664388	116207297	4	None		0.001			IDP0419
102	1	116207298	117046311	1	None		0.0025			IDP0419
102	1	116207298	117046311	2	None		0.0012			IDP0164
102	1	116207298	117046311	3	None		0.0007			IDP0199
102	1	116207298	117046311	4	None		0.0004			IDP2209
103	1	117046312	118118667	1	None		0.0024			IDP2209
103	1	117046312	118118667	2	None		0.0014			IDP0199
103	1	117046312	118118667	3	None		0.001			IDP0419
103	1	117046312	118118667	4	None		0.0007			IDP0164
104	1	118118668	119408888	1	None		0.0019			IDP2209
104	1	118118668	119408888	2	None		0.0013			IDP0419
104	1	118118668	119408888	3	None		0.0009			IDP0164
104	1	118118668	119408888	4	None		0.0006			HD
105	1	119408889	120345066	1	None		0.0009			IDP0419
105	1	119408889	120345066	2	None		0.001			IDP2209
105	1	119408889	120345066	3	None		0.0007			IDP0199
105	1	119408889	120345066	4	None		0.0003			IDP0164
106	1	120345067	145803848	1	None		0.0019			HD
106	1	120345067	145803848	2	None		0.0014			IDP0419
106	1	120345067	145803848	3	None		0.0006			IDP2209
106	1	120345067	145803848	4	None		0.0009			IDP0199
107	1	145803849	147083835	1	None		0.0011			IDP0164
107	1	145803849	147083835	2	None		0.0008			IDP0419
107	1	145803849	147083835	3	None		0.0005			IDP0199
107	1	145803849	147083835	4	None		0.0002			IDP2209
108	1	147083836	149716037	1	None		0.0008			IDP2209
108	1	147083836	149716037	2	None		0.0006			IDP0199
108	1	147083836	149716037	3	None		0.0005			IDP0419
108	1	147083836	149716037	4	None		0.0003			IDP0164
110	1	151146408	152535630	1	None		0.0014			IDP2209
110	1	151146408	152535630	2	None		0.0009			IDP0199
110	1	151146408	152535630	3	None		0.0007			IDP0164
110	1	151146408	152535630	4	None		0.0004			IDP0419
111	1	152535631	153410809	1	None		0.0006			IDP0419
111	1	152535631	153410809	2	None		0.0006			IDP0199
111	1	152535631	153410809	3	None		0.0005			IDP2209
111	1	152535631	153410809	4	None		0.0002			IDP0164
112	1	153410810	154685545	1	None		0.0027			IDP0199
112	1	153410810	154685545	2	None		0.0014			IDP0164
112	1	153410810	154685545	3	None		0.0009			IDP2209
112	1	153410810	154685545	4	None		0.0003			IDP0419
113	1	154685546	156813845	1	None		0.0019			IDP2209
113	1	154685546	156813845	2	None		0.0022			IDP0164
113	1	154685546	156813845	3	None		0.0016			IDP0419
113	1	154685546	156813845	4	None		0.0008			IDP0199
114	1	156813846	158081627	1	None		0.0013			IDP0419
114	1	156813846	158081627	2	None		0.0011			IDP2209
114	1	156813846	158081627	3	None		0.0012			HD
114	1	156813846	158081627	4	None		0.0012			IDP0164
115	1	158081628	158900369	1	None		0.0024			IDP0199
115	1	158081628	158900369	2	None		0.0007			IDP0164
115	1	158081628	158900369	3	None		0.0006			IDP2209
115	1	158081628	158900369	4	None		0.0004			IDP0419
116	1	158900370	159882515	1	None		0.018			IDP0164
116	1	158900370	159882515	2	None		0.0031			IDP0419
116	1	158900370	159882515	3	None		0.0017			IDP2209
116	1	158900370	159882515	4	None		0.0005			IDP0199
117	1	159882516	161054076	1	None		0.0013			IDP0164
117	1	159882516	161054076	2	None		0.0012			IDP0199
117	1	159882516	161054076	3	None		0.0011			IDP0419
117	1	159882516	161054076	4	None		0.0007			IDP2209
118	1	161054077	161945442	1	None		0.0013			IDP0164
118	1	161054077	161945442	2	None		0.0007			IDP2209
118	1	161054077	161945442	3	None		0.0005			IDP0199
118	1	161054077	161945442	4	None		0.0003			IDP0419
119	1	161945443	163141862	1	None		0.0039			IDP0419
119	1	161945443	163141862	2	None		0.0019			IDP0164
119	1	161945443	163141862	3	None		0.0024			IDP0199
119	1	161945443	163141862	4	None		0.0011			HD
120	1	163141863	163854567	1	None		0.0017			IDP0164
120	1	163141863	163854567	2	None		0.0008			HD
120	1	163141863	163854567	3	None		0.0007			IDP0419
120	1	163141863	163854567	4	None		0.0005			IDP0199
121	1	163854568	164726579	1	None		0.0012			IDP2209
121	1	163854568	164726579	2	None		0.0015			IDP0199
121	1	163854568	164726579	3	None		0.0009			IDP0419
121	1	163854568	164726579	4	None		0.0003			IDP0164
122	1	164726580	165553812	1	None		0.0083			HD
122	1	164726580	165553812	2	None		0.0013			IDP0199
122	1	164726580	165553812	3	None		0.0008			IDP2209
122	1	164726580	165553812	4	None		0.0007			IDP0419
123	1	165553813	166458031	1	None		0.009			IDP2209
123	1	165553813	166458031	2	None		0.0018			HD
123	1	165553813	166458031	3	None		0.0008			IDP0419
123	1	165553813	166458031	4	None		0.0008			IDP0199
124	1	166458032	167163954	1	None		0.0009			IDP0199
124	1	166458032	167163954	2	None		0.0005			IDP0164
124	1	166458032	167163954	3	None		0.0004			IDP2209
124	1	166458032	167163954	4	None		0.0002			IDP0419
125	1	167163955	168179086	1	None		0.002			IDP0199
125	1	167163955	168179086	2	None		0.0009			IDP2209
125	1	167163955	168179086	3	None		0.0007			IDP0419
125	1	167163955	168179086	4	None		0.0006			IDP0164
126	1	168179087	169521551	1	None		0.0037			IDP2209
126	1	168179087	169521551	2	None		0.0021			IDP0164
126	1	168179087	169521551	3	None		0.0015			IDP0199
126	1	168179087	169521551	4	None		0.0011			IDP0419
127	1	169521552	170193207	1	None		0.0019			IDP2209
127	1	169521552	170193207	2	None		0.0006			IDP0164
127	1	169521552	170193207	3	None		0.0006			IDP0419
127	1	169521552	170193207	4	None		0.0003			IDP0199
128	1	170193208	171044255	1	None		0.0009			IDP2209
128	1	170193208	171044255	2	None		0.0006			IDP0419
128	1	170193208	171044255	3	None		0.0007			IDP0164
128	1	170193208	171044255	4	None		0.0003			IDP0199
129	1	171044256	172465153	1	None		0.0013			IDP0419
129	1	171044256	172465153	2	None		0.0011			IDP0199
129	1	171044256	172465153	3	None		0.0007			IDP0164
129	1	171044256	172465153	4	None		0.0004			IDP2209
130	1	172465154	173582511	1	None		0.0025			IDP2209
130	1	172465154	173582511	2	None		0.0032			IDP0164
130	1	172465154	173582511	3	None		0.0012			IDP0419
130	1	172465154	173582511	4	None		0.0006			IDP0199
131	1	173582512	175385220	1	None		0.0029			IDP0419
131	1	173582512	175385220	2	None		0.0024			IDP0164
131	1	173582512	175385220	3	None		0.0009			HD
131	1	173582512	175385220	4	None		0.0009			IDP0199
132	1	175385221	176449096	1	None		0.0196			IDP0419
132	1	175385221	176449096	2	None		0.0029			IDP0164
132	1	175385221	176449096	3	None		0.0015			IDP0199
132	1	175385221	176449096	4	None		0.0007			IDP2209
133	1	176449097	177746472	1	None		0.0022			IDP0199
133	1	176449097	177746472	2	None		0.0016			IDP0419
133	1	176449097	177746472	3	None		0.001			IDP0164
133	1	176449097	177746472	4	None		0.0007			IDP2209
134	1	177746473	178915113	1	None		0.0013			IDP0199
134	1	177746473	178915113	2	None		0.0007			IDP0164
134	1	177746473	178915113	3	None		0.0006			IDP0419
134	1	177746473	178915113	4	None		0.0003			IDP2209
135	1	178915114	180221608	1	None		0.0013			IDP0199
135	1	178915114	180221608	2	None		0.0011			IDP0164
135	1	178915114	180221608	3	None		0.0007			IDP2209
135	1	178915114	180221608	4	None		0.0005			IDP0419
136	1	180221609	181324205	1	None		0.0011			IDP0164
136	1	180221609	181324205	2	None		0.0011			IDP0199
136	1	180221609	181324205	3	None		0.001			IDP0419
136	1	180221609	181324205	4	None		0.0005			IDP2209
137	1	181324206	182420540	1	None		0.0025			IDP0199
137	1	181324206	182420540	2	None		0.002			IDP2209
137	1	181324206	182420540	3	None		0.0013			HD
137	1	181324206	182420540	4	None		0.0011			IDP0419
138	1	182420541	183920616	1	None		0.0023			IDP0164
138	1	182420541	183920616	2	None		0.0016			IDP0199
138	1	182420541	183920616	3	None		0.0008			IDP0419
138	1	182420541	183920616	4	None		0.0008			IDP2209
139	1	183920617	184953089	1	None		0.0056			IDP0419
139	1	183920617	184953089	2	None		0.0033			HD
139	1	183920617	184953089	3	None		0.0009			IDP0199
139	1	183920617	184953089	4	None		0.0008			IDP0164
140	1	184953090	186179447	1	None		0.0014			IDP0199
140	1	184953090	186179447	2	None		0.0021			IDP0419
140	1	184953090	186179447	3	None		0.0008			IDP0164
140	1	184953090	186179447	4	None		0.0003			IDP2209
141	1	186179448	187072605	1	None		0.001			IDP0419
141	1	186179448	187072605	2	None		0.0011			IDP0164
141	1	186179448	187072605	3	None		0.0005			IDP2209
141	1	186179448	187072605	4	None		0.0002			IDP0199
142	1	187072606	187757076	1	None		0.0014			IDP2209
142	1	187072606	187757076	2	None		0.0006			IDP0164
142	1	187072606	187757076	3	None		0.0005			IDP0419
142	1	187072606	187757076	4	None		0.0002			HD
143	1	187757077	188625772	1	None		0.0056			IDP0419
143	1	187757077	188625772	2	None		0.0011			IDP0199
143	1	187757077	188625772	3	None		0.0005			IDP2209
143	1	187757077	188625772	4	None		0.0002			IDP0164
144	1	188625773	189904637	1	None		0.0027			IDP0199
144	1	188625773	189904637	2	None		0.0016			IDP0419
144	1	188625773	189904637	3	None		0.0012			IDP0164
144	1	188625773	189904637	4	None		0.0008			IDP2209
145	1	189904638	191419275	1	None		0.0105			IDP0199
145	1	189904638	191419275	2	None		0.0012			IDP0164
145	1	189904638	191419275	3	None		0.0011			IDP2209
145	1	189904638	191419275	4	None		0.0006			IDP0419
146	1	191419276	192468373	1	None		0.0018			IDP0199
146	1	191419276	192468373	2	None		0.0011			IDP0419
146	1	191419276	192468373	3	None		0.0008			IDP2209
146	1	191419276	192468373	4	None		0.0004			IDP0164
147	1	192468374	193575516	1	None		0.0076			IDP0199
147	1	192468374	193575516	2	None		0.0017			IDP0164
147	1	192468374	193575516	3	None		0.0017			IDP2209
147	1	192468374	193575516	4	None		0.0004			IDP0419
148	1	193575517	194365688	1	None		0.0228			IDP0199
148	1	193575517	194365688	2	None		0.0012			IDP2209
148	1	193575517	194365688	3	None		0.0008			IDP0164
148	1	193575517	194365688	4	None		0.0004			IDP0419
149	1	194365689	195161235	1	None		0.0012			IDP0199
149	1	194365689	195161235	2	None		0.0008			IDP0419
149	1	194365689	195161235	3	None		0.0006			IDP0164
149	1	194365689	195161235	4	None		0.0004			IDP2209
150	1	195161236	196179110	1	None		0.0029			IDP0419
150	1	195161236	196179110	2	None		0.002			IDP0199
150	1	195161236	196179110	3	None		0.0012			IDP0164
150	1	195161236	196179110	4	None		0.0009			IDP2209
151	1	196179111	197935821	1	None		0.002			IDP2209
151	1	196179111	197935821	2	None		0.0013			IDP0419
151	1	196179111	197935821	3	None		0.001			IDP0164
151	1	196179111	197935821	4	None		0.0007			IDP0199
152	1	197935822	199263389	1	None		0.0023			IDP0199
152	1	197935822	199263389	2	None		0.0017			IDP2209
152	1	197935822	199263389	3	None		0.0013			IDP0419
152	1	197935822	199263389	4	None		0.0012			IDP0164
153	1	199263390	200134005	1	None		0.0044			IDP2209
153	1	199263390	200134005	2	None		0.0024			IDP0164
153	1	199263390	200134005	3	None		0.0007			IDP0419
153	1	199263390	200134005	4	None		0.0005			HD
154	1	200134006	201067952	1	None		0.0022			IDP0164
154	1	200134006	201067952	2	None		0.0017			IDP0419
154	1	200134006	201067952	3	None		0.0015			HD
154	1	200134006	201067952	4	None		0.0013			IDP0199
155	1	201067953	202583884	1	None		0.0069			IDP0199
155	1	201067953	202583884	2	None		0.0015			IDP2209
155	1	201067953	202583884	3	None		0.0015			IDP0164
155	1	201067953	202583884	4	None		0.0011			IDP0419
156	1	202583885	204092537	1	None		0.0032			IDP0419
156	1	202583885	204092537	2	None		0.0038			IDP0164
156	1	202583885	204092537	3	None		0.0013			IDP0199
156	1	202583885	204092537	4	None		0.0004			IDP2209
157	1	204092538	205009623	1	None		0.0015			IDP2209
157	1	204092538	205009623	2	None		0.0014			IDP0419
157	1	204092538	205009623	3	None		0.0009			IDP0164
157	1	204092538	205009623	4	None		0.0004			IDP0199
158	1	205009624	205917548	1	None		0.0017			IDP0199
158	1	205009624	205917548	2	None		0.0017			HD
158	1	205009624	205917548	3	None		0.0011			IDP0419
158	1	205009624	205917548	4	None		0.0008			IDP0164
159	1	205917549	208162951	1	None		0.0021			IDP0164
159	1	205917549	208162951	2	None		0.0026			IDP0419
159	1	205917549	208162951	3	None		0.0014			IDP0199
159	1	205917549	208162951	4	None		0.0007			IDP2209
160	1	208162952	209711169	1	None		0.0035			IDP2209
160	1	208162952	209711169	2	None		0.002			IDP0199
160	1	208162952	209711169	3	None		0.0013			IDP0419
160	1	208162952	209711169	4	None		0.0009			IDP0164
161	1	209711170	211082892	1	None		0.004			IDP0419
161	1	209711170	211082892	2	None		0.0021			IDP0164
161	1	209711170	211082892	3	None		0.0016			IDP2209
161	1	209711170	211082892	4	None		0.0007			IDP0199
162	1	211082893	212347582	1	None		0.0037			IDP0419
162	1	211082893	212347582	2	None		0.0018			IDP2209
162	1	211082893	212347582	3	None		0.002			IDP0164
162	1	211082893	212347582	4	None		0.001			IDP0199
163	1	212347583	213958292	1	None		0.003			IDP0164
163	1	212347583	213958292	2	None		0.0015			IDP0199
163	1	212347583	213958292	3	None		0.0013			IDP2209
163	1	212347583	213958292	4	None		0.0006			IDP0419
164	1	213958293	214783872	1	None		0.0011			IDP2209
164	1	213958293	214783872	2	None		0.0007			IDP0164
164	1	213958293	214783872	3	None		0.0006			IDP0419
164	1	213958293	214783872	4	None		0.0003			IDP0199
165	1	214783873	215825791	1	None		0.0022			IDP0164
165	1	214783873	215825791	2	None		0.0012			IDP2209
165	1	214783873	215825791	3	None		0.0009			IDP0199
165	1	214783873	215825791	4	None		0.0003			IDP0419
166	1	215825792	216658126	1	None		0.0018			IDP2209
166	1	215825792	216658126	2	None		0.0012			IDP0199
166	1	215825792	216658126	3	None		0.0009			IDP0419
166	1	215825792	216658126	4	None		0.0003			IDP0164
167	1	216658127	217352165	1	None		0.002			HD
167	1	216658127	217352165	2	None		0.0045			IDP0419
167	1	216658127	217352165	3	None		0.001			IDP2209
167	1	216658127	217352165	4	None		0.0006			IDP0164
168	1	217352166	218563960	1	None		0.0014			IDP0164
168	1	217352166	218563960	2	None		0.0014			IDP0199
168	1	217352166	218563960	3	None		0.0011			IDP2209
168	1	217352166	218563960	4	None		0.0009			IDP0419
169	1	218563961	220073132	1	None		0.0021			IDP2209
169	1	218563961	220073132	2	None		0.0013			IDP0419
169	1	218563961	220073132	3	None		0.0012			HD
169	1	218563961	220073132	4	None		0.0014			IDP0164
170	1	220073133	220978151	1	None		0.0159			IDP0164
170	1	220073133	220978151	2	None		0.0014			IDP2209
170	1	220073133	220978151	3	None		0.001			IDP0199
170	1	220073133	220978151	4	None		0.0008			HD
171	1	220978152	221856864	1	None		0.0011			IDP0199
171	1	220978152	221856864	2	None		0.0007			IDP0419
171	1	220978152	221856864	3	None		0.0005			IDP0164
171	1	220978152	221856864	4	None		0.0004			IDP2209
172	1	221856865	222763597	1	None		0.0044			IDP0199
172	1	221856865	222763597	2	None		0.0009			IDP0164
172	1	221856865	222763597	3	None		0.0006			IDP2209
172	1	221856865	222763597	4	None		0.0005			IDP0419
173	1	222763598	223654902	1	None		0.0018			IDP0419
173	1	222763598	223654902	2	None		0.001			IDP0199
173	1	222763598	223654902	3	None		0.0011			IDP2209
173	1	222763598	223654902	4	None		0.0005			IDP0164
174	1	223654903	224943337	1	None		0.0017			IDP0164
174	1	223654903	224943337	2	None		0.0011			IDP0419
174	1	223654903	224943337	3	None		0.0008			IDP2209
174	1	223654903	224943337	4	None		0.0006			IDP0199
175	1	224943338	226534711	1	None		0.0079			IDP0199
175	1	224943338	226534711	2	None		0.0026			IDP0164
175	1	224943338	226534711	3	None		0.0014			IDP0419
175	1	224943338	226534711	4	None		0.0005			IDP2209
176	1	226534712	228045554	1	None		0.0235			IDP2209
176	1	226534712	228045554	2	None		0.0025			IDP0164
176	1	226534712	228045554	3	None		0.0012			IDP0419
176	1	226534712	228045554	4	None		0.0008			HD
177	1	228045555	229075156	1	None		0.0016			IDP0419
177	1	228045555	229075156	2	None		0.001			IDP0199
177	1	228045555	229075156	3	None		0.0009			IDP2209
177	1	228045555	229075156	4	None		0.0005			IDP0164
178	1	229075157	230227247	1	None		0.0012			IDP0164
178	1	229075157	230227247	2	None		0.0011			IDP0199
178	1	229075157	230227247	3	None		0.001			IDP0419
178	1	229075157	230227247	4	None		0.0007			IDP2209
179	1	230227248	231287764	1	None		0.002			IDP0199
179	1	230227248	231287764	2	None		0.0015			IDP0164
179	1	230227248	231287764	3	None		0.0011			IDP2209
179	1	230227248	231287764	4	None		0.0006			IDP0419
180	1	231287765	232177704	1	None		0.0011			IDP0199
180	1	231287765	232177704	2	None		0.0007			IDP0164
180	1	231287765	232177704	3	None		0.0007			IDP0419
180	1	231287765	232177704	4	None		0.0006			IDP2209
181	1	232177705	232954942	1	None		0.0041			IDP2209
181	1	232177705	232954942	2	None		0.0016			IDP0164
181	1	232177705	232954942	3	None		0.0009			IDP0199
181	1	232177705	232954942	4	None		0.0006			IDP0419
182	1	232954943	233639473	1	None		0.002			IDP2209
182	1	232954943	233639473	2	None		0.0014			IDP0419
182	1	232954943	233639473	3	None		0.0013			IDP0164
182	1	232954943	233639473	4	None		0.0008			IDP0199
183	1	233639474	234365796	1	None		0.0011			IDP0164
183	1	233639474	234365796	2	None		0.001			IDP0419
183	1	233639474	234365796	3	None		0.0007			IDP2209
183	1	233639474	234365796	4	None		0.0003			IDP0199
184	1	234365797	235097113	1	None		0.0024			IDP0419
184	1	234365797	235097113	2	None		0.0014			IDP0164
184	1	234365797	235097113	3	None		0.0007			IDP2209
184	1	234365797	235097113	4	None		0.0005			HD
185	1	235097114	236199671	1	None		0.0051			IDP0164
185	1	235097114	236199671	2	None		0.002			IDP2209
185	1	235097114	236199671	3	None		0.0015			IDP0419
185	1	235097114	236199671	4	None		0.0004			IDP0199
186	1	236199672	237409458	1	None		0.0026			IDP0199
186	1	236199672	237409458	2	None		0.0035			IDP0419
186	1	236199672	237409458	3	None		0.0015			IDP2209
186	1	236199672	237409458	4	None		0.0005			IDP0164
187	1	237409459	238094455	1	None		0.0308			HD
187	1	237409459	238094455	2	None		0.001			IDP2209
187	1	237409459	238094455	3	None		0.0014			IDP0164
187	1	237409459	238094455	4	None		0.0009			IDP0419
188	1	238094456	238704857	1	None		0.0012			IDP0199
188	1	238094456	238704857	2	None		0.0007			IDP0164
188	1	238094456	238704857	3	None		0.0005			IDP0419
188	1	238094456	238704857	4	None		0.0003			IDP2209
189	1	238704858	239332148	1	None		0.0049			IDP0199
189	1	238704858	239332148	2	None		0.0009			IDP0164
189	1	238704858	239332148	3	None		0.0007			IDP2209
189	1	238704858	239332148	4	None		0.0004			IDP0419
190	1	239332149	240248508	1	None		0.0027			IDP0164
190	1	239332149	240248508	2	None		0.0015			IDP2209
190	1	239332149	240248508	3	None		0.0015			IDP0419
190	1	239332149	240248508	4	None		0.0007			IDP0199
191	1	240248509	241033584	1	None		0.0011			IDP0419
191	1	240248509	241033584	2	None		0.0011			IDP0199
191	1	240248509	241033584	3	None		0.0007			IDP0164
191	1	240248509	241033584	4	None		0.0004			IDP2209
192	1	241033585	241813534	1	None		0.0038			IDP0164
192	1	241033585	241813534	2	None		0.0037			IDP0199
192	1	241033585	241813534	3	None		0.0009			IDP0419
192	1	241033585	241813534	4	None		0.0008			IDP2209
193	1	241813535	242417923	1	None		0.001			IDP0164
193	1	241813535	242417923	2	None		0.0008			IDP0419
193	1	241813535	242417923	3	None		0.0008			IDP2209
193	1	241813535	242417923	4	None		0.0002			IDP0199
194	1	242417924	243048003	1	None		0.0019			IDP0419
194	1	242417924	243048003	2	None		0.0016			IDP0199
194	1	242417924	243048003	3	None		0.0008			IDP0164
194	1	242417924	243048003	4	None		0.0002			IDP2209
195	1	243048004	244723196	1	None		0.0093			IDP0199
195	1	243048004	244723196	2	None		0.002			IDP2209
195	1	243048004	244723196	3	None		0.0014			IDP0419
195	1	243048004	244723196	4	None		0.0012			IDP0164
196	1	244723197	245970505	1	None		0.002			IDP0199
196	1	244723197	245970505	2	None		0.002			IDP2209
196	1	244723197	245970505	3	None		0.0012			IDP0419
196	1	244723197	245970505	4	None		0.0005			IDP0164
197	1	245970506	246610290	1	None		0.0051			IDP0419
197	1	245970506	246610290	2	None		0.0015			IDP0199
197	1	245970506	246610290	3	None		0.0007			IDP0164
197	1	245970506	246610290	4	None		0.0004			IDP2209
198	1	246610291	247531112	1	None		0.0017			IDP2209
198	1	246610291	247531112	2	None		0.0011			IDP0164
198	1	246610291	247531112	3	None		0.001			IDP0199
198	1	246610291	247531112	4	None		0.0006			IDP0419
199	1	247531113	248341594	1	None		0.0036			HD
199	1	247531113	248341594	2	None		0.0039			IDP2209
199	1	247531113	248341594	3	None		0.0023			IDP0164
199	1	247531113	248341594	4	None		0.0009			IDP0419
200	1	248341595	249240538	1	None		0.0019			IDP0199
200	1	248341595	249240538	2	None		0.0006			IDP0419
200	1	248341595	249240538	3	None		0.0005			IDP0164
200	1	248341595	249240538	4	None		0.0003			IDP2209
201	2	10181	789195	1	None		0.0011			IDP0164
201	2	10181	789195	2	None		0.0013			IDP2209
201	2	10181	789195	3	None		0.0009			IDP0199
201	2	10181	789195	4	None		0.0005			IDP0419
202	2	789196	1376545	1	None		0.0003			IDP0199
202	2	789196	1376545	2	None		0.0069			IDP0164
202	2	789196	1376545	3	None		0.0005			IDP2209
202	2	789196	1376545	4	None		0.0003			IDP0419
203	2	1376546	1875060	1	None		0.002			IDP0199
203	2	1376546	1875060	2	None		0.0007			IDP0419
203	2	1376546	1875060	3	None		0.0007			IDP0164
203	2	1376546	1875060	4	None		0.0003			IDP2209
204	2	1875061	2680063	1	None		0.0012			IDP2209
204	2	1875061	2680063	2	None		0.0011			IDP0164
204	2	1875061	2680063	3	None		0.0011			IDP0419
204	2	1875061	2680063	4	None		0.0006			IDP0199
205	2	2680064	3314202	1	None		0.0021			IDP0164
205	2	2680064	3314202	2	None		0.001			IDP2209
205	2	2680064	3314202	3	None		0.0011			IDP0419
205	2	2680064	3314202	4	None		0.0006			IDP0199
206	2	3314203	4016104	1	None		0.0045			HD
206	2	3314203	4016104	2	None		0.0015			IDP0164
206	2	3314203	4016104	3	None		0.0009			IDP0419
206	2	3314203	4016104	4	None		0.0008			IDP0199
207	2	4016105	4766969	1	None		0.0025			IDP0419
207	2	4016105	4766969	2	None		0.0009			IDP0164
207	2	4016105	4766969	3	None		0.0007			IDP0199
207	2	4016105	4766969	4	None		0.0004			IDP2209
208	2	4766970	5568653	1	None		0.0054			IDP0199
208	2	4766970	5568653	2	None		0.0009			HD
208	2	4766970	5568653	3	None		0.0006			IDP0419
208	2	4766970	5568653	4	None		0.0005			IDP0164
209	2	5568654	6306606	1	None		0.01			IDP0164
209	2	5568654	6306606	2	None		0.0011			IDP2209
209	2	5568654	6306606	3	None		0.001			IDP0199
209	2	5568654	6306606	4	None		0.0004			IDP0419
210	2	6306607	7108208	1	None		0.0009			IDP0164
210	2	6306607	7108208	2	None		0.0007			IDP2209
210	2	6306607	7108208	3	None		0.0007			IDP0199
210	2	6306607	7108208	4	None		0.0004			IDP0419
211	2	7108209	7966709	1	None		0.0027			IDP0199
211	2	7108209	7966709	2	None		0.0014			IDP2209
211	2	7108209	7966709	3	None		0.0008			IDP0419
211	2	7108209	7966709	4	None		0.0003			IDP0164
212	2	7966710	8978798	1	None		0.0022			IDP2209
212	2	7966710	8978798	2	None		0.0016			IDP0419
212	2	7966710	8978798	3	None		0.0021			IDP0199
212	2	7966710	8978798	4	None		0.0009			IDP0164
213	2	8978799	9960670	1	None		0.0061			IDP2209
213	2	8978799	9960670	2	None		0.0011			IDP0164
213	2	8978799	9960670	3	None		0.0013			IDP0199
213	2	8978799	9960670	4	None		0.0004			IDP0419
214	2	9960671	10611654	1	None		0.0033			IDP2209
214	2	9960671	10611654	2	None		0.0019			IDP0199
214	2	9960671	10611654	3	None		0.0011			IDP0164
214	2	9960671	10611654	4	None		0.0004			IDP0419
215	2	10611655	11230349	1	None		0.0009			IDP0164
215	2	10611655	11230349	2	None		0.0007			IDP0199
215	2	10611655	11230349	3	None		0.0006			IDP2209
215	2	10611655	11230349	4	None		0.0004			IDP0419
216	2	11230350	11995765	1	None		0.0079			IDP0199
216	2	11230350	11995765	2	None		0.0014			IDP2209
216	2	11230350	11995765	3	None		0.0008			IDP0164
216	2	11230350	11995765	4	None		0.0006			IDP0419
217	2	11995766	12732506	1	None		0.0026			IDP0164
217	2	11995766	12732506	2	None		0.0008			IDP2209
217	2	11995766	12732506	3	None		0.0008			IDP0199
217	2	11995766	12732506	4	None		0.0004			IDP0419
218	2	12732507	13625450	1	None		0.0036			IDP0419
218	2	12732507	13625450	2	None		0.0007			IDP2209
218	2	12732507	13625450	3	None		0.0007			IDP0164
218	2	12732507	13625450	4	None		0.0004			HD
219	2	13625451	14692120	1	None		0.0015			IDP0199
219	2	13625451	14692120	2	None		0.0022			HD
219	2	13625451	14692120	3	None		0.0011			IDP2209
219	2	13625451	14692120	4	None		0.0011			IDP0419
220	2	14692121	15721703	1	None		0.0016			IDP2209
220	2	14692121	15721703	2	None		0.0008			IDP0419
220	2	14692121	15721703	3	None		0.0016			IDP0199
220	2	14692121	15721703	4	None		0.0004			IDP0164
221	2	15721704	17241115	1	None		0.0041			IDP0164
221	2	15721704	17241115	2	None		0.0019			IDP0419
221	2	15721704	17241115	3	None		0.0012			IDP2209
221	2	15721704	17241115	4	None		0.0007			IDP0199
222	2	17241116	18656325	1	None		0.0015			IDP2209
222	2	17241116	18656325	2	None		0.0017			IDP0199
222	2	17241116	18656325	3	None		0.0016			IDP0419
222	2	17241116	18656325	4	None		0.0009			IDP0164
223	2	18656326	20064517	1	None		0.0037			IDP0199
223	2	18656326	20064517	2	None		0.0028			IDP2209
223	2	18656326	20064517	3	None		0.0014			IDP0164
223	2	18656326	20064517	4	None		0.0009			IDP0419
224	2	20064518	21084898	1	None		0.0018			IDP0164
224	2	20064518	21084898	2	None		0.0011			IDP0419
224	2	20064518	21084898	3	None		0.0009			IDP0199
224	2	20064518	21084898	4	None		0.0005			IDP2209
225	2	21084899	22429640	1	None		0.001			IDP2209
225	2	21084899	22429640	2	None		0.0011			IDP0199
225	2	21084899	22429640	3	None		0.0009			IDP0164
225	2	21084899	22429640	4	None		0.0006			IDP0419
226	2	22429641	23538527	1	None		0.0037			IDP0199
226	2	22429641	23538527	2	None		0.0022			IDP0419
226	2	22429641	23538527	3	None		0.0012			IDP0164
226	2	22429641	23538527	4	None		0.0008			IDP2209
227	2	23538528	24669224	1	None		0.0031			IDP0419
227	2	23538528	24669224	2	None		0.002			IDP0199
227	2	23538528	24669224	3	None		0.001			IDP2209
227	2	23538528	24669224	4	None		0.0007			IDP0164
228	2	24669225	25895394	1	None		0.0018			IDP0164
228	2	24669225	25895394	2	None		0.0011			IDP2209
228	2	24669225	25895394	3	None		0.0007			HD
228	2	24669225	25895394	4	None		0.0007			IDP0199
229	2	25895395	26894102	1	None		0.0151			IDP0199
229	2	25895395	26894102	2	None		0.0012			IDP0419
229	2	25895395	26894102	3	None		0.0009			IDP2209
229	2	25895395	26894102	4	None		0.0003			IDP0164
230	2	26894103	28819510	1	None		0.0078			IDP2209
230	2	26894103	28819510	2	None		0.0022			IDP0199
230	2	26894103	28819510	3	None		0.0017			IDP0419
230	2	26894103	28819510	4	None		0.0006			IDP0164
231	2	28819511	29627932	1	None		0.09			IDP0164
231	2	28819511	29627932	2	None		0.0018			HD
231	2	28819511	29627932	3	None		0.0008			IDP0419
231	2	28819511	29627932	4	None		0.0006			IDP0199
232	2	29627933	30575619	1	None		0.0038			IDP2209
232	2	29627933	30575619	2	None		0.0014			HD
232	2	29627933	30575619	3	None		0.001			IDP0199
232	2	29627933	30575619	4	None		0.0009			IDP0164
233	2	30575620	31457418	1	None		0.0009			IDP0419
233	2	30575620	31457418	2	None		0.0016			HD
233	2	30575620	31457418	3	None		0.0009			IDP0199
233	2	30575620	31457418	4	None		0.0007			IDP2209
234	2	31457419	33123604	1	None		0.0022			IDP2209
234	2	31457419	33123604	2	None		0.0016			IDP0199
234	2	31457419	33123604	3	None		0.0013			IDP0164
234	2	31457419	33123604	4	None		0.0008			IDP0419
235	2	33123605	33735318	1	None		0.0009			IDP2209
235	2	33123605	33735318	2	None		0.0008			IDP0419
235	2	33123605	33735318	3	None		0.001			IDP0164
235	2	33123605	33735318	4	None		0.0003			IDP0199
236	2	33735319	34239776	1	None		0.0023			IDP0199
236	2	33735319	34239776	2	None		0.0012			IDP0164
236	2	33735319	34239776	3	None		0.0006			IDP0419
236	2	33735319	34239776	4	None		0.0004			IDP2209
237	2	34239777	34890558	1	None		0.0013			IDP0199
237	2	34239777	34890558	2	None		0.001			IDP0164
237	2	34239777	34890558	3	None		0.0006			IDP2209
237	2	34239777	34890558	4	None		0.0003			IDP0419
238	2	34890559	35609257	1	None		0.0018			IDP0164
238	2	34890559	35609257	2	None		0.0009			IDP2209
238	2	34890559	35609257	3	None		0.0008			IDP0419
238	2	34890559	35609257	4	None		0.0007			IDP0199
239	2	35609258	36120743	1	None		0.0012			IDP0199
239	2	35609258	36120743	2	None		0.0007			IDP0164
239	2	35609258	36120743	3	None		0.0006			IDP2209
239	2	35609258	36120743	4	None		0.0002			IDP0419
240	2	36120744	36867389	1	None		0.0062			IDP0199
240	2	36120744	36867389	2	None		0.0014			IDP0164
240	2	36120744	36867389	3	None		0.0013			IDP0419
240	2	36120744	36867389	4	None		0.0006			IDP2209
241	2	36867390	37603360	1	None		0.0022			IDP0199
241	2	36867390	37603360	2	None		0.0025			IDP0419
241	2	36867390	37603360	3	None		0.002			IDP0164
241	2	36867390	37603360	4	None		0.0008			HD
242	2	37603361	38887393	1	None		0.0018			IDP0199
242	2	37603361	38887393	2	None		0.0017			IDP0164
242	2	37603361	38887393	3	None		0.0014			IDP2209
242	2	37603361	38887393	4	None		0.0007			IDP0419
243	2	38887394	40087418	1	None		0.0015			IDP0199
243	2	38887394	40087418	2	None		0.0008			IDP0419
243	2	38887394	40087418	3	None		0.0007			IDP2209
243	2	38887394	40087418	4	None		0.0003			IDP0164
244	2	40087419	40786176	1	None		0.0028			IDP0199
244	2	40087419	40786176	2	None		0.0017			IDP2209
244	2	40087419	40786176	3	None		0.0007			IDP0164
244	2	40087419	40786176	4	None		0.0004			IDP0419
245	2	40786177	41540439	1	None		0.0012			IDP0164
245	2	40786177	41540439	2	None		0.0007			IDP0199
245	2	40786177	41540439	3	None		0.0007			IDP0419
245	2	40786177	41540439	4	None		0.0004			IDP2209
246	2	41540440	42307418	1	None		0.0085			IDP0164
246	2	41540440	42307418	2	None		0.0038			IDP0419
246	2	41540440	42307418	3	None		0.0019			HD
246	2	41540440	42307418	4	None		0.0008			IDP0199
247	2	42307419	43295776	1	None		0.0014			HD
247	2	42307419	43295776	2	None		0.0016			IDP0419
247	2	42307419	43295776	3	None		0.0008			IDP2209
247	2	42307419	43295776	4	None		0.0009			IDP0164
248	2	43295777	44104110	1	None		0.0015			IDP0199
248	2	43295777	44104110	2	None		0.0014			HD
248	2	43295777	44104110	3	None		0.0009			IDP0419
248	2	43295777	44104110	4	None		0.0007			IDP2209
249	2	44104111	45189468	1	None		0.004			HD
249	2	44104111	45189468	2	None		0.0016			IDP0164
249	2	44104111	45189468	3	None		0.0009			IDP0419
249	2	44104111	45189468	4	None		0.001			IDP2209
250	2	45189469	45850047	1	None		0.0012			IDP0199
250	2	45189469	45850047	2	None		0.0007			IDP0419
250	2	45189469	45850047	3	None		0.0006			IDP0164
250	2	45189469	45850047	4	None		0.0003			IDP2209
251	2	45850048	46499326	1	None		0.0017			IDP0419
251	2	45850048	46499326	2	None		0.0011			IDP0164
251	2	45850048	46499326	3	None		0.0007			IDP2209
251	2	45850048	46499326	4	None		0.0004			HD
252	2	46499327	47320114	1	None		0.0036			IDP2209
252	2	46499327	47320114	2	None		0.0021			IDP0164
252	2	46499327	47320114	3	None		0.0012			IDP0419
252	2	46499327	47320114	4	None		0.0005			IDP0199
253	2	47320115	48171058	1	None		0.0391			HD
253	2	47320115	48171058	2	None		0.0068			IDP2209
253	2	47320115	48171058	3	None		0.0032			IDP0419
253	2	47320115	48171058	4	None		0.001			IDP0164
254	2	48171059	49114132	1	None		0.0013			IDP0164
254	2	48171059	49114132	2	None		0.0012			IDP0419
254	2	48171059	49114132	3	None		0.0006			IDP0199
254	2	48171059	49114132	4	None		0.0006			IDP2209
255	2	49114133	49849185	1	None		0.0015			IDP0199
255	2	49114133	49849185	2	None		0.0007			IDP0164
255	2	49114133	49849185	3	None		0.0007			IDP0419
255	2	49114133	49849185	4	None		0.0003			IDP2209
256	2	49849186	50756240	1	None		0.0028			IDP0164
256	2	49849186	50756240	2	None		0.0009			IDP0199
256	2	49849186	50756240	3	None		0.0007			IDP2209
256	2	49849186	50756240	4	None		0.0002			IDP0419
257	2	50756241	51669493	1	None		0.0048			IDP0199
257	2	50756241	51669493	2	None		0.0016			IDP2209
257	2	50756241	51669493	3	None		0.0008			IDP0164
257	2	50756241	51669493	4	None		0.0004			IDP0419
258	2	51669494	52494111	1	None		0.0015			IDP0419
258	2	51669494	52494111	2	None		0.0015			IDP0199
258	2	51669494	52494111	3	None		0.0008			IDP2209
258	2	51669494	52494111	4	None		0.0002			IDP0164
259	2	52494112	53032976	1	None		0.0046			HD
259	2	52494112	53032976	2	None		0.0009			IDP0164
259	2	52494112	53032976	3	None		0.0009			IDP0419
259	2	52494112	53032976	4	None		0.0007			IDP0199
260	2	53032977	53852120	1	None		0.0104			IDP0199
260	2	53032977	53852120	2	None		0.0036			IDP2209
260	2	53032977	53852120	3	None		0.0013			HD
260	2	53032977	53852120	4	None		0.0007			IDP0419
261	2	53852121	54688234	2	None		0.0062			IDP0199
261	2	53852121	54688234	3	None		0.0005			IDP0164
262	2	54688235	55663336	1	None		0.0529			HD
262	2	54688235	55663336	2	None		0.0043			IDP0419
262	2	54688235	55663336	3	None		0.0017			IDP0164
262	2	54688235	55663336	4	None		0.0011			IDP0199
263	2	55663337	56394698	1	None		0.0016			IDP0199
263	2	55663337	56394698	2	None		0.0014			IDP2209
263	2	55663337	56394698	3	None		0.001			IDP0164
263	2	55663337	56394698	4	None		0.0008			IDP0419
264	2	56394699	57433653	1	None		0.001			IDP2209
264	2	56394699	57433653	2	None		0.0012			IDP0199
264	2	56394699	57433653	3	None		0.0007			IDP0164
264	2	56394699	57433653	4	None		0.0004			IDP0419
265	2	57433654	57952945	1	None		0.0005			IDP0164
265	2	57433654	57952945	2	None		0.0004			IDP0199
265	2	57433654	57952945	3	None		0.0003			IDP2209
265	2	57433654	57952945	4	None		0.0002			IDP0419
266	2	57952946	59251996	1	None		0.0013			IDP0419
266	2	57952946	59251996	2	None		0.0013			IDP0199
266	2	57952946	59251996	3	None		0.0009			IDP0164
266	2	57952946	59251996	4	None		0.0004			IDP2209
267	2	59251997	60775066	1	None		0.0026			IDP0419
267	2	59251997	60775066	2	None		0.0022			IDP0164
267	2	59251997	60775066	3	None		0.001			IDP2209
267	2	59251997	60775066	4	None		0.0006			IDP0199
268	2	60775067	62429910	1	None		0.0024			IDP0164
268	2	60775067	62429910	2	None		0.0019			HD
268	2	60775067	62429910	3	None		0.0016			IDP2209
268	2	60775067	62429910	4	None		0.0009			IDP0419
269	2	62429911	63672118	1	None		0.0013			IDP2209
269	2	62429911	63672118	2	None		0.0009			IDP0164
269	2	62429911	63672118	3	None		0.0007			IDP0419
269	2	62429911	63672118	4	None		0.0003			IDP0199
270	2	63672119	64696089	1	None		0.0017			IDP0164
270	2	63672119	64696089	2	None		0.0013			IDP2209
270	2	63672119	64696089	3	None		0.0007			IDP0199
270	2	63672119	64696089	4	None		0.0003			IDP0419
271	2	64696090	65938002	1	None		0.0028			IDP0419
271	2	64696090	65938002	2	None		0.0017			IDP0164
271	2	64696090	65938002	3	None		0.0014			IDP2209
271	2	64696090	65938002	4	None		0.0007			IDP0199
272	2	65938003	67224027	1	None		0.0044			IDP0419
272	2	65938003	67224027	2	None		0.0085			IDP0199
272	2	65938003	67224027	3	None		0.0013			IDP0164
272	2	65938003	67224027	4	None		0.0005			IDP2209
273	2	67224028	67979828	1	None		0.0013			IDP0419
273	2	67224028	67979828	2	None		0.0011			IDP0164
273	2	67224028	67979828	3	None		0.0011			HD
273	2	67224028	67979828	4	None		0.0008			IDP0199
274	2	67979829	68877774	1	None		0.0074			HD
274	2	67979829	68877774	2	None		0.0006			IDP0419
274	2	67979829	68877774	3	None		0.001			IDP0199
274	2	67979829	68877774	4	None		0.0005			IDP0164
275	2	68877775	70756283	1	None		0.0138			IDP2209
275	2	68877775	70756283	2	None		0.0033			IDP0199
275	2	68877775	70756283	3	None		0.0023			HD
275	2	68877775	70756283	4	None		0.001			IDP0164
276	2	70756284	71385813	1	None		0.001			IDP2209
276	2	70756284	71385813	2	None		0.0007			IDP0419
276	2	70756284	71385813	3	None		0.0006			IDP0199
276	2	70756284	71385813	4	None		0.0003			IDP0164
277	2	71385814	72160302	1	None		0.0014			IDP2209
277	2	71385814	72160302	2	None		0.0009			IDP0164
277	2	71385814	72160302	3	None		0.0008			IDP0419
277	2	71385814	72160302	4	None		0.0004			IDP0199
278	2	72160303	73544290	1	None		0.0036			IDP2209
278	2	72160303	73544290	2	None		0.0009			IDP0164
278	2	72160303	73544290	3	None		0.0007			IDP0199
278	2	72160303	73544290	4	None		0.0004			IDP0419
279	2	73544291	75148103	1	None		0.0044			IDP0164
279	2	73544291	75148103	2	None		0.0015			IDP2209
279	2	73544291	75148103	3	None		0.0017			IDP0199
279	2	73544291	75148103	4	None		0.0005			IDP0419
280	2	75148104	75942397	1	None		0.0026			IDP0419
280	2	75148104	75942397	2	None		0.0022			IDP2209
280	2	75148104	75942397	3	None		0.0024			IDP0199
280	2	75148104	75942397	4	None		0.0006			IDP0164
281	2	75942398	76649030	1	None		0.0022			IDP2209
281	2	75942398	76649030	2	None		0.0006			IDP0419
281	2	75942398	76649030	3	None		0.0006			IDP0199
281	2	75942398	76649030	4	None		0.0002			IDP0164
282	2	76649031	77372830	1	None		0.0018			IDP0164
282	2	76649031	77372830	2	None		0.0017			IDP0419
282	2	76649031	77372830	3	None		0.0006			IDP0199
282	2	76649031	77372830	4	None		0.0003			IDP2209
283	2	77372831	78080057	1	None		0.0012			IDP2209
283	2	77372831	78080057	2	None		0.0012			IDP0419
283	2	77372831	78080057	3	None		0.0009			IDP0199
283	2	77372831	78080057	4	None		0.0007			IDP0164
284	2	78080058	79019676	1	None		0.0007			IDP2209
284	2	78080058	79019676	2	None		0.001			IDP0199
284	2	78080058	79019676	3	None		0.0006			IDP0419
284	2	78080058	79019676	4	None		0.0003			IDP0164
285	2	79019677	79900055	1	None		0.0129			IDP0419
285	2	79019677	79900055	2	None		0.0014			IDP2209
285	2	79019677	79900055	3	None		0.0012			IDP0199
285	2	79019677	79900055	4	None		0.0005			IDP0164
286	2	79900056	80737811	1	None		0.0014			IDP0419
286	2	79900056	80737811	2	None		0.002			IDP0199
286	2	79900056	80737811	3	None		0.0006			IDP2209
286	2	79900056	80737811	4	None		0.0004			HD
287	2	80737812	81623357	1	None		0.0006			IDP0419
287	2	80737812	81623357	2	None		0.0007			IDP0199
287	2	80737812	81623357	3	None		0.0006			IDP2209
287	2	80737812	81623357	4	None		0.0002			IDP0164
288	2	81623358	82941455	1	None		0.0021			IDP0199
288	2	81623358	82941455	2	None		0.002			IDP0164
288	2	81623358	82941455	3	None		0.0013			IDP2209
288	2	81623358	82941455	4	None		0.0004			IDP0419
289	2	82941456	84395899	1	None		0.0172			IDP0199
289	2	82941456	84395899	2	None		0.0034			IDP2209
289	2	82941456	84395899	3	None		0.0014			IDP0419
289	2	82941456	84395899	4	None		0.0004			IDP0164
290	2	84395900	85992794	1	None		0.0038			IDP0419
290	2	84395900	85992794	2	None		0.0015			IDP2209
290	2	84395900	85992794	3	None		0.0014			IDP0199
290	2	84395900	85992794	4	None		0.0009			HD
291	2	85992795	86867032	1	None		0.0016			IDP0419
291	2	85992795	86867032	2	None		0.0008			IDP0164
291	2	85992795	86867032	3	None		0.0007			IDP2209
291	2	85992795	86867032	4	None		0.0004			IDP0199
292	2	86867033	88547312	1	None		0.0048			IDP0419
292	2	86867033	88547312	2	None		0.0017			IDP0199
292	2	86867033	88547312	3	None		0.0007			IDP0164
292	2	86867033	88547312	4	None		0.0003			IDP2209
293	2	88547313	91860961	1	None		0.0016			IDP0164
293	2	88547313	91860961	2	None		0.0012			IDP0419
293	2	88547313	91860961	3	None		0.0007			IDP2209
293	2	88547313	91860961	4	None		0.0003			IDP0199
294	2	91860962	97339301	1	None		0.0023			IDP0164
294	2	91860962	97339301	2	None		0.0012			IDP2209
294	2	91860962	97339301	3	None		0.0009			IDP0419
294	2	91860962	97339301	4	None		0.0003			IDP0199
295	2	97339302	98989360	1	None		0.001			IDP0419
295	2	97339302	98989360	2	None		0.0007			IDP2209
295	2	97339302	98989360	3	None		0.0007			IDP0164
295	2	97339302	98989360	4	None		0.0003			IDP0199
296	2	98989361	100202436	1	None		0.0017			IDP2209
296	2	98989361	100202436	2	None		0.0012			HD
296	2	98989361	100202436	3	None		0.001			IDP0199
296	2	98989361	100202436	4	None		0.0008			IDP0419
297	2	100202437	101556799	1	None		0.0041			IDP0164
297	2	100202437	101556799	2	None		0.002			IDP2209
297	2	100202437	101556799	3	None		0.001			IDP0199
297	2	100202437	101556799	4	None		0.0008			IDP0419
298	2	101556800	102494487	1	None		0.0015			IDP0419
298	2	101556800	102494487	2	None		0.0012			IDP0199
298	2	101556800	102494487	3	None		0.0008			IDP2209
298	2	101556800	102494487	4	None		0.0003			IDP0164
299	2	102494488	103305257	1	None		0.0011			IDP2209
299	2	102494488	103305257	2	None		0.001			IDP0419
299	2	102494488	103305257	3	None		0.0007			IDP0199
299	2	102494488	103305257	4	None		0.0003			IDP0164
300	2	103305258	105120578	1	None		0.003			IDP0199
300	2	103305258	105120578	2	None		0.0019			IDP0164
300	2	103305258	105120578	3	None		0.0018			IDP0419
300	2	103305258	105120578	4	None		0.0009			IDP2209
301	2	105120579	106546524	1	None		0.003			IDP0199
301	2	105120579	106546524	2	None		0.0016			IDP2209
301	2	105120579	106546524	3	None		0.0013			IDP0419
301	2	105120579	106546524	4	None		0.0007			IDP0164
302	2	106546525	107412295	1	None		0.0018			IDP0164
302	2	106546525	107412295	2	None		0.0008			IDP2209
302	2	106546525	107412295	3	None		0.0006			IDP0199
302	2	106546525	107412295	4	None		0.0003			IDP0419
303	2	107412296	108417773	1	None		0.0028			IDP0164
303	2	107412296	108417773	2	None		0.0012			IDP2209
303	2	107412296	108417773	3	None		0.0008			IDP0419
303	2	107412296	108417773	4	None		0.0006			HD
304	2	108417774	110097868	1	None		0.0021			IDP0199
304	2	108417774	110097868	2	None		0.0016			IDP0419
304	2	108417774	110097868	3	None		0.0013			IDP2209
304	2	108417774	110097868	4	None		0.0008			IDP0164
305	2	110097869	112644828	1	None		0.0019			IDP0419
305	2	110097869	112644828	2	None		0.0013			IDP2209
305	2	110097869	112644828	3	None		0.0016			IDP0164
305	2	110097869	112644828	4	None		0.0007			IDP0199
306	2	112644829	113930668	1	None		0.0016			IDP0164
306	2	112644829	113930668	2	None		0.0011			IDP0419
306	2	112644829	113930668	3	None		0.0011			IDP0199
306	2	112644829	113930668	4	None		0.0007			IDP2209
307	2	113930669	115203835	1	None		0.0018			IDP2209
307	2	113930669	115203835	2	None		0.0012			IDP0164
307	2	113930669	115203835	3	None		0.0008			IDP0199
307	2	113930669	115203835	4	None		0.0005			HD
308	2	115203836	116415816	1	None		0.0067			IDP0199
308	2	115203836	116415816	2	None		0.0011			IDP2209
308	2	115203836	116415816	3	None		0.0007			IDP0419
308	2	115203836	116415816	4	None		0.0004			IDP0164
309	2	116415817	117822516	1	None		0.0016			IDP0419
309	2	116415817	117822516	2	None		0.0014			IDP0199
309	2	116415817	117822516	3	None		0.0008			IDP2209
309	2	116415817	117822516	4	None		0.0004			IDP0164
310	2	117822517	118663653	1	None		0.0025			IDP0164
310	2	117822517	118663653	2	None		0.001			IDP2209
310	2	117822517	118663653	3	None		0.0008			IDP0419
310	2	117822517	118663653	4	None		0.0006			IDP0199
311	2	118663654	119635489	1	None		0.0011			IDP2209
311	2	118663654	119635489	2	None		0.0009			IDP0164
311	2	118663654	119635489	3	None		0.0007			IDP0419
311	2	118663654	119635489	4	None		0.0004			IDP0199
312	2	119635490	121073752	1	None		0.0015			IDP0199
312	2	119635490	121073752	2	None		0.0012			IDP0164
312	2	119635490	121073752	3	None		0.0011			IDP0419
312	2	119635490	121073752	4	None		0.0006			IDP2209
313	2	121073753	122026817	1	None		0.0016			IDP2209
313	2	121073753	122026817	2	None		0.0016			IDP0164
313	2	121073753	122026817	3	None		0.0009			IDP0199
313	2	121073753	122026817	4	None		0.0007			IDP0419
314	2	122026818	123219243	1	None		0.0032			IDP0164
314	2	122026818	123219243	2	None		0.0028			IDP0419
314	2	122026818	123219243	3	None		0.0007			IDP2209
314	2	122026818	123219243	4	None		0.0004			IDP0199
315	2	123219244	123929872	1	None		0.0017			IDP0419
315	2	123219244	123929872	2	None		0.0009			IDP0199
315	2	123219244	123929872	3	None		0.0007			IDP0164
315	2	123219244	123929872	4	None		0.0003			IDP2209
316	2	123929873	124730991	1	None		0.0007			IDP2209
316	2	123929873	124730991	2	None		0.0006			IDP0419
316	2	123929873	124730991	3	None		0.0006			IDP0164
316	2	123929873	124730991	4	None		0.0002			IDP0199
317	2	124730992	125741528	1	None		0.0009			IDP0419
317	2	124730992	125741528	2	None		0.0006			IDP0199
317	2	124730992	125741528	3	None		0.0005			IDP2209
317	2	124730992	125741528	4	None		0.0003			IDP0164
318	2	125741529	126754027	1	None		0.0022			IDP2209
318	2	125741529	126754027	2	None		0.0012			IDP0199
318	2	125741529	126754027	3	None		0.0007			IDP0164
318	2	125741529	126754027	4	None		0.0003			IDP0419
319	2	126754028	127895644	1	None		0.0013			IDP0199
319	2	126754028	127895644	2	None		0.001			IDP0164
319	2	126754028	127895644	3	None		0.0008			IDP2209
319	2	126754028	127895644	4	None		0.0004			IDP0419
320	2	127895645	129486897	1	None		0.0046			IDP0199
320	2	127895645	129486897	2	None		0.0016			IDP0419
320	2	127895645	129486897	3	None		0.0013			IDP2209
320	2	127895645	129486897	4	None		0.0005			IDP0164
321	2	129486898	130485398	1	None		0.003			IDP0199
321	2	129486898	130485398	2	None		0.0011			IDP2209
321	2	129486898	130485398	3	None		0.0012			IDP0164
321	2	129486898	130485398	4	None		0.0003			IDP0419
322	2	130485399	131760638	1	None		0.001			IDP0164
322	2	130485399	131760638	2	None		0.0006			IDP0419
322	2	130485399	131760638	3	None		0.0006			IDP0199
322	2	130485399	131760638	4	None		0.0004			IDP2209
323	2	131760639	132598285	1	None		0.0012			IDP0164
323	2	131760639	132598285	2	None		0.0006			IDP0199
323	2	131760639	132598285	3	None		0.0005			IDP0419
323	2	131760639	132598285	4	None		0.0003			HD
324	2	132598286	133352950	1	None		0.0005			IDP2209
324	2	132598286	133352950	2	None		0.0004			IDP0164
324	2	132598286	133352950	3	None		0.0003			HD
324	2	132598286	133352950	4	None		0.0003			IDP0419
325	2	133352951	134359059	1	None		0.0021			IDP0164
325	2	133352951	134359059	2	None		0.0011			IDP0199
325	2	133352951	134359059	3	None		0.0009			IDP2209
325	2	133352951	134359059	4	None		0.0003			IDP0419
326	2	134359060	135160197	1	None		0.0009			IDP0199
326	2	134359060	135160197	2	None		0.0008			IDP0164
326	2	134359060	135160197	3	None		0.0006			IDP0419
326	2	134359060	135160197	4	None		0.0004			IDP2209
327	2	135160198	137061003	1	None		0.0022			IDP0164
327	2	135160198	137061003	2	None		0.0021			IDP0199
327	2	135160198	137061003	3	None		0.0015			IDP2209
327	2	135160198	137061003	4	None		0.0007			IDP0419
328	2	137061004	138073791	1	None		0.0035			IDP0419
328	2	137061004	138073791	2	None		0.0017			IDP0199
328	2	137061004	138073791	3	None		0.001			IDP2209
328	2	137061004	138073791	4	None		0.0004			IDP0164
329	2	138073792	139505819	1	None		0.0018			IDP0419
329	2	138073792	139505819	2	None		0.001			IDP0164
329	2	138073792	139505819	3	None		0.0008			IDP2209
329	2	138073792	139505819	4	None		0.0004			IDP0199
330	2	139505820	140934531	1	None		0.0056			IDP0199
330	2	139505820	140934531	2	None		0.0011			IDP0164
330	2	139505820	140934531	3	None		0.0008			IDP2209
330	2	139505820	140934531	4	None		0.0005			IDP0419
331	2	140934532	141802664	1	None		0.0018			IDP0419
331	2	140934532	141802664	2	None		0.0012			IDP0199
331	2	140934532	141802664	3	None		0.0007			IDP0164
331	2	140934532	141802664	4	None		0.0004			IDP2209
332	2	141802665	142494980	1	None		0.003			HD
332	2	141802665	142494980	2	None		0.002			IDP2209
332	2	141802665	142494980	3	None		0.0013			IDP0419
332	2	141802665	142494980	4	None		0.0009			IDP0164
333	2	142494981	143259780	1	None		0.0028			IDP2209
333	2	142494981	143259780	2	None		0.0011			IDP0199
333	2	142494981	143259780	3	None		0.0008			IDP0164
333	2	142494981	143259780	4	None		0.0003			IDP0419
334	2	143259781	144503688	1	None		0.0017			IDP0199
334	2	143259781	144503688	2	None		0.0011			IDP0419
334	2	143259781	144503688	3	None		0.0011			IDP0164
334	2	143259781	144503688	4	None		0.0005			IDP2209
335	2	144503689	145977920	1	None		0.0042			IDP0164
335	2	144503689	145977920	2	None		0.0011			IDP0199
335	2	144503689	145977920	3	None		0.0009			IDP0419
335	2	144503689	145977920	4	None		0.0006			IDP2209
336	2	145977921	147252196	1	None		0.004			IDP0164
336	2	145977921	147252196	2	None		0.0012			IDP0199
336	2	145977921	147252196	3	None		0.0011			IDP2209
336	2	145977921	147252196	4	None		0.0003			IDP0419
337	2	147252197	149568875	1	None		0.005			IDP0199
337	2	147252197	149568875	2	None		0.0014			IDP2209
337	2	147252197	149568875	3	None		0.0014			IDP0419
337	2	147252197	149568875	4	None		0.001			IDP0164
338	2	149568876	151428988	1	None		0.0026			IDP0199
338	2	149568876	151428988	2	None		0.0013			IDP2209
338	2	149568876	151428988	3	None		0.0012			IDP0419
338	2	149568876	151428988	4	None		0.0009			IDP0164
339	2	151428989	152497375	1	None		0.0026			IDP2209
339	2	151428989	152497375	2	None		0.0013			IDP0419
339	2	151428989	152497375	3	None		0.0008			IDP0199
339	2	151428989	152497375	4	None		0.0005			IDP0164
340	2	152497376	153999309	1	None		0.0029			IDP2209
340	2	152497376	153999309	2	None		0.0023			IDP0199
340	2	152497376	153999309	3	None		0.001			IDP0419
340	2	152497376	153999309	4	None		0.0006			IDP0164
341	2	153999310	155207969	1	None		0.0046			IDP0164
341	2	153999310	155207969	2	None		0.002			IDP0419
341	2	153999310	155207969	3	None		0.001			IDP2209
341	2	153999310	155207969	4	None		0.0008			IDP0199
342	2	155207970	156130947	1	None		0.0754			IDP0199
342	2	155207970	156130947	2	None		0.0008			IDP0164
342	2	155207970	156130947	3	None		0.0008			IDP2209
342	2	155207970	156130947	4	None		0.0003			IDP0419
343	2	156130948	157556096	1	None		0.0066			IDP0199
343	2	156130948	157556096	2	None		0.0017			IDP2209
343	2	156130948	157556096	3	None		0.0008			IDP0164
343	2	156130948	157556096	4	None		0.0003			IDP0419
344	2	157556097	159040979	1	None		0.0035			IDP0419
344	2	157556097	159040979	2	None		0.0041			IDP0199
344	2	157556097	159040979	3	None		0.0014			IDP0164
344	2	157556097	159040979	4	None		0.0004			IDP2209
345	2	159040980	160200379	1	None		0.0016			IDP0199
345	2	159040980	160200379	2	None		0.0015			IDP0419
345	2	159040980	160200379	3	None		0.0012			HD
345	2	159040980	160200379	4	None		0.001			IDP0164
346	2	160200380	161432089	1	None		0.0034			IDP0199
346	2	160200380	161432089	2	None		0.0013			IDP0164
346	2	160200380	161432089	3	None		0.0012			IDP0419
346	2	160200380	161432089	4	None		0.0007			IDP2209
347	2	161432090	163607635	1	None		0.0043			IDP0199
347	2	161432090	163607635	2	None		0.0269			HD
347	2	161432090	163607635	3	None		0.004			IDP0164
347	2	161432090	163607635	4	None		0.002			IDP2209
348	2	163607636	164702312	1	None		0.0012			IDP0164
348	2	163607636	164702312	2	None		0.001			IDP2209
348	2	163607636	164702312	3	None		0.0008			IDP0419
348	2	163607636	164702312	4	None		0.0004			IDP0199
349	2	164702313	165917788	1	None		0.0036			HD
349	2	164702313	165917788	2	None		0.0042			IDP0164
349	2	164702313	165917788	3	None		0.0019			IDP0419
349	2	164702313	165917788	4	None		0.0008			IDP0199
350	2	165917789	167488576	1	None		0.0013			IDP0419
350	2	165917789	167488576	2	None		0.001			IDP0199
350	2	165917789	167488576	3	None		0.0008			IDP2209
350	2	165917789	167488576	4	None		0.0005			IDP0164
351	2	167488577	168437445	1	None		0.002			IDP0419
351	2	167488577	168437445	2	None		0.0007			IDP0164
351	2	167488577	168437445	3	None		0.0006			IDP2209
351	2	167488577	168437445	4	None		0.0003			IDP0199
352	2	168437446	169224445	1	None		0.0016			IDP0164
352	2	168437446	169224445	2	None		0.001			IDP0419
352	2	168437446	169224445	3	None		0.0009			IDP2209
352	2	168437446	169224445	4	None		0.0003			IDP0199
353	2	169224446	170155561	1	None		0.0011			IDP0199
353	2	169224446	170155561	2	None		0.0023			IDP0419
353	2	169224446	170155561	3	None		0.0016			IDP0164
353	2	169224446	170155561	4	None		0.0005			IDP2209
354	2	170155562	170865765	1	None		0.02			IDP0164
354	2	170155562	170865765	2	None		0.0099			HD
354	2	170155562	170865765	3	None		0.001			IDP0419
354	2	170155562	170865765	4	None		0.0006			IDP2209
355	2	170865766	171566482	1	None		0.0084			IDP0164
355	2	170865766	171566482	2	None		0.0013			IDP0419
355	2	170865766	171566482	3	None		0.0009			IDP2209
355	2	170865766	171566482	4	None		0.0004			IDP0199
356	2	171566483	172501315	1	None		0.0014			IDP0419
356	2	171566483	172501315	2	None		0.0017			IDP0199
356	2	171566483	172501315	3	None		0.0008			IDP0164
356	2	171566483	172501315	4	None		0.0005			HD
357	2	172501316	173287857	1	None		0.0011			IDP0419
357	2	172501316	173287857	2	None		0.001			IDP0164
357	2	172501316	173287857	3	None		0.0007			IDP2209
357	2	172501316	173287857	4	None		0.0003			IDP0199
358	2	173287858	174118389	1	None		0.0021			IDP0419
358	2	173287858	174118389	2	None		0.0041			IDP0199
358	2	173287858	174118389	3	None		0.0014			IDP2209
358	2	173287858	174118389	4	None		0.0006			IDP0164
359	2	174118390	174927563	1	None		0.0115			IDP0164
359	2	174118390	174927563	2	None		0.0033			IDP0199
359	2	174118390	174927563	3	None		0.0011			IDP0419
359	2	174118390	174927563	4	None		0.0004			IDP2209
360	2	174927564	176734750	1	None		0.0043			IDP0419
360	2	174927564	176734750	2	None		0.0049			IDP2209
360	2	174927564	176734750	3	None		0.0009			IDP0199
360	2	174927564	176734750	4	None		0.0006			IDP0164
361	2	176734751	178149981	1	None		0.0053			IDP2209
361	2	176734751	178149981	2	None		0.0039			IDP0199
361	2	176734751	178149981	3	None		0.0014			IDP0419
361	2	176734751	178149981	4	None		0.0005			IDP0164
362	2	178149982	179224870	1	None		0.0031			IDP0419
362	2	178149982	179224870	2	None		0.003			HD
362	2	178149982	179224870	3	None		0.0009			IDP2209
362	2	178149982	179224870	4	None		0.0008			IDP0164
363	2	179224871	180336045	1	None		0.0042			IDP0199
363	2	179224871	180336045	2	None		0.0013			IDP2209
363	2	179224871	180336045	3	None		0.0012			IDP0164
363	2	179224871	180336045	4	None		0.0006			IDP0419
364	2	180336046	181309939	1	None		0.0015			IDP0164
364	2	180336046	181309939	2	None		0.0011			IDP0199
364	2	180336046	181309939	3	None		0.0008			IDP2209
364	2	180336046	181309939	4	None		0.0008			HD
365	2	181309940	182307877	1	None		0.0026			IDP0164
365	2	181309940	182307877	2	None		0.0013			IDP2209
365	2	181309940	182307877	3	None		0.0012			HD
365	2	181309940	182307877	4	None		0.0009			IDP0419
366	2	182307878	183352290	1	None		0.0013			IDP0419
366	2	182307878	183352290	2	None		0.001			IDP0199
366	2	182307878	183352290	3	None		0.0011			IDP0164
366	2	182307878	183352290	4	None		0.0005			IDP2209
367	2	183352291	184148655	1	None		0.0033			IDP0164
367	2	183352291	184148655	2	None		0.0014			IDP0419
367	2	183352291	184148655	3	None		0.0007			IDP0199
367	2	183352291	184148655	4	None		0.0005			IDP2209
368	2	184148656	184866232	1	None		0.0039			IDP0199
368	2	184148656	184866232	2	None		0.0014			IDP2209
368	2	184148656	184866232	3	None		0.0006			IDP0419
368	2	184148656	184866232	4	None		0.0003			IDP0164
369	2	184866233	186244920	1	None		0.0015			IDP0419
369	2	184866233	186244920	2	None		0.0012			IDP2209
369	2	184866233	186244920	3	None		0.0008			IDP0164
369	2	184866233	186244920	4	None		0.0004			IDP0199
370	2	186244921	187498047	1	None		0.0046			IDP0164
370	2	186244921	187498047	2	None		0.0019			IDP0199
370	2	186244921	187498047	3	None		0.0012			IDP2209
370	2	186244921	187498047	4	None		0.0002			IDP0419
371	2	187498048	188895310	1	None		0.002			IDP2209
371	2	187498048	188895310	2	None		0.0011			IDP0199
371	2	187498048	188895310	3	None		0.0008			IDP0419
371	2	187498048	188895310	4	None		0.0004			IDP0164
372	2	188895311	189882702	1	None		0.0029			IDP0164
372	2	188895311	189882702	2	None		0.0013			IDP0199
372	2	188895311	189882702	3	None		0.0009			IDP2209
372	2	188895311	189882702	4	None		0.0003			IDP0419
373	2	189882703	191051954	1	None		0.0031			IDP2209
373	2	189882703	191051954	2	None		0.0012			IDP0419
373	2	189882703	191051954	3	None		0.0008			IDP0199
373	2	189882703	191051954	4	None		0.0003			IDP0164
374	2	191051955	193033982	1	None		0.0034			IDP0419
374	2	191051955	193033982	2	None		0.0037			IDP0164
374	2	191051955	193033982	3	None		0.0016			IDP2209
374	2	191051955	193033982	4	None		0.0005			IDP0199
375	2	193033983	195300250	1	None		0.0018			IDP0164
375	2	193033983	195300250	2	None		0.0013			IDP0419
375	2	193033983	195300250	3	None		0.0009			IDP2209
375	2	193033983	195300250	4	None		0.0006			IDP0199
376	2	195300251	196446299	1	None		0.0058			IDP2209
376	2	195300251	196446299	2	None		0.0021			IDP0199
376	2	195300251	196446299	3	None		0.0011			HD
376	2	195300251	196446299	4	None		0.001			IDP0164
377	2	196446300	198140350	1	None		0.0025			IDP0199
377	2	196446300	198140350	2	None		0.0013			IDP0419
377	2	196446300	198140350	3	None		0.001			IDP2209
377	2	196446300	198140350	4	None		0.0005			IDP0164
378	2	198140351	199654969	1	None		0.005			IDP0199
378	2	198140351	199654969	2	None		0.0033			IDP0164
378	2	198140351	199654969	3	None		0.0012			IDP2209
378	2	198140351	199654969	4	None		0.001			HD
379	2	199654970	201324132	1	None		0.0028			HD
379	2	199654970	201324132	2	None		0.0018			IDP0199
379	2	199654970	201324132	3	None		0.0015			IDP2209
379	2	199654970	201324132	4	None		0.0009			IDP0164
380	2	201324133	202504862	1	None		0.0266			IDP0164
380	2	201324133	202504862	2	None		0.0026			IDP0199
380	2	201324133	202504862	3	None		0.0024			IDP2209
380	2	201324133	202504862	4	None		0.0006			IDP0419
381	2	202504863	203639686	1	None		0.0011			IDP0419
381	2	202504863	203639686	2	None		0.0026			IDP2209
381	2	202504863	203639686	3	None		0.0013			IDP0199
381	2	202504863	203639686	4	None		0.0005			IDP0164
382	2	203639687	205038119	1	None		0.0018			IDP2209
382	2	203639687	205038119	2	None		0.0023			IDP0199
382	2	203639687	205038119	3	None		0.0008			IDP0164
382	2	203639687	205038119	4	None		0.0005			IDP0419
383	2	205038120	206821199	1	None		0.0037			IDP0199
383	2	205038120	206821199	2	None		0.0026			IDP0419
383	2	205038120	206821199	3	None		0.0014			IDP0164
383	2	205038120	206821199	4	None		0.0006			IDP2209
384	2	206821200	207726594	1	None		0.0009			IDP2209
384	2	206821200	207726594	2	None		0.0012			IDP0164
384	2	206821200	207726594	3	None		0.0006			IDP0199
384	2	206821200	207726594	4	None		0.0003			IDP0419
385	2	207726595	208674588	1	None		0.004			HD
385	2	207726595	208674588	2	None		0.0871			IDP0164
385	2	207726595	208674588	3	None		0.0012			IDP0419
385	2	207726595	208674588	4	None		0.0011			IDP2209
386	2	208674589	209940230	1	None		0.0191			HD
386	2	208674589	209940230	2	None		0.0042			IDP0164
386	2	208674589	209940230	3	None		0.003			IDP0199
386	2	208674589	209940230	4	None		0.001			IDP2209
387	2	209940231	210842457	1	None		0.0049			IDP0164
387	2	209940231	210842457	2	None		0.004			IDP2209
387	2	209940231	210842457	3	None		0.0011			IDP0199
387	2	209940231	210842457	4	None		0.0004			IDP0419
388	2	210842458	212520453	1	None		0.0012			IDP0164
388	2	210842458	212520453	2	None		0.0011			IDP2209
388	2	210842458	212520453	3	None		0.0009			IDP0419
388	2	210842458	212520453	4	None		0.0007			IDP0199
389	2	212520454	213194362	1	None		0.001			IDP0164
389	2	212520454	213194362	2	None		0.0008			IDP2209
389	2	212520454	213194362	3	None		0.0006			IDP0419
389	2	212520454	213194362	4	None		0.0003			IDP0199
390	2	213194363	214044566	1	None		0.0069			IDP0419
390	2	213194363	214044566	2	None		0.0041			IDP0164
390	2	213194363	214044566	3	None		0.0009			IDP0199
390	2	213194363	214044566	4	None		0.0004			IDP2209
391	2	214044567	215002484	1	None		0.0016			IDP2209
391	2	214044567	215002484	2	None		0.0008			IDP0199
391	2	214044567	215002484	3	None		0.0006			IDP0164
391	2	214044567	215002484	4	None		0.0004			IDP0419
392	2	215002485	215899570	1	None		0.0014			HD
392	2	215002485	215899570	2	None		0.0014			IDP0199
392	2	215002485	215899570	3	None		0.0011			IDP2209
392	2	215002485	215899570	4	None		0.0008			IDP0419
393	2	215899571	217566011	1	None		0.0023			IDP0164
393	2	215899571	217566011	2	None		0.0026			IDP0419
393	2	215899571	217566011	3	None		0.0019			HD
393	2	215899571	217566011	4	None		0.0013			IDP2209
394	2	217566012	218396258	1	None		0.0238			IDP0199
394	2	217566012	218396258	2	None		0.0015			HD
394	2	217566012	218396258	3	None		0.0016			IDP2209
394	2	217566012	218396258	4	None		0.001			IDP0419
395	2	218396259	219678783	1	None		0.0169			IDP0164
395	2	218396259	219678783	2	None		0.0013			IDP0419
395	2	218396259	219678783	3	None		0.0009			HD
395	2	218396259	219678783	4	None		0.0007			IDP2209
396	2	219678784	220771552	1	None		0.0021			IDP2209
396	2	219678784	220771552	2	None		0.0014			IDP0419
396	2	219678784	220771552	3	None		0.0012			IDP0164
396	2	219678784	220771552	4	None		0.0004			IDP0199
397	2	220771553	221445191	1	None		0.0187			IDP0419
397	2	220771553	221445191	2	None		0.001			IDP0164
397	2	220771553	221445191	3	None		0.0009			IDP0199
397	2	220771553	221445191	4	None		0.0004			IDP2209
398	2	221445192	222327713	1	None		0.0037			IDP2209
398	2	221445192	222327713	2	None		0.0015			IDP0419
398	2	221445192	222327713	3	None		0.0013			HD
398	2	221445192	222327713	4	None		0.0008			IDP0164
399	2	222327714	223353965	1	None		0.0018			IDP0419
399	2	222327714	223353965	2	None		0.0015			IDP0199
399	2	222327714	223353965	3	None		0.0009			IDP2209
399	2	222327714	223353965	4	None		0.0007			HD
400	2	223353966	224123079	1	None		0.0039			IDP2209
400	2	223353966	224123079	2	None		0.0007			IDP0164
400	2	223353966	224123079	3	None		0.0006			IDP0199
400	2	223353966	224123079	4	None		0.0003			IDP0419
401	2	224123080	224938731	1	None		0.001			IDP0419
401	2	224123080	224938731	2	None		0.0009			IDP2209
401	2	224123080	224938731	3	None		0.0008			IDP0164
401	2	224123080	224938731	4	None		0.0003			IDP0199
402	2	224938732	226242842	1	None		0.0023			IDP0419
402	2	224938732	226242842	2	None		0.0025			IDP0199
402	2	224938732	226242842	3	None		0.0013			IDP0164
402	2	224938732	226242842	4	None		0.0006			IDP2209
403	2	226242843	227557841	1	None		0.0046			IDP0164
403	2	226242843	227557841	2	None		0.0012			IDP0419
403	2	226242843	227557841	3	None		0.001			IDP0199
403	2	226242843	227557841	4	None		0.0004			IDP2209
404	2	227557842	228812485	1	None		0.0032			HD
404	2	227557842	228812485	2	None		0.0019			IDP0164
404	2	227557842	228812485	3	None		0.0016			IDP0419
404	2	227557842	228812485	4	None		0.001			IDP2209
405	2	228812486	229764918	1	None		0.0009			IDP0199
405	2	228812486	229764918	2	None		0.0011			IDP2209
405	2	228812486	229764918	3	None		0.001			HD
405	2	228812486	229764918	4	None		0.0007			IDP0419
406	2	229764919	230541092	1	None		0.0011			IDP0199
406	2	229764919	230541092	2	None		0.001			IDP2209
406	2	229764919	230541092	3	None		0.0006			IDP0164
406	2	229764919	230541092	4	None		0.0003			IDP0419
407	2	230541093	231847386	1	None		0.0015			IDP0419
407	2	230541093	231847386	2	None		0.0017			IDP2209
407	2	230541093	231847386	3	None		0.0014			IDP0164
407	2	230541093	231847386	4	None		0.0008			IDP0199
408	2	231847387	233352722	1	None		0.0018			IDP0164
408	2	231847387	233352722	2	None		0.003			IDP0199
408	2	231847387	233352722	3	None		0.0016			IDP0419
408	2	231847387	233352722	4	None		0.0013			HD
409	2	233352723	234115092	1	None		0.0031			IDP0419
409	2	233352723	234115092	2	None		0.0015			IDP0164
409	2	233352723	234115092	3	None		0.0008			IDP0199
409	2	233352723	234115092	4	None		0.0003			IDP2209
410	2	234115093	234945577	1	None		0.0048			IDP0199
410	2	234115093	234945577	2	None		0.0016			HD
410	2	234115093	234945577	3	None		0.001			IDP2209
410	2	234115093	234945577	4	None		0.0007			IDP0164
411	2	234945578	235625789	1	None		0.0022			IDP2209
411	2	234945578	235625789	2	None		0.0018			IDP0164
411	2	234945578	235625789	3	None		0.0009			IDP0199
411	2	234945578	235625789	4	None		0.0004			IDP0419
412	2	235625790	236276287	1	None		0.0015			IDP2209
412	2	235625790	236276287	2	None		0.0014			IDP0164
412	2	235625790	236276287	3	None		0.0008			IDP0419
412	2	235625790	236276287	4	None		0.0003			IDP0199
413	2	236276288	237194297	1	None		0.0025			IDP0419
413	2	236276288	237194297	2	None		0.001			IDP0199
413	2	236276288	237194297	3	None		0.0006			IDP0164
413	2	236276288	237194297	4	None		0.0005			IDP2209
414	2	237194298	238185482	1	None		0.0071			IDP0199
414	2	237194298	238185482	2	None		0.0012			IDP0164
414	2	237194298	238185482	3	None		0.0007			IDP0419
414	2	237194298	238185482	4	None		0.0003			IDP2209
415	2	238185483	238814630	1	None		0.0044			IDP0199
415	2	238185483	238814630	2	None		0.0009			IDP0164
415	2	238185483	238814630	3	None		0.0009			IDP0419
415	2	238185483	238814630	4	None		0.0004			IDP2209
416	2	238814631	239634350	1	None		0.0013			IDP0164
416	2	238814631	239634350	2	None		0.0008			IDP2209
416	2	238814631	239634350	3	None		0.0009			IDP0199
416	2	238814631	239634350	4	None		0.0003			IDP0419
417	2	239634351	240325600	1	None		0.0058			IDP0164
417	2	239634351	240325600	2	None		0.0009			IDP0199
417	2	239634351	240325600	3	None		0.0006			IDP2209
417	2	239634351	240325600	4	None		0.0004			IDP0419
418	2	240325601	241113279	1	None		0.0056			IDP0419
418	2	240325601	241113279	2	None		0.0024			IDP0199
418	2	240325601	241113279	3	None		0.002			IDP0164
418	2	240325601	241113279	4	None		0.0007			IDP2209
419	2	241113280	241910366	1	None		0.0107			HD
419	2	241113280	241910366	2	None		0.0022			IDP0164
419	2	241113280	241910366	3	None		0.0011			IDP2209
419	2	241113280	241910366	4	None		0.0007			IDP0199
420	2	241910367	243188366	1	None		0.0101			IDP0419
420	2	241910367	243188366	2	None		0.0038			HD
420	2	241910367	243188366	3	None		0.0017			IDP2209
420	2	241910367	243188366	4	None		0.0016			IDP0164
421	3	60197	795746	1	None		0.0067			IDP0199
421	3	60197	795746	2	None		0.0013			IDP0419
421	3	60197	795746	3	None		0.0009			IDP0164
421	3	60197	795746	4	None		0.0004			IDP2209
422	3	795747	1440048	1	None		0.0014			IDP0419
422	3	795747	1440048	2	None		0.0018			IDP0164
422	3	795747	1440048	3	None		0.0011			HD
422	3	795747	1440048	4	None		0.0005			IDP2209
423	3	1440049	2140011	1	None		0.0018			IDP0419
423	3	1440049	2140011	2	None		0.0012			IDP0164
423	3	1440049	2140011	3	None		0.0008			IDP0199
423	3	1440049	2140011	4	None		0.0004			IDP2209
424	3	2140012	3128152	1	None		0.0026			IDP0419
424	3	2140012	3128152	2	None		0.0014			IDP0164
424	3	2140012	3128152	3	None		0.0012			IDP0199
424	3	2140012	3128152	4	None		0.0005			IDP2209
425	3	3128153	4109393	1	None		0.0087			IDP0199
425	3	3128153	4109393	2	None		0.0019			IDP2209
425	3	3128153	4109393	3	None		0.0013			IDP0419
425	3	3128153	4109393	4	None		0.0006			IDP0164
426	3	4109394	4835083	1	None		0.002			IDP2209
426	3	4109394	4835083	2	None		0.0005			IDP0199
426	3	4109394	4835083	3	None		0.0008			IDP0164
426	3	4109394	4835083	4	None		0.0004			IDP0419
427	3	4835084	5496182	1	None		0.0008			IDP2209
427	3	4835084	5496182	2	None		0.0007			IDP0164
427	3	4835084	5496182	3	None		0.0006			IDP0199
427	3	4835084	5496182	4	None		0.0004			IDP0419
428	3	5496183	6421145	1	None		0.0023			IDP0164
428	3	5496183	6421145	2	None		0.0026			IDP0419
428	3	5496183	6421145	3	None		0.0014			IDP2209
428	3	5496183	6421145	4	None		0.0009			IDP0199
429	3	6421146	7529554	1	None		0.0509			HD
429	3	6421146	7529554	2	None		0.0046			IDP0164
429	3	6421146	7529554	3	None		0.0018			IDP0419
429	3	6421146	7529554	4	None		0.0011			IDP0199
430	3	7529555	8664892	1	None		0.0014			IDP0419
430	3	7529555	8664892	2	None		0.0016			IDP0164
430	3	7529555	8664892	3	None		0.001			IDP0199
430	3	7529555	8664892	4	None		0.0005			IDP2209
431	3	8664893	9970731	1	None		0.0015			IDP2209
431	3	8664893	9970731	2	None		0.0015			IDP0199
431	3	8664893	9970731	3	None		0.001			IDP0419
431	3	8664893	9970731	4	None		0.0005			IDP0164
432	3	9970732	11226367	1	None		0.0044			IDP0419
432	3	9970732	11226367	2	None		0.0022			IDP0199
432	3	9970732	11226367	3	None		0.0013			IDP0164
432	3	9970732	11226367	4	None		0.0007			IDP2209
433	3	11226368	11997658	1	None		0.0024			IDP0164
433	3	11226368	11997658	2	None		0.0038			IDP0199
433	3	11226368	11997658	3	None		0.0015			IDP0419
433	3	11226368	11997658	4	None		0.0009			HD
434	3	11997659	12859209	1	None		0.0008			IDP0199
434	3	11997659	12859209	2	None		0.0008			IDP2209
434	3	11997659	12859209	3	None		0.0008			HD
434	3	11997659	12859209	4	None		0.0005			IDP0164
435	3	12859210	14312007	1	None		0.002			IDP0199
435	3	12859210	14312007	2	None		0.0013			IDP0164
435	3	12859210	14312007	3	None		0.0026			HD
435	3	12859210	14312007	4	None		0.0012			IDP0419
436	3	14312008	15150876	1	None		0.013			IDP0419
436	3	14312008	15150876	2	None		0.0024			IDP0199
436	3	14312008	15150876	3	None		0.0007			IDP2209
436	3	14312008	15150876	4	None		0.0005			HD
437	3	15150877	16084005	1	None		0.0022			IDP0199
437	3	15150877	16084005	2	None		0.0014			IDP2209
437	3	15150877	16084005	3	None		0.0008			IDP0164
437	3	15150877	16084005	4	None		0.0005			HD
438	3	16084006	17182494	1	None		0.0014			IDP0419
438	3	16084006	17182494	2	None		0.0012			IDP2209
438	3	16084006	17182494	3	None		0.0011			IDP0199
438	3	16084006	17182494	4	None		0.0009			IDP0164
439	3	17182495	19030988	1	None		0.0033			IDP2209
439	3	17182495	19030988	2	None		0.0031			IDP0164
439	3	17182495	19030988	3	None		0.0026			IDP0199
439	3	17182495	19030988	4	None		0.0007			IDP0419
440	3	19030989	20754842	1	None		0.0043			IDP0199
440	3	19030989	20754842	2	None		0.0018			IDP0419
440	3	19030989	20754842	3	None		0.0015			IDP2209
440	3	19030989	20754842	4	None		0.0007			IDP0164
441	3	20754843	21790867	1	None		0.0029			IDP0199
441	3	20754843	21790867	2	None		0.0022			IDP2209
441	3	20754843	21790867	3	None		0.0013			IDP0164
441	3	20754843	21790867	4	None		0.0005			IDP0419
442	3	21790868	22648001	1	None		0.0018			IDP0419
442	3	21790868	22648001	2	None		0.0012			IDP0164
442	3	21790868	22648001	3	None		0.0009			IDP0199
442	3	21790868	22648001	4	None		0.0006			IDP2209
443	3	22648002	23426044	1	None		0.0008			IDP0199
443	3	22648002	23426044	2	None		0.0006			IDP0164
443	3	22648002	23426044	3	None		0.0005			IDP0419
443	3	22648002	23426044	4	None		0.0003			IDP2209
444	3	23426045	24270189	1	None		0.0151			IDP0164
444	3	23426045	24270189	2	None		0.0015			IDP2209
444	3	23426045	24270189	3	None		0.0008			IDP0419
444	3	23426045	24270189	4	None		0.0004			IDP0199
445	3	24270190	25516193	1	None		0.0072			IDP0164
445	3	24270190	25516193	2	None		0.0018			IDP0419
445	3	24270190	25516193	3	None		0.0012			HD
445	3	24270190	25516193	4	None		0.0012			IDP2209
446	3	25516194	26905340	1	None		0.006			IDP2209
446	3	25516194	26905340	2	None		0.0021			IDP0199
446	3	25516194	26905340	3	None		0.0017			IDP0419
446	3	25516194	26905340	4	None		0.0005			IDP0164
447	3	26905341	27614908	1	None		0.001			IDP2209
447	3	26905341	27614908	2	None		0.0006			IDP0164
447	3	26905341	27614908	3	None		0.0005			IDP0419
447	3	26905341	27614908	4	None		0.0002			IDP0199
448	3	27614909	28649810	1	None		0.0014			IDP0164
448	3	27614909	28649810	2	None		0.0008			IDP2209
448	3	27614909	28649810	3	None		0.0009			IDP0199
448	3	27614909	28649810	4	None		0.0003			IDP0419
449	3	28649811	29877022	1	None		0.002			IDP0199
449	3	28649811	29877022	2	None		0.0017			IDP2209
449	3	28649811	29877022	3	None		0.0014			IDP0164
449	3	28649811	29877022	4	None		0.0007			IDP0419
450	3	29877023	31269697	1	None		0.0021			IDP0199
450	3	29877023	31269697	2	None		0.0014			IDP2209
450	3	29877023	31269697	3	None		0.0013			IDP0164
450	3	29877023	31269697	4	None		0.0009			IDP0419
451	3	31269698	32378805	1	None		0.0038			IDP0419
451	3	31269698	32378805	2	None		0.0012			IDP0164
451	3	31269698	32378805	3	None		0.0012			IDP0199
451	3	31269698	32378805	4	None		0.0005			IDP2209
452	3	32378806	33020868	1	None		0.0135			IDP0199
452	3	32378806	33020868	2	None		0.0019			IDP2209
452	3	32378806	33020868	3	None		0.001			IDP0164
452	3	32378806	33020868	4	None		0.0006			IDP0419
453	3	33020869	33991869	1	None		0.0019			IDP0164
453	3	33020869	33991869	2	None		0.0014			IDP0419
453	3	33020869	33991869	3	None		0.0008			IDP0199
453	3	33020869	33991869	4	None		0.0004			HD
454	3	33991870	35009559	1	None		0.0024			IDP0164
454	3	33991870	35009559	2	None		0.0007			IDP2209
454	3	33991870	35009559	3	None		0.0007			IDP0199
454	3	33991870	35009559	4	None		0.0005			IDP0419
455	3	35009560	35913033	1	None		0.0011			IDP0419
455	3	35009560	35913033	2	None		0.0007			IDP0164
455	3	35009560	35913033	3	None		0.0006			IDP2209
455	3	35009560	35913033	4	None		0.0005			IDP0199
456	3	35913034	36840136	1	None		0.0047			IDP0419
456	3	35913034	36840136	2	None		0.0024			IDP2209
456	3	35913034	36840136	3	None		0.0013			IDP0199
456	3	35913034	36840136	4	None		0.0004			IDP0164
457	3	36840137	38729767	1	None		0.0023			IDP2209
457	3	36840137	38729767	2	None		0.0025			IDP0199
457	3	36840137	38729767	3	None		0.0017			IDP0419
457	3	36840137	38729767	4	None		0.0016			IDP0164
458	3	38729768	39605996	1	None		0.0815			IDP0199
458	3	38729768	39605996	2	None		0.0047			IDP0164
458	3	38729768	39605996	3	None		0.0012			IDP2209
458	3	38729768	39605996	4	None		0.0004			IDP0419
459	3	39605997	40897627	1	None		0.0572			IDP0164
459	3	39605997	40897627	2	None		0.0018			IDP0199
459	3	39605997	40897627	3	None		0.0011			IDP2209
459	3	39605997	40897627	4	None		0.0008			IDP0419
460	3	40897628	42301657	1	None		0.005			IDP2209
460	3	40897628	42301657	2	None		0.003			IDP0164
460	3	40897628	42301657	3	None		0.002			IDP0419
460	3	40897628	42301657	4	None		0.0007			IDP0199
461	3	42301658	44141693	1	None		0.0066			IDP0164
461	3	42301658	44141693	2	None		0.0016			IDP0419
461	3	42301658	44141693	3	None		0.0015			IDP0199
461	3	42301658	44141693	4	None		0.0006			IDP2209
462	3	44141694	45844191	1	None		0.0034			IDP2209
462	3	44141694	45844191	2	None		0.0048			IDP0199
462	3	44141694	45844191	3	None		0.0022			IDP0419
462	3	44141694	45844191	4	None		0.0006			IDP0164
463	3	45844192	47588461	1	None		0.0176			IDP0199
463	3	45844192	47588461	2	None		0.0113			IDP2209
463	3	45844192	47588461	3	None		0.0012			IDP0419
463	3	45844192	47588461	4	None		0.0005			IDP0164
464	3	47588462	50387742	1	None		0.003			IDP2209
464	3	47588462	50387742	2	None		0.0017			IDP0164
464	3	47588462	50387742	3	None		0.0013			IDP0419
464	3	47588462	50387742	4	None		0.0012			HD
465	3	50387743	51953968	1	None		0.0016			IDP0164
465	3	50387743	51953968	2	None		0.0009			IDP2209
465	3	50387743	51953968	3	None		0.0007			IDP0199
465	3	50387743	51953968	4	None		0.0006			IDP0419
466	3	51953969	54074844	1	None		0.002			IDP2209
466	3	51953969	54074844	2	None		0.0042			IDP0199
466	3	51953969	54074844	3	None		0.0015			IDP0419
466	3	51953969	54074844	4	None		0.0009			IDP0164
467	3	54074845	54892586	1	None		0.0027			IDP0199
467	3	54074845	54892586	2	None		0.0026			IDP2209
467	3	54074845	54892586	3	None		0.0007			IDP0164
467	3	54074845	54892586	4	None		0.0003			IDP0419
468	3	54892587	55616625	1	None		0.0088			IDP0199
468	3	54892587	55616625	2	None		0.0022			IDP2209
468	3	54892587	55616625	3	None		0.0008			IDP0164
468	3	54892587	55616625	4	None		0.0005			HD
469	3	55616626	56954878	1	None		0.0033			IDP2209
469	3	55616626	56954878	2	None		0.0014			IDP0419
469	3	55616626	56954878	3	None		0.001			IDP0199
469	3	55616626	56954878	4	None		0.0005			IDP0164
470	3	56954879	58557718	1	None		0.0013			IDP0419
470	3	56954879	58557718	2	None		0.0011			IDP2209
470	3	56954879	58557718	3	None		0.001			IDP0199
470	3	56954879	58557718	4	None		0.0004			IDP0164
471	3	58557719	59998583	1	None		0.0098			HD
471	3	58557719	59998583	2	None		0.002			IDP2209
471	3	58557719	59998583	3	None		0.0023			IDP0419
471	3	58557719	59998583	4	None		0.0026			IDP0199
472	3	59998584	60571139	1	None		0.0011			IDP0419
472	3	59998584	60571139	2	None		0.0012			IDP2209
472	3	59998584	60571139	3	None		0.0007			IDP0199
472	3	59998584	60571139	4	None		0.0002			IDP0164
473	3	60571140	61277587	1	None		0.0012			IDP2209
473	3	60571140	61277587	2	None		0.001			IDP0164
473	3	60571140	61277587	3	None		0.0014			IDP0199
473	3	60571140	61277587	4	None		0.0004			IDP0419
474	3	61277588	62609818	1	None		0.0026			IDP0419
474	3	61277588	62609818	2	None		0.0022			IDP0164
474	3	61277588	62609818	3	None		0.0013			IDP2209
474	3	61277588	62609818	4	None		0.0007			IDP0199
475	3	62609819	63670803	1	None		0.0023			IDP0419
475	3	62609819	63670803	2	None		0.0011			IDP0164
475	3	62609819	63670803	3	None		0.0009			HD
475	3	62609819	63670803	4	None		0.0008			IDP2209
476	3	63670804	64662373	1	None		0.0021			IDP0164
476	3	63670804	64662373	2	None		0.0011			IDP0419
476	3	63670804	64662373	3	None		0.001			IDP2209
476	3	63670804	64662373	4	None		0.0007			IDP0199
477	3	64662374	65326751	1	None		0.0252			IDP0164
477	3	64662374	65326751	2	None		0.0008			IDP0419
477	3	64662374	65326751	3	None		0.0006			IDP0199
477	3	64662374	65326751	4	None		0.0006			HD
478	3	65326752	66702084	1	None		0.013			IDP0199
478	3	65326752	66702084	2	None		0.0026			IDP0164
478	3	65326752	66702084	3	None		0.0012			IDP0419
478	3	65326752	66702084	4	None		0.0008			IDP2209
479	3	66702085	67454740	1	None		0.0014			IDP0419
479	3	66702085	67454740	2	None		0.0013			IDP0164
479	3	66702085	67454740	3	None		0.0012			IDP2209
479	3	66702085	67454740	4	None		0.0003			IDP0199
480	3	67454741	68319770	1	None		0.0017			IDP0199
480	3	67454741	68319770	2	None		0.0012			IDP2209
480	3	67454741	68319770	3	None		0.0009			IDP0164
480	3	67454741	68319770	4	None		0.0005			IDP0419
481	3	68319771	69784969	1	None		0.003			IDP0164
481	3	68319771	69784969	2	None		0.0015			IDP0419
481	3	68319771	69784969	3	None		0.0013			IDP2209
481	3	68319771	69784969	4	None		0.0006			IDP0199
482	3	69784970	71223281	1	None		0.0034			IDP0199
482	3	69784970	71223281	2	None		0.0018			IDP0164
482	3	69784970	71223281	3	None		0.0012			IDP0419
482	3	69784970	71223281	4	None		0.0006			IDP2209
483	3	71223282	72334704	1	None		0.0015			IDP0419
483	3	71223282	72334704	2	None		0.0027			HD
483	3	71223282	72334704	3	None		0.0018			IDP0199
483	3	71223282	72334704	4	None		0.001			IDP2209
484	3	72334705	73606612	1	None		0.0041			IDP0164
484	3	72334705	73606612	2	None		0.0023			IDP2209
484	3	72334705	73606612	3	None		0.0018			IDP0199
484	3	72334705	73606612	4	None		0.0005			IDP0419
485	3	73606613	74383137	1	None		0.0011			IDP0164
485	3	73606613	74383137	2	None		0.0009			IDP0199
485	3	73606613	74383137	3	None		0.0007			IDP2209
485	3	73606613	74383137	4	None		0.0003			IDP0419
486	3	74383138	75374967	1	None		0.0039			IDP0419
486	3	74383138	75374967	2	None		0.0013			IDP0199
486	3	74383138	75374967	3	None		0.0009			IDP2209
486	3	74383138	75374967	4	None		0.0008			IDP0164
487	3	75374968	76157470	1	None		0.0117			IDP0199
487	3	75374968	76157470	2	None		0.0023			IDP2209
487	3	75374968	76157470	3	None		0.0006			IDP0164
487	3	75374968	76157470	4	None		0.0004			HD
488	3	76157471	77507832	1	None		0.0014			IDP0199
488	3	76157471	77507832	2	None		0.0013			IDP0164
488	3	76157471	77507832	3	None		0.0012			IDP2209
488	3	76157471	77507832	4	None		0.0006			IDP0419
489	3	77507833	79023360	1	None		0.0194			IDP0164
489	3	77507833	79023360	2	None		0.0073			HD
489	3	77507833	79023360	3	None		0.0012			IDP0199
489	3	77507833	79023360	4	None		0.0012			IDP0419
490	3	79023361	80385708	1	None		0.0025			IDP2209
490	3	79023361	80385708	2	None		0.0018			IDP0199
490	3	79023361	80385708	3	None		0.001			IDP0164
490	3	79023361	80385708	4	None		0.0004			IDP0419
491	3	80385709	81431496	1	None		0.0017			IDP0199
491	3	80385709	81431496	2	None		0.001			IDP0419
491	3	80385709	81431496	3	None		0.0009			IDP0164
491	3	80385709	81431496	4	None		0.0003			IDP2209
492	3	81431497	82532742	1	None		0.0036			IDP0164
492	3	81431497	82532742	2	None		0.0011			IDP0199
492	3	81431497	82532742	3	None		0.0007			HD
492	3	81431497	82532742	4	None		0.0007			IDP0419
493	3	82532743	83529394	1	None		0.0014			IDP0199
493	3	82532743	83529394	2	None		0.0007			IDP2209
493	3	82532743	83529394	3	None		0.0006			IDP0419
493	3	82532743	83529394	4	None		0.0003			IDP0164
494	3	83529395	84698480	1	None		0.0011			IDP2209
494	3	83529395	84698480	2	None		0.001			IDP0419
494	3	83529395	84698480	3	None		0.0008			IDP0164
494	3	83529395	84698480	4	None		0.0004			IDP0199
495	3	84698481	85807679	1	None		0.027			HD
495	3	84698481	85807679	2	None		0.0017			IDP0419
495	3	84698481	85807679	3	None		0.0006			IDP2209
495	3	84698481	85807679	4	None		0.0005			IDP0164
496	3	85807680	86660979	1	None		0.0013			IDP0419
496	3	85807680	86660979	2	None		0.0024			HD
496	3	85807680	86660979	3	None		0.0009			IDP2209
496	3	85807680	86660979	4	None		0.0008			IDP0199
497	3	86660980	87411258	1	None		0.0013			IDP2209
497	3	86660980	87411258	2	None		0.0009			IDP0164
497	3	86660980	87411258	3	None		0.0005			IDP0419
497	3	86660980	87411258	4	None		0.0003			IDP0199
498	3	87411259	88375763	1	None		0.0033			IDP0164
498	3	87411259	88375763	2	None		0.0011			IDP2209
498	3	87411259	88375763	3	None		0.0008			HD
498	3	87411259	88375763	4	None		0.0007			IDP0419
499	3	88375764	89612939	1	None		0.0102			IDP2209
499	3	88375764	89612939	2	None		0.0015			IDP0419
499	3	88375764	89612939	3	None		0.0011			IDP0164
499	3	88375764	89612939	4	None		0.0005			IDP0199
500	3	89612940	94250144	1	None		0.0091			IDP0419
500	3	89612940	94250144	2	None		0.0016			IDP0164
500	3	89612940	94250144	3	None		0.001			IDP2209
500	3	89612940	94250144	4	None		0.0004			IDP0199
501	3	94250145	95088587	1	None		0.0106			IDP2209
501	3	94250145	95088587	2	None		0.002			IDP0199
501	3	94250145	95088587	3	None		0.0008			IDP0419
501	3	94250145	95088587	4	None		0.0007			IDP0164
502	3	95088588	96055532	1	None		0.0016			IDP0419
502	3	95088588	96055532	2	None		0.001			IDP2209
502	3	95088588	96055532	3	None		0.0008			HD
502	3	95088588	96055532	4	None		0.0006			IDP0199
503	3	96055533	97351955	1	None		0.0017			IDP0419
503	3	96055533	97351955	2	None		0.0008			IDP0199
503	3	96055533	97351955	3	None		0.0006			IDP2209
503	3	96055533	97351955	4	None		0.0003			IDP0164
504	3	97351956	98212868	1	None		0.0015			IDP0419
504	3	97351956	98212868	2	None		0.0005			IDP0164
504	3	97351956	98212868	3	None		0.0004			HD
504	3	97351956	98212868	4	None		0.0004			IDP2209
505	3	98212869	99045104	1	None		0.0023			IDP0419
505	3	98212869	99045104	2	None		0.002			IDP0164
505	3	98212869	99045104	3	None		0.0012			IDP2209
505	3	98212869	99045104	4	None		0.0005			IDP0199
506	3	99045105	100552522	1	None		0.0065			IDP0164
506	3	99045105	100552522	2	None		0.0014			IDP0199
506	3	99045105	100552522	3	None		0.001			IDP0419
506	3	99045105	100552522	4	None		0.0005			IDP2209
507	3	100552523	101906989	1	None		0.001			IDP2209
507	3	100552523	101906989	2	None		0.0009			IDP0164
507	3	100552523	101906989	3	None		0.0006			IDP0419
507	3	100552523	101906989	4	None		0.0003			IDP0199
508	3	101906990	103450271	1	None		0.0028			IDP0164
508	3	101906990	103450271	2	None		0.0023			IDP0419
508	3	101906990	103450271	3	None		0.0015			IDP0199
508	3	101906990	103450271	4	None		0.0005			IDP2209
509	3	103450272	104116563	1	None		0.0015			IDP0199
509	3	103450272	104116563	2	None		0.0006			IDP2209
509	3	103450272	104116563	3	None		0.0006			IDP0419
509	3	103450272	104116563	4	None		0.0003			IDP0164
510	3	104116564	104878977	1	None		0.0021			IDP0164
510	3	104116564	104878977	2	None		0.0046			IDP0419
510	3	104116564	104878977	3	None		0.0017			HD
510	3	104116564	104878977	4	None		0.001			IDP2209
511	3	104878978	106174685	1	None		0.0014			IDP0164
511	3	104878978	106174685	2	None		0.0016			IDP0199
511	3	104878978	106174685	3	None		0.0014			IDP2209
511	3	104878978	106174685	4	None		0.0006			IDP0419
512	3	106174686	107736519	1	None		0.0016			IDP0199
512	3	106174686	107736519	2	None		0.0014			IDP0419
512	3	106174686	107736519	3	None		0.001			IDP2209
512	3	106174686	107736519	4	None		0.0004			IDP0164
513	3	107736520	108638900	1	None		0.0012			IDP0419
513	3	107736520	108638900	2	None		0.0006			IDP2209
513	3	107736520	108638900	3	None		0.0005			IDP0164
513	3	107736520	108638900	4	None		0.0002			IDP0199
514	3	108638901	109519606	1	None		0.0035			IDP2209
514	3	108638901	109519606	2	None		0.0007			IDP0164
514	3	108638901	109519606	3	None		0.0008			IDP0199
514	3	108638901	109519606	4	None		0.0003			IDP0419
515	3	109519607	110935508	1	None		0.0344			IDP0164
515	3	109519607	110935508	2	None		0.0055			HD
515	3	109519607	110935508	3	None		0.0025			IDP0419
515	3	109519607	110935508	4	None		0.0018			IDP2209
516	3	110935509	111693782	1	None		0.0008			IDP0419
516	3	110935509	111693782	2	None		0.0006			IDP2209
516	3	110935509	111693782	3	None		0.0006			IDP0164
516	3	110935509	111693782	4	None		0.0003			IDP0199
517	3	111693783	112408513	1	None		0.0006			IDP0164
517	3	111693783	112408513	2	None		0.0006			IDP2209
517	3	111693783	112408513	3	None		0.0006			IDP0419
517	3	111693783	112408513	4	None		0.0003			IDP0199
518	3	112408514	113657665	1	None		0.0059			IDP0164
518	3	112408514	113657665	2	None		0.0016			IDP2209
518	3	112408514	113657665	3	None		0.0012			IDP0199
518	3	112408514	113657665	4	None		0.0004			IDP0419
519	3	113657666	115649909	1	None		0.0026			IDP0164
519	3	113657666	115649909	2	None		0.0019			IDP2209
519	3	113657666	115649909	3	None		0.0014			IDP0199
519	3	113657666	115649909	4	None		0.0007			IDP0419
520	3	115649910	116498570	1	None		0.0011			IDP2209
520	3	115649910	116498570	2	None		0.0009			IDP0419
520	3	115649910	116498570	3	None		0.0007			IDP0164
520	3	115649910	116498570	4	None		0.0004			IDP0199
521	3	116498571	117241644	1	None		0.0015			IDP2209
521	3	116498571	117241644	2	None		0.0011			IDP0164
521	3	116498571	117241644	3	None		0.0008			IDP0199
521	3	116498571	117241644	4	None		0.0004			IDP0419
522	3	117241645	118086929	1	None		0.0013			IDP0199
522	3	117241645	118086929	2	None		0.0022			IDP0419
522	3	117241645	118086929	3	None		0.0009			IDP2209
522	3	117241645	118086929	4	None		0.0003			IDP0164
523	3	118086930	118903053	1	None		0.001			IDP0199
523	3	118086930	118903053	2	None		0.0008			IDP0419
523	3	118086930	118903053	3	None		0.0006			IDP2209
523	3	118086930	118903053	4	None		0.0002			IDP0164
524	3	118903054	119759983	1	None		0.0018			IDP0419
524	3	118903054	119759983	2	None		0.0015			IDP0199
524	3	118903054	119759983	3	None		0.0006			IDP0164
524	3	118903054	119759983	4	None		0.0003			IDP2209
525	3	119759984	120574477	1	None		0.0012			IDP0419
525	3	119759984	120574477	2	None		0.0009			IDP0164
525	3	119759984	120574477	3	None		0.0007			IDP0199
525	3	119759984	120574477	4	None		0.0003			IDP2209
526	3	120574478	121362442	1	None		0.0695			HD
526	3	120574478	121362442	2	None		0.0006			IDP2209
526	3	120574478	121362442	3	None		0.0006			IDP0419
526	3	120574478	121362442	4	None		0.0005			IDP0164
527	3	121362443	122340832	1	None		0.0159			HD
527	3	121362443	122340832	2	None		0.0012			IDP0164
527	3	121362443	122340832	3	None		0.0007			IDP2209
527	3	121362443	122340832	4	None		0.0007			IDP0199
528	3	122340833	123518507	1	None		0.0017			IDP2209
528	3	122340833	123518507	2	None		0.0011			IDP0199
528	3	122340833	123518507	3	None		0.0009			IDP0164
528	3	122340833	123518507	4	None		0.0007			IDP0419
529	3	123518508	124823006	1	None		0.0052			IDP0164
529	3	123518508	124823006	2	None		0.0013			IDP0419
529	3	123518508	124823006	3	None		0.0012			IDP2209
529	3	123518508	124823006	4	None		0.0007			IDP0199
530	3	124823007	125475722	1	None		0.0012			IDP0199
530	3	124823007	125475722	2	None		0.0008			IDP0419
530	3	124823007	125475722	3	None		0.0006			IDP2209
530	3	124823007	125475722	4	None		0.0002			IDP0164
531	3	125475723	125992650	1	None		0.0007			IDP0419
531	3	125475723	125992650	2	None		0.0005			IDP0164
531	3	125475723	125992650	3	None		0.0004			IDP0199
531	3	125475723	125992650	4	None		0.0002			IDP2209
532	3	125992651	127495173	1	None		0.0029			IDP0419
532	3	125992651	127495173	2	None		0.0014			IDP0199
532	3	125992651	127495173	3	None		0.0011			IDP2209
532	3	125992651	127495173	4	None		0.0007			IDP0164
533	3	127495174	129091975	1	None		0.0033			IDP2209
533	3	127495174	129091975	2	None		0.0015			IDP0419
533	3	127495174	129091975	3	None		0.0013			IDP0199
533	3	127495174	129091975	4	None		0.0005			IDP0164
534	3	129091976	130242360	1	None		0.003			IDP0419
534	3	129091976	130242360	2	None		0.0008			IDP2209
534	3	129091976	130242360	3	None		0.0008			IDP0199
534	3	129091976	130242360	4	None		0.0005			IDP0164
535	3	130242361	131373470	1	None		0.0085			IDP0419
535	3	130242361	131373470	2	None		0.0031			IDP0164
535	3	130242361	131373470	3	None		0.0017			HD
535	3	130242361	131373470	4	None		0.0007			IDP0199
536	3	131373471	132124018	1	None		0.0042			IDP0164
536	3	131373471	132124018	2	None		0.0014			IDP2209
536	3	131373471	132124018	3	None		0.0009			IDP0419
536	3	131373471	132124018	4	None		0.0005			IDP0199
537	3	132124019	132925967	1	None		0.0015			IDP0419
537	3	132124019	132925967	2	None		0.0018			IDP0199
537	3	132124019	132925967	3	None		0.0007			IDP2209
537	3	132124019	132925967	4	None		0.0004			HD
538	3	132925968	133718493	1	None		0.0021			HD
538	3	132925968	133718493	2	None		0.0013			IDP0419
538	3	132925968	133718493	3	None		0.001			IDP0199
538	3	132925968	133718493	4	None		0.0006			IDP0164
539	3	133718494	135288394	1	None		0.0039			IDP2209
539	3	133718494	135288394	2	None		0.0015			IDP0419
539	3	133718494	135288394	3	None		0.0017			IDP0199
539	3	133718494	135288394	4	None		0.0008			IDP0164
540	3	135288395	137372141	1	None		0.0014			IDP0199
540	3	135288395	137372141	2	None		0.002			IDP0164
540	3	135288395	137372141	3	None		0.0014			IDP2209
540	3	135288395	137372141	4	None		0.0006			IDP0419
541	3	137372142	138693846	1	None		0.0034			IDP0199
541	3	137372142	138693846	2	None		0.0024			IDP2209
541	3	137372142	138693846	3	None		0.0008			IDP0419
541	3	137372142	138693846	4	None		0.0005			IDP0164
542	3	138693847	139831267	1	None		0.0015			IDP0199
542	3	138693847	139831267	2	None		0.0011			IDP0419
542	3	138693847	139831267	3	None		0.0009			IDP0164
542	3	138693847	139831267	4	None		0.0007			IDP2209
543	3	139831268	141034637	1	None		0.0018			IDP0164
543	3	139831268	141034637	2	None		0.001			IDP0419
543	3	139831268	141034637	3	None		0.001			IDP0199
543	3	139831268	141034637	4	None		0.0005			IDP2209
544	3	141034638	141898978	1	None		0.006			IDP0199
544	3	141034638	141898978	2	None		0.002			IDP0419
544	3	141034638	141898978	3	None		0.0006			IDP2209
544	3	141034638	141898978	4	None		0.0004			HD
545	3	141898979	142976707	1	None		0.0031			IDP0419
545	3	141898979	142976707	2	None		0.0017			IDP0199
545	3	141898979	142976707	3	None		0.0006			IDP0164
545	3	141898979	142976707	4	None		0.0003			IDP2209
546	3	142976708	144408821	1	None		0.002			IDP0419
546	3	142976708	144408821	2	None		0.0028			IDP0164
546	3	142976708	144408821	3	None		0.0015			IDP0199
546	3	142976708	144408821	4	None		0.0008			IDP2209
547	3	144408822	145211907	1	None		0.0011			IDP0199
547	3	144408822	145211907	2	None		0.0009			IDP2209
547	3	144408822	145211907	3	None		0.0009			IDP0164
547	3	144408822	145211907	4	None		0.0007			HD
548	3	145211908	145903838	1	None		0.0037			HD
548	3	145211908	145903838	2	None		0.0013			IDP0164
548	3	145211908	145903838	3	None		0.0011			IDP0419
548	3	145211908	145903838	4	None		0.0006			IDP0199
549	3	145903839	147358243	1	None		0.0023			IDP2209
549	3	145903839	147358243	2	None		0.0019			IDP0419
549	3	145903839	147358243	3	None		0.001			IDP0199
549	3	145903839	147358243	4	None		0.0006			IDP0164
550	3	147358244	148638308	1	None		0.0045			IDP0199
550	3	147358244	148638308	2	None		0.0012			IDP0419
550	3	147358244	148638308	3	None		0.001			IDP2209
550	3	147358244	148638308	4	None		0.0007			IDP0164
551	3	148638309	149998411	1	None		0.0037			IDP2209
551	3	148638309	149998411	2	None		0.0028			IDP0199
551	3	148638309	149998411	3	None		0.0019			IDP0164
551	3	148638309	149998411	4	None		0.0015			IDP0419
552	3	149998412	151131307	1	None		0.0016			IDP0419
552	3	149998412	151131307	2	None		0.0015			IDP0199
552	3	149998412	151131307	3	None		0.0009			IDP2209
552	3	149998412	151131307	4	None		0.0006			IDP0164
553	3	151131308	151904021	1	None		0.001			IDP0419
553	3	151131308	151904021	2	None		0.0009			IDP0164
553	3	151131308	151904021	3	None		0.0004			IDP2209
553	3	151131308	151904021	4	None		0.0002			IDP0199
554	3	151904022	153406718	1	None		0.0071			IDP0419
554	3	151904022	153406718	2	None		0.0017			IDP0199
554	3	151904022	153406718	3	None		0.0012			IDP2209
554	3	151904022	153406718	4	None		0.0005			IDP0164
555	3	153406719	155046423	1	None		0.005			HD
555	3	153406719	155046423	2	None		0.0045			IDP0419
555	3	153406719	155046423	3	None		0.0016			IDP0199
555	3	153406719	155046423	4	None		0.0014			IDP2209
556	3	155046424	155928190	1	None		0.0007			IDP0164
556	3	155046424	155928190	2	None		0.0011			IDP2209
556	3	155046424	155928190	3	None		0.001			IDP0199
556	3	155046424	155928190	4	None		0.0006			IDP0419
557	3	155928191	156795410	1	None		0.0045			HD
557	3	155928191	156795410	2	None		0.0024			IDP0164
557	3	155928191	156795410	3	None		0.0011			IDP0419
557	3	155928191	156795410	4	None		0.001			IDP2209
558	3	156795411	157633700	1	None		0.0054			IDP0419
558	3	156795411	157633700	2	None		0.0012			IDP0199
558	3	156795411	157633700	3	None		0.0008			IDP2209
558	3	156795411	157633700	4	None		0.0003			IDP0164
559	3	157633701	158460058	1	None		0.0004			IDP0199
559	3	157633701	158460058	2	None		0.0004			IDP2209
559	3	157633701	158460058	3	None		0.0003			IDP0164
559	3	157633701	158460058	4	None		0.0001			IDP0419
560	3	158460059	159478751	1	None		0.0242			HD
560	3	158460059	159478751	2	None		0.002			IDP0199
560	3	158460059	159478751	3	None		0.0011			IDP0164
560	3	158460059	159478751	4	None		0.0008			IDP2209
561	3	159478752	160584961	1	None		0.0027			IDP2209
561	3	159478752	160584961	2	None		0.0009			IDP0419
561	3	159478752	160584961	3	None		0.0008			IDP0199
561	3	159478752	160584961	4	None		0.0004			IDP0164
562	3	160584962	161628883	1	None		0.004			IDP2209
562	3	160584962	161628883	2	None		0.0017			IDP0199
562	3	160584962	161628883	3	None		0.001			IDP0164
562	3	160584962	161628883	4	None		0.0003			IDP0419
563	3	161628884	162622604	1	None		0.0027			IDP2209
563	3	161628884	162622604	2	None		0.0022			IDP0164
563	3	161628884	162622604	3	None		0.0012			IDP0419
563	3	161628884	162622604	4	None		0.0005			IDP0199
564	3	162622605	163250112	1	None		0.001			IDP0199
564	3	162622605	163250112	2	None		0.0008			IDP0419
564	3	162622605	163250112	3	None		0.0005			IDP0164
564	3	162622605	163250112	4	None		0.0002			IDP2209
565	3	163250113	164037360	1	None		0.0031			IDP0164
565	3	163250113	164037360	2	None		0.0011			IDP0419
565	3	163250113	164037360	3	None		0.0011			IDP2209
565	3	163250113	164037360	4	None		0.0003			IDP0199
566	3	164037361	165054911	1	None		0.0021			IDP0199
566	3	164037361	165054911	2	None		0.0006			IDP0164
566	3	164037361	165054911	3	None		0.0004			IDP2209
566	3	164037361	165054911	4	None		0.0002			IDP0419
567	3	165054912	165936511	1	None		0.0037			HD
567	3	165054912	165936511	2	None		0.0009			IDP0164
567	3	165054912	165936511	3	None		0.0007			IDP0199
567	3	165054912	165936511	4	None		0.0007			IDP0419
568	3	165936512	167118893	1	None		0.0016			IDP2209
568	3	165936512	167118893	2	None		0.0016			IDP0419
568	3	165936512	167118893	3	None		0.0011			IDP0199
568	3	165936512	167118893	4	None		0.0005			IDP0164
569	3	167118894	168972662	1	None		0.0036			IDP0199
569	3	167118894	168972662	2	None		0.0013			IDP0164
569	3	167118894	168972662	3	None		0.0012			IDP2209
569	3	167118894	168972662	4	None		0.0007			IDP0419
570	3	168972663	170174578	1	None		0.0011			IDP0199
570	3	168972663	170174578	2	None		0.0012			IDP0164
570	3	168972663	170174578	3	None		0.0012			IDP0419
570	3	168972663	170174578	4	None		0.0008			IDP2209
571	3	170174579	171134849	1	None		0.0012			IDP0199
571	3	170174579	171134849	2	None		0.0009			IDP0419
571	3	170174579	171134849	3	None		0.0008			IDP2209
571	3	170174579	171134849	4	None		0.0006			IDP0164
572	3	171134850	172004760	1	None		0.0018			IDP0419
572	3	171134850	172004760	2	None		0.0016			IDP0199
572	3	171134850	172004760	3	None		0.0008			IDP2209
572	3	171134850	172004760	4	None		0.0003			IDP0164
573	3	172004761	173415591	1	None		0.0023			IDP0199
573	3	172004761	173415591	2	None		0.0013			IDP2209
573	3	172004761	173415591	3	None		0.0012			IDP0419
573	3	172004761	173415591	4	None		0.0008			IDP0164
574	3	173415592	174684707	1	None		0.0018			IDP2209
574	3	173415592	174684707	2	None		0.0021			IDP0199
574	3	173415592	174684707	3	None		0.0011			IDP0164
574	3	173415592	174684707	4	None		0.0004			IDP0419
575	3	174684708	175671424	1	None		0.004			IDP0199
575	3	174684708	175671424	2	None		0.0019			IDP2209
575	3	174684708	175671424	3	None		0.001			IDP0419
575	3	174684708	175671424	4	None		0.0005			IDP0164
576	3	175671425	176931163	1	None		0.0064			IDP0164
576	3	175671425	176931163	2	None		0.0022			IDP0199
576	3	175671425	176931163	3	None		0.0011			IDP0419
576	3	175671425	176931163	4	None		0.0004			IDP2209
577	3	176931164	178110322	1	None		0.0025			IDP2209
577	3	176931164	178110322	2	None		0.0021			IDP0199
577	3	176931164	178110322	3	None		0.0012			IDP0419
577	3	176931164	178110322	4	None		0.0005			IDP0164
578	3	178110323	179372165	1	None		0.0037			IDP0199
578	3	178110323	179372165	2	None		0.0018			IDP2209
578	3	178110323	179372165	3	None		0.001			IDP0164
578	3	178110323	179372165	4	None		0.0004			IDP0419
579	3	179372166	181424323	1	None		0.0349			IDP0199
579	3	179372166	181424323	2	None		0.0041			IDP2209
579	3	179372166	181424323	3	None		0.002			IDP0419
579	3	179372166	181424323	4	None		0.0008			IDP0164
580	3	181424324	183203155	1	None		0.0108			HD
580	3	181424324	183203155	2	None		0.0017			IDP0164
580	3	181424324	183203155	3	None		0.0014			IDP2209
580	3	181424324	183203155	4	None		0.0011			IDP0199
581	3	183203156	184524268	1	None		0.0039			IDP0199
581	3	183203156	184524268	2	None		0.0014			IDP0164
581	3	183203156	184524268	3	None		0.0009			IDP0419
581	3	183203156	184524268	4	None		0.0006			IDP2209
582	3	184524269	185709996	1	None		0.0092			IDP0164
582	3	184524269	185709996	2	None		0.0018			IDP0419
582	3	184524269	185709996	3	None		0.0021			IDP0199
582	3	184524269	185709996	4	None		0.0004			IDP2209
583	3	185709997	186602045	1	None		0.0013			IDP2209
583	3	185709997	186602045	2	None		0.0011			IDP0419
583	3	185709997	186602045	3	None		0.0007			IDP0199
583	3	185709997	186602045	4	None		0.0004			IDP0164
584	3	186602046	187939199	1	None		0.0264			IDP2209
584	3	186602046	187939199	2	None		0.0052			IDP0199
584	3	186602046	187939199	3	None		0.0016			IDP0164
584	3	186602046	187939199	4	None		0.001			IDP0419
585	3	187939200	189451805	1	None		0.0039			IDP0419
585	3	187939200	189451805	2	None		0.0025			IDP0164
585	3	187939200	189451805	3	None		0.0019			IDP2209
585	3	187939200	189451805	4	None		0.0011			IDP0199
586	3	189451806	190591293	1	None		0.002			HD
586	3	189451806	190591293	2	None		0.0018			IDP0199
586	3	189451806	190591293	3	None		0.0018			IDP2209
586	3	189451806	190591293	4	None		0.0011			IDP0164
587	3	190591294	191229357	1	None		0.0006			IDP0419
587	3	190591294	191229357	2	None		0.0007			HD
587	3	190591294	191229357	3	None		0.0005			IDP0199
587	3	190591294	191229357	4	None		0.0004			IDP2209
588	3	191229358	192049688	1	None		0.0016			IDP0164
588	3	191229358	192049688	2	None		0.0011			IDP0419
588	3	191229358	192049688	3	None		0.0009			IDP2209
588	3	191229358	192049688	4	None		0.0004			IDP0199
589	3	192049689	193122090	1	None		0.0037			IDP0199
589	3	192049689	193122090	2	None		0.0013			IDP0419
589	3	192049689	193122090	3	None		0.0008			IDP2209
589	3	192049689	193122090	4	None		0.0004			IDP0164
590	3	193122091	194217140	1	None		0.0026			IDP2209
590	3	193122091	194217140	2	None		0.0011			IDP0419
590	3	193122091	194217140	3	None		0.0013			IDP0164
590	3	193122091	194217140	4	None		0.0006			IDP0199
591	3	194217141	195196789	1	None		0.0015			IDP0164
591	3	194217141	195196789	2	None		0.0014			IDP0199
591	3	194217141	195196789	3	None		0.001			IDP0419
591	3	194217141	195196789	4	None		0.0005			IDP2209
592	3	195196790	195710290	1	None		0.0022			IDP2209
592	3	195196790	195710290	2	None		0.001			IDP0419
592	3	195196790	195710290	3	None		0.0005			IDP0164
592	3	195196790	195710290	4	None		0.0002			IDP0199
593	3	195710291	196383152	1	None		0.0008			IDP2209
593	3	195710291	196383152	2	None		0.0006			IDP0199
593	3	195710291	196383152	3	None		0.0005			IDP0164
593	3	195710291	196383152	4	None		0.0004			IDP0419
594	3	196383153	197147990	1	None		0.0008			IDP2209
594	3	196383153	197147990	2	None		0.0009			IDP0164
594	3	196383153	197147990	3	None		0.0008			IDP0419
594	3	196383153	197147990	4	None		0.0007			HD
595	3	197147991	197962380	1	None		0.0012			IDP2209
595	3	197147991	197962380	2	None		0.0014			IDP0164
595	3	197147991	197962380	3	None		0.0009			IDP0419
595	3	197147991	197962380	4	None		0.0003			IDP0199
596	4	10227	812415	1	None		0.0011			IDP0199
596	4	10227	812415	2	None		0.0008			IDP2209
596	4	10227	812415	3	None		0.0008			IDP0164
596	4	10227	812415	4	None		0.0005			IDP0419
597	4	812416	1529267	1	None		0.0022			IDP0164
597	4	812416	1529267	2	None		0.0009			IDP2209
597	4	812416	1529267	3	None		0.0007			IDP0419
597	4	812416	1529267	4	None		0.0003			IDP0199
598	4	1529268	2468935	1	None		0.0008			IDP0419
598	4	1529268	2468935	2	None		0.0007			IDP0164
598	4	1529268	2468935	3	None		0.0007			IDP0199
598	4	1529268	2468935	4	None		0.0005			IDP2209
599	4	2468936	3549229	1	None		0.0014			IDP2209
599	4	2468936	3549229	2	None		0.0015			IDP0199
599	4	2468936	3549229	3	None		0.0009			HD
599	4	2468936	3549229	4	None		0.0008			IDP0419
600	4	3549230	4266178	1	None		0.0019			IDP0199
600	4	3549230	4266178	2	None		0.0031			IDP0419
600	4	3549230	4266178	3	None		0.0015			IDP0164
600	4	3549230	4266178	4	None		0.0009			IDP2209
601	4	4266179	5051834	1	None		0.0139			IDP0164
601	4	4266179	5051834	2	None		0.0057			IDP0199
601	4	4266179	5051834	3	None		0.0017			HD
601	4	4266179	5051834	4	None		0.0008			IDP0419
602	4	5051835	5972709	1	None		0.0023			IDP0419
602	4	5051835	5972709	2	None		0.003			HD
602	4	5051835	5972709	3	None		0.0015			IDP2209
602	4	5051835	5972709	4	None		0.0017			IDP0199
603	4	5972710	7135819	1	None		0.009			HD
603	4	5972710	7135819	2	None		0.0095			IDP0164
603	4	5972710	7135819	3	None		0.0048			IDP0199
603	4	5972710	7135819	4	None		0.0013			IDP2209
604	4	7135820	7726034	1	None		0.0066			IDP0164
604	4	7135820	7726034	2	None		0.0019			IDP2209
604	4	7135820	7726034	3	None		0.0018			IDP0419
604	4	7135820	7726034	4	None		0.0004			IDP0199
605	4	7726035	8309826	1	None		0.0017			IDP0199
605	4	7726035	8309826	2	None		0.0012			IDP0164
605	4	7726035	8309826	3	None		0.0007			IDP0419
605	4	7726035	8309826	4	None		0.0005			HD
606	4	8309827	8882616	1	None		0.0012			HD
606	4	8309827	8882616	2	None		0.001			IDP0164
606	4	8309827	8882616	3	None		0.0009			IDP0199
606	4	8309827	8882616	4	None		0.0007			IDP2209
607	4	8882617	9482867	1	None		0.001			IDP0164
607	4	8882617	9482867	2	None		0.0006			IDP0419
607	4	8882617	9482867	3	None		0.0004			HD
607	4	8882617	9482867	4	None		0.0004			IDP0199
608	4	9482868	9916156	1	None		0.0018			IDP2209
608	4	9482868	9916156	2	None		0.0011			IDP0199
608	4	9482868	9916156	3	None		0.0006			IDP0419
608	4	9482868	9916156	4	None		0.0004			IDP0164
609	4	9916157	10370666	1	None		0.0005			IDP0419
609	4	9916157	10370666	2	None		0.0003			IDP0199
609	4	9916157	10370666	3	None		0.0003			IDP2209
609	4	9916157	10370666	4	None		0.0002			HD
610	4	10370667	11050119	1	None		0.0012			IDP0419
610	4	10370667	11050119	2	None		0.0007			IDP0199
610	4	10370667	11050119	3	None		0.0006			IDP2209
610	4	10370667	11050119	4	None		0.0003			IDP0164
611	4	11050120	12209028	1	None		0.0237			IDP0199
611	4	11050120	12209028	2	None		0.0026			IDP0419
611	4	11050120	12209028	3	None		0.0019			IDP0164
611	4	11050120	12209028	4	None		0.001			IDP2209
612	4	12209029	13127576	1	None		0.0042			IDP0419
612	4	12209029	13127576	2	None		0.0062			IDP0164
612	4	12209029	13127576	3	None		0.0015			IDP0199
612	4	12209029	13127576	4	None		0.0008			IDP2209
613	4	13127577	14395886	1	None		0.0029			IDP2209
613	4	13127577	14395886	2	None		0.0023			IDP0164
613	4	13127577	14395886	3	None		0.0015			IDP0419
613	4	13127577	14395886	4	None		0.0005			IDP0199
614	4	14395887	14967147	1	None		0.0026			IDP0199
614	4	14395887	14967147	2	None		0.0008			IDP2209
614	4	14395887	14967147	3	None		0.0007			IDP0419
614	4	14395887	14967147	4	None		0.0003			IDP0164
615	4	14967148	15910801	1	None		0.0011			IDP0419
615	4	14967148	15910801	2	None		0.0014			IDP0199
615	4	14967148	15910801	3	None		0.0007			IDP0164
615	4	14967148	15910801	4	None		0.0004			IDP2209
616	4	15910802	17290236	1	None		0.002			IDP0199
616	4	15910802	17290236	2	None		0.0014			IDP2209
616	4	15910802	17290236	3	None		0.0017			IDP0419
616	4	15910802	17290236	4	None		0.0008			IDP0164
617	4	17290237	18753263	1	None		0.0068			HD
617	4	17290237	18753263	2	None		0.0023			IDP0419
617	4	17290237	18753263	3	None		0.0014			IDP2209
617	4	17290237	18753263	4	None		0.0012			IDP0199
618	4	18753264	20086838	1	None		0.0082			IDP0419
618	4	18753264	20086838	2	None		0.0045			HD
618	4	18753264	20086838	3	None		0.0011			IDP0199
618	4	18753264	20086838	4	None		0.0008			IDP2209
619	4	20086839	21416380	1	None		0.0048			IDP0199
619	4	20086839	21416380	2	None		0.0017			IDP0419
619	4	20086839	21416380	3	None		0.0014			HD
619	4	20086839	21416380	4	None		0.0011			IDP2209
620	4	21416381	22835185	1	None		0.0022			IDP0419
620	4	21416381	22835185	2	None		0.002			IDP2209
620	4	21416381	22835185	3	None		0.0019			IDP0164
620	4	21416381	22835185	4	None		0.0006			IDP0199
621	4	22835186	23858350	1	None		0.0017			IDP0164
621	4	22835186	23858350	2	None		0.0012			HD
621	4	22835186	23858350	3	None		0.0013			IDP0199
621	4	22835186	23858350	4	None		0.0008			IDP0419
622	4	23858351	24764724	1	None		0.0487			IDP0419
622	4	23858351	24764724	2	None		0.0128			HD
622	4	23858351	24764724	3	None		0.004			IDP0199
622	4	23858351	24764724	4	None		0.0011			IDP2209
623	4	24764725	25832018	1	None		0.0011			IDP0419
623	4	24764725	25832018	2	None		0.0008			IDP0199
623	4	24764725	25832018	3	None		0.0007			IDP2209
623	4	24764725	25832018	4	None		0.0004			IDP0164
624	4	25832019	27385580	1	None		0.0128			IDP0164
624	4	25832019	27385580	2	None		0.0015			IDP2209
624	4	25832019	27385580	3	None		0.0015			IDP0199
624	4	25832019	27385580	4	None		0.0006			IDP0419
625	4	27385581	28177792	1	None		0.0014			IDP2209
625	4	27385581	28177792	2	None		0.0014			IDP0164
625	4	27385581	28177792	3	None		0.0007			IDP0419
625	4	27385581	28177792	4	None		0.0006			IDP0199
626	4	28177793	28927438	1	None		0.0008			IDP0419
626	4	28177793	28927438	2	None		0.0007			IDP0164
626	4	28177793	28927438	3	None		0.001			HD
626	4	28177793	28927438	4	None		0.0006			IDP2209
627	4	28927439	29758399	1	None		0.0056			IDP2209
627	4	28927439	29758399	2	None		0.0019			IDP0164
627	4	28927439	29758399	3	None		0.001			IDP0199
627	4	28927439	29758399	4	None		0.0003			IDP0419
628	4	29758400	30455555	1	None		0.0017			IDP2209
628	4	29758400	30455555	2	None		0.0018			IDP0419
628	4	29758400	30455555	3	None		0.0014			IDP0199
628	4	29758400	30455555	4	None		0.0006			IDP0164
629	4	30455556	31395092	1	None		0.0023			IDP2209
629	4	30455556	31395092	2	None		0.0013			IDP0164
629	4	30455556	31395092	3	None		0.0013			IDP0419
629	4	30455556	31395092	4	None		0.0005			IDP0199
630	4	31395093	32260117	1	None		0.0019			IDP0199
630	4	31395093	32260117	2	None		0.001			IDP0419
630	4	31395093	32260117	3	None		0.0008			IDP2209
630	4	31395093	32260117	4	None		0.0004			IDP0164
631	4	32260118	32746820	1	None		0.0013			IDP0199
631	4	32260118	32746820	2	None		0.0012			IDP0419
631	4	32260118	32746820	3	None		0.0008			IDP2209
631	4	32260118	32746820	4	None		0.0005			HD
632	4	32746821	33640822	1	None		0.0033			IDP0199
632	4	32746821	33640822	2	None		0.0019			IDP0164
632	4	32746821	33640822	3	None		0.0015			IDP2209
632	4	32746821	33640822	4	None		0.0004			IDP0419
633	4	33640823	34721845	1	None		0.0026			IDP2209
633	4	33640823	34721845	2	None		0.0011			IDP0199
633	4	33640823	34721845	3	None		0.0006			IDP0419
633	4	33640823	34721845	4	None		0.0004			IDP0164
634	4	34721846	35411236	1	None		0.0024			IDP2209
634	4	34721846	35411236	2	None		0.0012			IDP0199
634	4	34721846	35411236	3	None		0.0006			IDP0419
634	4	34721846	35411236	4	None		0.0002			IDP0164
635	4	35411237	35993838	1	None		0.0008			IDP0164
635	4	35411237	35993838	2	None		0.0007			IDP2209
635	4	35411237	35993838	3	None		0.0006			IDP0199
635	4	35411237	35993838	4	None		0.0003			IDP0419
636	4	35993839	36671801	1	None		0.0013			IDP0164
636	4	35993839	36671801	2	None		0.0011			IDP0419
636	4	35993839	36671801	3	None		0.0004			IDP2209
636	4	35993839	36671801	4	None		0.0002			IDP0199
637	4	36671802	37880860	1	None		0.0047			IDP0199
637	4	36671802	37880860	2	None		0.0024			IDP2209
637	4	36671802	37880860	3	None		0.0016			IDP0164
637	4	36671802	37880860	4	None		0.0007			IDP0419
638	4	37880861	38984838	1	None		0.0045			HD
638	4	37880861	38984838	2	None		0.0026			IDP0419
638	4	37880861	38984838	3	None		0.0022			IDP0199
638	4	37880861	38984838	4	None		0.0013			IDP2209
639	4	38984839	39820061	1	None		0.0016			IDP0199
639	4	38984839	39820061	2	None		0.0007			IDP0419
639	4	38984839	39820061	3	None		0.0005			IDP0164
639	4	38984839	39820061	4	None		0.0002			IDP2209
640	4	39820062	40590541	1	None		0.0015			IDP0199
640	4	39820062	40590541	2	None		0.0012			IDP0164
640	4	39820062	40590541	3	None		0.0008			IDP0419
640	4	39820062	40590541	4	None		0.0004			IDP2209
641	4	40590542	41360937	1	None		0.0014			IDP0164
641	4	40590542	41360937	2	None		0.0008			IDP2209
641	4	40590542	41360937	3	None		0.0007			IDP0419
641	4	40590542	41360937	4	None		0.0006			HD
642	4	41360938	42189251	1	None		0.004			IDP0164
642	4	41360938	42189251	2	None		0.0013			IDP0419
642	4	41360938	42189251	3	None		0.001			HD
642	4	41360938	42189251	4	None		0.0008			IDP0199
643	4	42189252	43192424	1	None		0.0016			IDP0419
643	4	42189252	43192424	2	None		0.001			IDP2209
643	4	42189252	43192424	3	None		0.0009			IDP0164
643	4	42189252	43192424	4	None		0.0003			IDP0199
644	4	43192425	43962561	1	None		0.0023			IDP0419
644	4	43192425	43962561	2	None		0.001			IDP0164
644	4	43192425	43962561	3	None		0.0007			IDP2209
644	4	43192425	43962561	4	None		0.0005			IDP0199
645	4	43962562	45186767	1	None		0.0027			IDP2209
645	4	43962562	45186767	2	None		0.0017			IDP0419
645	4	43962562	45186767	3	None		0.0011			IDP0199
645	4	43962562	45186767	4	None		0.0005			IDP0164
646	4	45186768	46358360	1	None		0.0018			IDP0419
646	4	45186768	46358360	2	None		0.0009			IDP2209
646	4	45186768	46358360	3	None		0.0012			HD
646	4	45186768	46358360	4	None		0.0011			IDP0199
647	4	46358361	47408265	1	None		0.0014			IDP0164
647	4	46358361	47408265	2	None		0.0009			IDP0199
647	4	46358361	47408265	3	None		0.0006			IDP0419
647	4	46358361	47408265	4	None		0.0002			IDP2209
648	4	47408266	49325138	1	None		0.0041			IDP0164
648	4	47408266	49325138	2	None		0.0019			IDP0419
648	4	47408266	49325138	3	None		0.001			IDP0199
648	4	47408266	49325138	4	None		0.0004			IDP2209
649	4	49325139	53879571	1	None		0.0023			IDP0419
649	4	49325139	53879571	2	None		0.0011			IDP0199
649	4	49325139	53879571	3	None		0.001			IDP2209
649	4	49325139	53879571	4	None		0.0005			IDP0164
650	4	53879572	54659778	1	None		0.0011			IDP0419
650	4	53879572	54659778	2	None		0.0008			IDP0199
650	4	53879572	54659778	3	None		0.0008			IDP0164
650	4	53879572	54659778	4	None		0.0003			IDP2209
651	4	54659779	55681701	1	None		0.0016			IDP0419
651	4	54659779	55681701	2	None		0.0015			IDP0199
651	4	54659779	55681701	3	None		0.0006			IDP2209
651	4	54659779	55681701	4	None		0.0003			IDP0164
652	4	55681702	57103100	1	None		0.0029			IDP0419
652	4	55681702	57103100	2	None		0.002			IDP0164
652	4	55681702	57103100	3	None		0.0015			IDP2209
652	4	55681702	57103100	4	None		0.0008			IDP0199
653	4	57103101	58011085	1	None		0.003			HD
653	4	57103101	58011085	2	None		0.0021			IDP0419
653	4	57103101	58011085	3	None		0.0013			IDP0199
653	4	57103101	58011085	4	None		0.0011			IDP2209
654	4	58011086	58940256	1	None		0.002			IDP0199
654	4	58011086	58940256	2	None		0.0011			IDP0164
654	4	58011086	58940256	3	None		0.001			IDP0419
654	4	58011086	58940256	4	None		0.0004			IDP2209
655	4	58940257	59692948	1	None		0.0014			IDP0199
655	4	58940257	59692948	2	None		0.0016			IDP0164
655	4	58940257	59692948	3	None		0.001			IDP0419
655	4	58940257	59692948	4	None		0.001			IDP2209
656	4	59692949	60746709	1	None		0.0014			IDP0419
656	4	59692949	60746709	2	None		0.001			IDP0164
656	4	59692949	60746709	3	None		0.0007			IDP0199
656	4	59692949	60746709	4	None		0.0006			IDP2209
657	4	60746710	61971161	1	None		0.0044			IDP0199
657	4	60746710	61971161	2	None		0.0015			IDP2209
657	4	60746710	61971161	3	None		0.0016			IDP0419
657	4	60746710	61971161	4	None		0.0007			IDP0164
658	4	61971162	63337954	1	None		0.0014			IDP0164
658	4	61971162	63337954	2	None		0.0013			IDP0199
658	4	61971162	63337954	3	None		0.001			IDP2209
658	4	61971162	63337954	4	None		0.0005			IDP0419
659	4	63337955	64117431	1	None		0.0009			IDP2209
659	4	63337955	64117431	2	None		0.0007			IDP0164
659	4	63337955	64117431	3	None		0.0007			IDP0419
659	4	63337955	64117431	4	None		0.0004			IDP0199
660	4	64117432	65563100	1	None		0.0014			IDP0164
660	4	64117432	65563100	2	None		0.0012			IDP0419
660	4	64117432	65563100	3	None		0.0011			HD
660	4	64117432	65563100	4	None		0.001			IDP2209
661	4	65563101	66597446	1	None		0.0018			IDP0419
661	4	65563101	66597446	2	None		0.0012			IDP0164
661	4	65563101	66597446	3	None		0.001			IDP2209
661	4	65563101	66597446	4	None		0.0004			IDP0199
662	4	66597447	67616362	1	None		0.001			IDP2209
662	4	66597447	67616362	2	None		0.0013			IDP0199
662	4	66597447	67616362	3	None		0.0008			IDP0164
662	4	66597447	67616362	4	None		0.0004			IDP0419
663	4	67616363	68742859	1	None		0.0018			IDP0164
663	4	67616363	68742859	2	None		0.0009			IDP0199
663	4	67616363	68742859	3	None		0.0006			IDP0419
663	4	67616363	68742859	4	None		0.0003			IDP2209
664	4	68742860	69603368	1	None		0.0008			IDP0419
664	4	68742860	69603368	2	None		0.0017			HD
664	4	68742860	69603368	3	None		0.0007			IDP2209
664	4	68742860	69603368	4	None		0.0007			IDP0164
665	4	69603369	70516836	1	None		0.0011			IDP0164
665	4	69603369	70516836	2	None		0.0008			IDP0199
665	4	69603369	70516836	3	None		0.0005			IDP2209
665	4	69603369	70516836	4	None		0.0003			IDP0419
666	4	70516837	71468300	1	None		0.0039			IDP2209
666	4	70516837	71468300	2	None		0.0006			IDP0419
666	4	70516837	71468300	3	None		0.0006			IDP0199
666	4	70516837	71468300	4	None		0.0002			IDP0164
667	4	71468301	73258294	1	None		0.0017			IDP0199
667	4	71468301	73258294	2	None		0.0014			IDP0164
667	4	71468301	73258294	3	None		0.0014			IDP2209
667	4	71468301	73258294	4	None		0.0006			IDP0419
668	4	73258295	74885900	1	None		0.0168			IDP0199
668	4	73258295	74885900	2	None		0.0019			IDP0164
668	4	73258295	74885900	3	None		0.0015			IDP2209
668	4	73258295	74885900	4	None		0.001			IDP0419
669	4	74885901	76497358	1	None		0.0016			IDP0419
669	4	74885901	76497358	2	None		0.0026			IDP0199
669	4	74885901	76497358	3	None		0.0011			IDP0164
669	4	74885901	76497358	4	None		0.0005			IDP2209
670	4	76497359	78045637	1	None		0.0018			IDP0164
670	4	76497359	78045637	2	None		0.0014			IDP2209
670	4	76497359	78045637	3	None		0.0013			IDP0199
670	4	76497359	78045637	4	None		0.0006			IDP0419
671	4	78045638	78967715	1	None		0.0019			IDP0164
671	4	78045638	78967715	2	None		0.0011			IDP2209
671	4	78045638	78967715	3	None		0.0007			IDP0199
671	4	78045638	78967715	4	None		0.0004			IDP0419
672	4	78967716	79880101	1	None		0.0015			IDP0164
672	4	78967716	79880101	2	None		0.0006			IDP2209
672	4	78967716	79880101	3	None		0.0006			IDP0419
672	4	78967716	79880101	4	None		0.0005			IDP0199
673	4	79880102	81206182	1	None		0.002			IDP0164
673	4	79880102	81206182	2	None		0.003			IDP0199
673	4	79880102	81206182	3	None		0.001			IDP0419
673	4	79880102	81206182	4	None		0.0004			IDP2209
674	4	81206183	82655623	1	None		0.0027			IDP0199
674	4	81206183	82655623	2	None		0.0015			IDP2209
674	4	81206183	82655623	3	None		0.0011			IDP0419
674	4	81206183	82655623	4	None		0.0005			IDP0164
675	4	82655624	84003062	1	None		0.003			IDP0199
675	4	82655624	84003062	2	None		0.0014			IDP0164
675	4	82655624	84003062	3	None		0.0012			IDP0419
675	4	82655624	84003062	4	None		0.0005			IDP2209
676	4	84003063	85437805	1	None		0.0036			IDP0419
676	4	84003063	85437805	2	None		0.0012			IDP2209
676	4	84003063	85437805	3	None		0.0012			IDP0199
676	4	84003063	85437805	4	None		0.0006			IDP0164
677	4	85437806	86931670	1	None		0.0349			IDP2209
677	4	85437806	86931670	2	None		0.0117			IDP0199
677	4	85437806	86931670	3	None		0.0017			HD
677	4	85437806	86931670	4	None		0.001			IDP0419
678	4	86931671	88502717	1	None		0.0032			IDP0199
678	4	86931671	88502717	2	None		0.0024			IDP2209
678	4	86931671	88502717	3	None		0.0009			IDP0419
678	4	86931671	88502717	4	None		0.0006			IDP0164
679	4	88502718	89244554	1	None		0.0043			IDP0419
679	4	88502718	89244554	2	None		0.0017			IDP0199
679	4	88502718	89244554	3	None		0.0008			IDP0164
679	4	88502718	89244554	4	None		0.0008			IDP2209
680	4	89244555	90236971	1	None		0.0032			IDP2209
680	4	89244555	90236971	2	None		0.0025			IDP0199
680	4	89244555	90236971	3	None		0.001			IDP0419
680	4	89244555	90236971	4	None		0.001			IDP0164
681	4	90236972	91309863	1	None		0.0061			IDP0164
681	4	90236972	91309863	2	None		0.0017			HD
681	4	90236972	91309863	3	None		0.0013			IDP0199
681	4	90236972	91309863	4	None		0.0008			IDP0419
682	4	91309864	92219192	1	None		0.0017			IDP0164
682	4	91309864	92219192	2	None		0.0014			IDP0199
682	4	91309864	92219192	3	None		0.0014			IDP0419
682	4	91309864	92219192	4	None		0.0012			IDP2209
683	4	92219193	93451599	1	None		0.0015			IDP0164
683	4	92219193	93451599	2	None		0.0014			IDP0419
683	4	92219193	93451599	3	None		0.0011			IDP0199
683	4	92219193	93451599	4	None		0.0006			IDP2209
684	4	93451600	94757265	1	None		0.0026			IDP0164
684	4	93451600	94757265	2	None		0.0012			IDP0199
684	4	93451600	94757265	3	None		0.0011			IDP0419
684	4	93451600	94757265	4	None		0.0009			IDP2209
685	4	94757266	96183801	1	None		0.0032			IDP0164
685	4	94757266	96183801	2	None		0.002			IDP0199
685	4	94757266	96183801	3	None		0.0019			IDP2209
685	4	94757266	96183801	4	None		0.0014			IDP0419
686	4	96183802	97540787	1	None		0.0034			IDP2209
686	4	96183802	97540787	2	None		0.0021			IDP0164
686	4	96183802	97540787	3	None		0.0016			IDP0199
686	4	96183802	97540787	4	None		0.0005			IDP0419
687	4	97540788	98445515	1	None		0.0036			IDP2209
687	4	97540788	98445515	2	None		0.0023			HD
687	4	97540788	98445515	3	None		0.0007			IDP0164
687	4	97540788	98445515	4	None		0.0006			IDP0199
688	4	98445516	99532480	1	None		0.0011			IDP2209
688	4	98445516	99532480	2	None		0.0007			HD
688	4	98445516	99532480	3	None		0.0007			IDP0164
688	4	98445516	99532480	4	None		0.0006			IDP0199
689	4	99532481	100333334	1	None		0.0007			IDP0164
689	4	99532481	100333334	2	None		0.0011			IDP0199
689	4	99532481	100333334	3	None		0.0007			IDP0419
689	4	99532481	100333334	4	None		0.0004			IDP2209
690	4	100333335	101132995	1	None		0.0014			HD
690	4	100333335	101132995	2	None		0.001			IDP0164
690	4	100333335	101132995	3	None		0.0009			IDP0199
690	4	100333335	101132995	4	None		0.0007			IDP2209
691	4	101132996	102544803	1	None		0.0013			IDP0164
691	4	101132996	102544803	2	None		0.0013			IDP0199
691	4	101132996	102544803	3	None		0.001			IDP2209
691	4	101132996	102544803	4	None		0.0005			IDP0419
692	4	102544804	104384534	1	None		0.0114			HD
692	4	102544804	104384534	2	None		0.0026			IDP0199
692	4	102544804	104384534	3	None		0.0032			IDP0419
692	4	102544804	104384534	4	None		0.0013			IDP0164
693	4	104384535	105319195	1	None		0.0012			IDP0199
693	4	104384535	105319195	2	None		0.0009			IDP2209
693	4	104384535	105319195	3	None		0.0008			IDP0419
693	4	104384535	105319195	4	None		0.0004			IDP0164
694	4	105319196	106479155	1	None		0.0011			IDP0164
694	4	105319196	106479155	2	None		0.0009			IDP0419
694	4	105319196	106479155	3	None		0.0008			IDP2209
694	4	105319196	106479155	4	None		0.0005			IDP0199
695	4	106479156	108131206	1	None		0.0022			IDP0419
695	4	106479156	108131206	2	None		0.0015			IDP2209
695	4	106479156	108131206	3	None		0.0011			IDP0164
695	4	106479156	108131206	4	None		0.0007			IDP0199
696	4	108131207	109122458	1	None		0.0014			IDP0419
696	4	108131207	109122458	2	None		0.0009			IDP2209
696	4	108131207	109122458	3	None		0.0006			IDP0164
696	4	108131207	109122458	4	None		0.0003			IDP0199
697	4	109122459	109978982	1	None		0.0009			IDP2209
697	4	109122459	109978982	2	None		0.0009			HD
697	4	109122459	109978982	3	None		0.0007			IDP0419
697	4	109122459	109978982	4	None		0.0006			IDP0164
698	4	109978983	111733579	1	None		0.0023			IDP0164
698	4	109978983	111733579	2	None		0.0019			IDP2209
698	4	109978983	111733579	3	None		0.0012			IDP0199
698	4	109978983	111733579	4	None		0.0005			IDP0419
699	4	111733580	112830229	1	None		0.0012			IDP2209
699	4	111733580	112830229	2	None		0.001			IDP0199
699	4	111733580	112830229	3	None		0.0009			IDP0164
699	4	111733580	112830229	4	None		0.0006			IDP0419
700	4	112830230	113916002	1	None		0.0035			IDP2209
700	4	112830230	113916002	2	None		0.0015			IDP0164
700	4	112830230	113916002	3	None		0.001			IDP0199
700	4	112830230	113916002	4	None		0.0005			IDP0419
701	4	113916003	115306149	1	None		0.1209			HD
701	4	113916003	115306149	2	None		0.0191			IDP0199
701	4	113916003	115306149	3	None		0.0013			IDP0419
701	4	113916003	115306149	4	None		0.0011			IDP2209
702	4	115306150	116204703	1	None		0.0034			IDP2209
702	4	115306150	116204703	2	None		0.0012			IDP0199
702	4	115306150	116204703	3	None		0.0006			IDP0164
702	4	115306150	116204703	4	None		0.0003			IDP0419
703	4	116204704	117313636	1	None		0.002			IDP2209
703	4	116204704	117313636	2	None		0.0009			IDP0164
703	4	116204704	117313636	3	None		0.0009			IDP0199
703	4	116204704	117313636	4	None		0.0008			HD
704	4	117313637	118395262	1	None		0.0025			IDP0419
704	4	117313637	118395262	2	None		0.0014			IDP0164
704	4	117313637	118395262	3	None		0.0009			IDP0199
704	4	117313637	118395262	4	None		0.0004			IDP2209
705	4	118395263	119138097	1	None		0.0039			IDP2209
705	4	118395263	119138097	2	None		0.0019			IDP0199
705	4	118395263	119138097	3	None		0.0008			IDP0419
705	4	118395263	119138097	4	None		0.0004			IDP0164
706	4	119138098	119927262	1	None		0.0069			IDP2209
706	4	119138098	119927262	2	None		0.0026			IDP0419
706	4	119138098	119927262	3	None		0.0012			HD
706	4	119138098	119927262	4	None		0.0007			IDP0199
707	4	119927263	120563073	1	None		0.0007			IDP2209
707	4	119927263	120563073	2	None		0.0008			IDP0199
707	4	119927263	120563073	3	None		0.0004			HD
707	4	119927263	120563073	4	None		0.0004			IDP0419
708	4	120563074	121393008	1	None		0.0014			HD
708	4	120563074	121393008	2	None		0.0007			IDP0164
708	4	120563074	121393008	3	None		0.0006			IDP0419
708	4	120563074	121393008	4	None		0.0005			IDP2209
709	4	121393009	121981243	1	None		0.0013			IDP0164
709	4	121393009	121981243	2	None		0.0009			IDP2209
709	4	121393009	121981243	3	None		0.0006			IDP0199
709	4	121393009	121981243	4	None		0.0003			IDP0419
710	4	121981244	122655434	1	None		0.0029			IDP0164
710	4	121981244	122655434	2	None		0.0021			HD
710	4	121981244	122655434	3	None		0.0011			IDP2209
710	4	121981244	122655434	4	None		0.0007			IDP0419
711	4	122655435	123768693	1	None		0.0013			IDP0199
711	4	122655435	123768693	2	None		0.0007			IDP2209
711	4	122655435	123768693	3	None		0.0005			IDP0419
711	4	122655435	123768693	4	None		0.0002			IDP0164
712	4	123768694	124534997	1	None		0.0012			IDP0419
712	4	123768694	124534997	2	None		0.001			IDP2209
712	4	123768694	124534997	3	None		0.0006			IDP0199
712	4	123768694	124534997	4	None		0.0005			IDP0164
713	4	124534998	125486535	1	None		0.0014			IDP0164
713	4	124534998	125486535	2	None		0.001			IDP2209
713	4	124534998	125486535	3	None		0.0009			IDP0419
713	4	124534998	125486535	4	None		0.0003			IDP0199
714	4	125486536	126476842	1	None		0.0095			IDP0419
714	4	125486536	126476842	2	None		0.0052			IDP0164
714	4	125486536	126476842	3	None		0.0027			IDP0199
714	4	125486536	126476842	4	None		0.002			HD
715	4	126476843	127279171	1	None		0.0027			IDP2209
715	4	126476843	127279171	2	None		0.0014			IDP0419
715	4	126476843	127279171	3	None		0.0008			IDP0164
715	4	126476843	127279171	4	None		0.0003			IDP0199
716	4	127279172	128321876	1	None		0.0061			IDP0164
716	4	127279172	128321876	2	None		0.0013			IDP0419
716	4	127279172	128321876	3	None		0.0008			IDP2209
716	4	127279172	128321876	4	None		0.0004			IDP0199
717	4	128321877	129625376	1	None		0.0041			IDP0419
717	4	128321877	129625376	2	None		0.0012			IDP0164
717	4	128321877	129625376	3	None		0.0011			IDP0199
717	4	128321877	129625376	4	None		0.0008			HD
718	4	129625377	131098950	1	None		0.0017			IDP0199
718	4	129625377	131098950	2	None		0.0014			IDP0164
718	4	129625377	131098950	3	None		0.0013			IDP0419
718	4	129625377	131098950	4	None		0.0006			IDP2209
719	4	131098951	131873453	1	None		0.0026			IDP0164
719	4	131098951	131873453	2	None		0.0021			IDP2209
719	4	131098951	131873453	3	None		0.0035			HD
719	4	131098951	131873453	4	None		0.0006			IDP0419
720	4	131873454	132801980	1	None		0.0035			IDP2209
720	4	131873454	132801980	2	None		0.0014			IDP0199
720	4	131873454	132801980	3	None		0.0005			IDP0419
720	4	131873454	132801980	4	None		0.0002			IDP0164
721	4	132801981	133524886	1	None		0.0011			IDP0199
721	4	132801981	133524886	2	None		0.0008			IDP2209
721	4	132801981	133524886	3	None		0.0006			IDP0164
721	4	132801981	133524886	4	None		0.0002			IDP0419
722	4	133524887	134109978	1	None		0.0015			IDP0164
722	4	133524887	134109978	2	None		0.0014			IDP0199
722	4	133524887	134109978	3	None		0.001			IDP2209
722	4	133524887	134109978	4	None		0.0005			IDP0419
723	4	134109979	135809542	1	None		0.0094			IDP0199
723	4	134109979	135809542	2	None		0.0023			IDP0164
723	4	134109979	135809542	3	None		0.0019			IDP2209
723	4	134109979	135809542	4	None		0.0007			IDP0419
724	4	135809543	137400031	1	None		0.0069			IDP2209
724	4	135809543	137400031	2	None		0.0013			IDP0419
724	4	135809543	137400031	3	None		0.0021			IDP0164
724	4	135809543	137400031	4	None		0.0005			IDP0199
725	4	137400032	138537344	1	None		0.0015			IDP0199
725	4	137400032	138537344	2	None		0.0012			IDP0419
725	4	137400032	138537344	3	None		0.001			IDP0164
725	4	137400032	138537344	4	None		0.0005			IDP2209
726	4	138537345	139553760	1	None		0.0006			IDP2209
726	4	138537345	139553760	2	None		0.001			IDP0199
726	4	138537345	139553760	3	None		0.0009			IDP0419
726	4	138537345	139553760	4	None		0.0004			IDP0164
727	4	139553761	141087047	1	None		0.0022			IDP0419
727	4	139553761	141087047	2	None		0.0013			IDP0164
727	4	139553761	141087047	3	None		0.0011			IDP2209
727	4	139553761	141087047	4	None		0.0005			IDP0199
728	4	141087048	142807914	1	None		0.0065			IDP0164
728	4	141087048	142807914	2	None		0.0043			IDP2209
728	4	141087048	142807914	3	None		0.0027			IDP0419
728	4	141087048	142807914	4	None		0.001			IDP0199
729	4	142807915	144401042	1	None		0.0039			IDP2209
729	4	142807915	144401042	2	None		0.0012			IDP0199
729	4	142807915	144401042	3	None		0.0012			IDP0419
729	4	142807915	144401042	4	None		0.0004			IDP0164
730	4	144401043	146174871	1	None		0.0037			IDP2209
730	4	144401043	146174871	2	None		0.0019			IDP0419
730	4	144401043	146174871	3	None		0.0016			IDP0164
730	4	144401043	146174871	4	None		0.0008			IDP0199
731	4	146174872	147161042	1	None		0.0022			IDP0419
731	4	146174872	147161042	2	None		0.0011			IDP0199
731	4	146174872	147161042	3	None		0.001			IDP0164
731	4	146174872	147161042	4	None		0.001			IDP2209
732	4	147161043	148462208	1	None		0.0017			IDP2209
732	4	147161043	148462208	2	None		0.0019			IDP0199
732	4	147161043	148462208	3	None		0.001			IDP0419
732	4	147161043	148462208	4	None		0.0004			IDP0164
733	4	148462209	149998528	1	None		0.0037			IDP0164
733	4	148462209	149998528	2	None		0.0023			IDP0419
733	4	148462209	149998528	3	None		0.0015			IDP2209
733	4	148462209	149998528	4	None		0.0005			IDP0199
734	4	149998529	151014322	1	None		0.0013			IDP0419
734	4	149998529	151014322	2	None		0.0007			IDP2209
734	4	149998529	151014322	3	None		0.0008			IDP0199
734	4	149998529	151014322	4	None		0.0005			HD
735	4	151014323	152162098	1	None		0.0021			IDP0164
735	4	151014323	152162098	2	None		0.0009			IDP0419
735	4	151014323	152162098	3	None		0.0007			IDP0199
735	4	151014323	152162098	4	None		0.0003			IDP2209
736	4	152162099	153520883	1	None		0.003			IDP0419
736	4	152162099	153520883	2	None		0.0014			IDP0164
736	4	152162099	153520883	3	None		0.0012			IDP0199
736	4	152162099	153520883	4	None		0.0005			IDP2209
737	4	153520884	155044409	1	None		0.0018			IDP0164
737	4	153520884	155044409	2	None		0.0018			IDP0199
737	4	153520884	155044409	3	None		0.0015			IDP2209
737	4	153520884	155044409	4	None		0.0015			IDP0419
738	4	155044410	156520288	1	None		0.0038			IDP0164
738	4	155044410	156520288	2	None		0.0013			IDP0199
738	4	155044410	156520288	3	None		0.0009			IDP2209
738	4	155044410	156520288	4	None		0.0007			HD
739	4	156520289	157597309	1	None		0.0219			IDP0419
739	4	156520289	157597309	2	None		0.0019			IDP0164
739	4	156520289	157597309	3	None		0.001			IDP0199
739	4	156520289	157597309	4	None		0.0004			IDP2209
740	4	157597310	159176073	1	None		0.0031			IDP0199
740	4	157597310	159176073	2	None		0.0013			IDP0419
740	4	157597310	159176073	3	None		0.0012			IDP0164
740	4	157597310	159176073	4	None		0.0006			IDP2209
741	4	159176074	160828480	1	None		0.0175			IDP0199
741	4	159176074	160828480	2	None		0.0018			IDP0164
741	4	159176074	160828480	3	None		0.0018			IDP2209
741	4	159176074	160828480	4	None		0.0004			IDP0419
742	4	160828481	161666201	1	None		0.0033			IDP0419
742	4	160828481	161666201	2	None		0.0008			IDP2209
742	4	160828481	161666201	3	None		0.0006			IDP0164
742	4	160828481	161666201	4	None		0.0004			IDP0199
743	4	161666202	162239289	1	None		0.0034			IDP0199
743	4	161666202	162239289	2	None		0.0016			IDP0164
743	4	161666202	162239289	3	None		0.0007			IDP2209
743	4	161666202	162239289	4	None		0.0002			IDP0419
744	4	162239290	163245541	1	None		0.0018			IDP2209
744	4	162239290	163245541	2	None		0.0014			HD
744	4	162239290	163245541	3	None		0.0025			IDP0164
744	4	162239290	163245541	4	None		0.0011			IDP0419
745	4	163245542	163937103	1	None		0.0013			IDP2209
745	4	163245542	163937103	2	None		0.0008			IDP0164
745	4	163245542	163937103	3	None		0.0007			IDP0199
745	4	163245542	163937103	4	None		0.0002			IDP0419
746	4	163937104	164781847	1	None		0.0074			IDP0199
746	4	163937104	164781847	2	None		0.0011			IDP2209
746	4	163937104	164781847	3	None		0.0011			IDP0419
746	4	163937104	164781847	4	None		0.0005			IDP0164
747	4	164781848	165824650	1	None		0.0032			IDP0199
747	4	164781848	165824650	2	None		0.0037			IDP0419
747	4	164781848	165824650	3	None		0.0012			IDP2209
747	4	164781848	165824650	4	None		0.0008			IDP0164
748	4	165824651	166702855	1	None		0.001			IDP0419
748	4	165824651	166702855	2	None		0.001			IDP0164
748	4	165824651	166702855	3	None		0.0009			IDP2209
748	4	165824651	166702855	4	None		0.0005			IDP0199
749	4	166702856	167643768	1	None		0.0037			IDP0419
749	4	166702856	167643768	2	None		0.0014			IDP2209
749	4	166702856	167643768	3	None		0.0013			IDP0164
749	4	166702856	167643768	4	None		0.0006			IDP0199
750	4	167643769	168623790	1	None		0.001			IDP0199
750	4	167643769	168623790	2	None		0.001			IDP2209
750	4	167643769	168623790	3	None		0.001			IDP0164
750	4	167643769	168623790	4	None		0.0005			IDP0419
751	4	168623791	169555114	1	None		0.0062			IDP0199
751	4	168623791	169555114	2	None		0.0044			IDP2209
751	4	168623791	169555114	3	None		0.002			IDP0419
751	4	168623791	169555114	4	None		0.0004			IDP0164
752	4	169555115	170682809	1	None		0.0009			IDP2209
752	4	169555115	170682809	2	None		0.0011			IDP0419
752	4	169555115	170682809	3	None		0.001			IDP0164
752	4	169555115	170682809	4	None		0.0006			HD
753	4	170682810	171643019	1	None		0.0125			HD
753	4	170682810	171643019	2	None		0.0026			IDP0164
753	4	170682810	171643019	3	None		0.001			IDP0419
[truncated: 358,455 more chars]
